# Integrated cell type-specific analysis of blood and gut identifies matching eQTL for 140 IBD risk loci and entrectinib as possible repurposing candidate

**DOI:** 10.1101/2024.10.14.24315443

**Authors:** Hélène Perée, Viacheslav A Petrov, Yumie Tokunaga, Alexander Kvasz, Sophie Vieujean, Sarah Regimont, Myriam Mni, Marie Wéry, Samira Azarzar, Sophie Jacques, Nicolas Fouillien, Latifa Karim, Manon Deckers, Emilie Detry, Alice Mayer, Raafat Stephan, Keith Harshman, Yasutaka Mizoro, Catherine Reenaers, Catherine Van Kemseke, Odile Warling, Virginie Labille, Sophie Kropp, Maxime Poncin, Anne Catherine Moreau, Benoit Servais, Jean-Philippe Joly, SYSCID Consortium, BRIDGE Consortium, Wouter Coppieters, Emmanouil Dermitzakis, Edouard Louis, Michel Georges, Haruko Takeda, Souad Rahmouni

## Abstract

Genes whose expression is affected in a consistent manner by GWAS-identified risk variants and the disease process, constitute preferred drug targets. We herein combine integrated cis-eQTL analysis in 27 blood cell populations and 43 intestinal cell types of the ileum, colon and rectum, and information on gene expression in patients, to search for putative drug targets for inflammatory bowel disease (IBD). We detect >95K cis-eQTL that affect >13K e-genes and cluster in >24K regulatory modules (RM). We uncover matching RM for 140 risk loci, implicating >300 e-genes not previously connected to IBD, and find 152 IBD-matching e-genes whose expression is perturbed in the blood or gut of patients. We identify entrectinib, a small molecule inhibiting the NRLP3 inflammasome by binding NEK7, as a promising repurposing candidate for IBD.

## Supplementary tables for "Integrated cell type-specific analysis of blood and gut identifies matching eQTL for 140 IBD risk loci and entrectinib as possible repurposing candidate" (part 1 of 3)

### Sheet: ST1
Supplemental table 1: Description of the CEDAR2 cohort
CEDAR ID	Circulating immune populations	Intestinal biopsies	Age at sampling (yrs)	Gender	Ancestry	Hematology analyzer	WBC (/ul)	Neutrophils (/ul)	Lymphocytes (/ul)	Monocytes (/ul)	Eosinophils (/ul)	Basophils (/ul)	RBC(Mill/ul)	PLT/K/ul	MPV(fL)	HGB(g/dL)	HCT %	MCV (fL)	MCH (pg)	RDW %	MCHC (g/dL)
SYSCID001	TRUE	FALSE	61	female	European	Abbott Cell Dyn 1700 Hematology Analyzer	5430	3570	1030	492	283	50	4.65	228	10.5	12.5	39.8	85.6	26.9	15.7	31.4
SYSCID002	TRUE	FALSE	56	male	European	Abbott Cell Dyn 1700 Hematology Analyzer	5970	3780	1680	432	21	51	4.43	339	9.06	13.4	40.1	90.4	30.3	13.5	33.5
SYSCID003	TRUE	FALSE	52	male	European	Abbott Cell Dyn 1700 Hematology Analyzer	4490	3010	932	385	124	32	4.12	370	8.5	13.3	38.2	92.6	32.1	13.4	34.7
SYSCID004	TRUE	FALSE	59	female	European	Abbott Cell Dyn 1700 Hematology Analyzer	5740	3260	1770	401	250	60	4.86	401	6.96	13.5	43.9	90.5	27.8	15.3	30.7
SYSCID005	TRUE	FALSE	50	male	European	Abbott Cell Dyn 1700 Hematology Analyzer	5400	3130	1710	459	79	25	5.18	212	6.54	15.2	47.4	91.5	29.4	15.5	32.1
SYSCID006	TRUE	FALSE	71	female	European	Abbott Cell Dyn 1700 Hematology Analyzer	4400	2490	1240	484	166	17	4.73	226	6.16	14	44.6	94.3	29.6	14.8	31.4
SYSCID007	TRUE	FALSE	61	female	European	Abbott Cell Dyn 1700 Hematology Analyzer	5090	2960	1750	256	89	35	4.83	279	8.78	14	42.7	88.3	29.1	13.8	32.9
SYSCID008	TRUE	FALSE	50	male	European	Abbott Cell Dyn 1700 Hematology Analyzer	3590	2240	905	358	37	54	5.11	235	6.56	15.3	47.8	93.6	29.9	14.5	31.9
SYSCID009	TRUE	FALSE	66	male	European	Abbott Cell Dyn 1700 Hematology Analyzer	8020	5420	1870	594	84	49	4.85	328	7.92	14	43.7	90	28.9	14.6	32.2
SYSCID011	TRUE	FALSE	59	female	European	Abbott Cell Dyn 1700 Hematology Analyzer	4600	2350	1410	472	319	50	4.29	310	8.25	13.2	40.2	93.7	30.8	13.5	32.9
SYSCID012	TRUE	FALSE	61	male	European	Abbott Cell Dyn 1700 Hematology Analyzer	7530	5230	1670	509	87	33	4.2	325	7.95	11.5	38	90.5	27.3	15.2	30.2
SYSCID013	TRUE	FALSE	33	male	European	Abbott Cell Dyn 1700 Hematology Analyzer	5000	3360	959	526	116	35	4.77	213	7.96	14.2	44.2	92.7	29.7	13.7	32.1
SYSCID015	TRUE	FALSE	38	male	European	Abbott Cell Dyn 1700 Hematology Analyzer	6510	3590	2010	642	123	147	5.63	299	7.17	15	47.6	84.6	26.7	14.8	31.6
SYSCID016	TRUE	FALSE	28	male	European	Abbott Cell Dyn 1700 Hematology Analyzer	7440	3880	2420	619	465	51	4.89	364	9.21	15.2	46	94	31.2	14.9	33.1
SYSCID017	TRUE	FALSE	25	male	European	Abbott Cell Dyn 1700 Hematology Analyzer	6000	3150	2020	565	210	57	4.85	401	9.31	13.3	40.2	82.7	27.5	14.8	33.2
SYSCID018	TRUE	FALSE	59	female	European	Abbott Cell Dyn 1700 Hematology Analyzer	4220	2800	915	375	90	41	4.51	262	9.17	12.8	39.7	88	28.5	14.9	32.4
SYSCID020	TRUE	FALSE	79	female	European	Abbott Cell Dyn 1700 Hematology Analyzer	6800	5040	1270	392	34	64	4.26	415	7.99	10.6	34.2	80.2	25	19.8	31.1
SYSCID021	TRUE	FALSE	55	male	European	Abbott Cell Dyn 1700 Hematology Analyzer	5630	3280	1540	375	388	42	4.75	326	7.49	14.4	44.3	93.3	30.3	15.8	32.5
SYSCID023	TRUE	FALSE	57	female	European	Abbott Cell Dyn 1700 Hematology Analyzer	5520	2280	2420	534	184	102	3.98	242	8.36	11.06	34.2	85.7	27.7	15.2	32.4
SYSCID024	TRUE	FALSE	28	female	European	Abbott Cell Dyn 1700 Hematology Analyzer	6850	4180	2020	455	133	65	4.38	362	7.78	12.7	40.1	91.4	29	13.3	31.7
SYSCID025	TRUE	FALSE	68	male	European	Abbott Cell Dyn 1700 Hematology Analyzer	7470	4710	1740	538	404	79	5.14	304	9.36	15.3	47	91.5	29.8	14	32.6
SYSCID026	TRUE	FALSE	55	male	European	Abbott Cell Dyn 1700 Hematology Analyzer	10400	6580	2590	743	381	92	6.11	383	8.62	15.8	50.3	82.3	25.9	16.9	31.5
SYSCID027	TRUE	FALSE	71	female	European	Abbott Cell Dyn 1700 Hematology Analyzer	7770	5650	1620	328	120	50	4.58	428	8.73	13.3	40.5	88.3	28.9	15.5	32.8
SYSCID028	TRUE	FALSE	43	female	European	Abbott Cell Dyn 1700 Hematology Analyzer	8730	4660	2700	887	406	78	5.36	271	7.73	15.9	49.6	92.5	29.6	15.5	31.9
SYSCID029	TRUE	FALSE	57	female	European	Abbott Cell Dyn 1700 Hematology Analyzer	4500	2100	1850	327	164	52	3.21	331	9.17	10.2	28.2	88.1	31.9	13.6	36.2
SYSCID030	TRUE	FALSE	61	male	European	Abbott Cell Dyn 1700 Hematology Analyzer	4940	2250	1990	373	263	66	4.36	381	9.18	14.2	42.2	96.9	32.5	13.1	33.6
SYSCID031	TRUE	FALSE	47	female	European	Abbott Cell Dyn 1700 Hematology Analyzer	7750	3290	3930	473	36	26	4.43	378	8.83	13.9	42.7	96.4	31.4	14.7	32.6
SYSCID032	TRUE	FALSE	60	female	European	Abbott Cell Dyn 1700 Hematology Analyzer	6880	4240	1690	579	306	77	4.2	333	6.67	12.8	39.5	94	30.5	13.8	32.4
SYSCID034	TRUE	FALSE	43	male	European	Abbott Cell Dyn 1700 Hematology Analyzer	7830	4500	2580	517	187	46	4.4	288	7.55	13.5	40.9	93	30.8	15.3	33.1
SYSCID035	TRUE	FALSE	69	male	European	Abbott Cell Dyn 1700 Hematology Analyzer	4450	2540	1340	365	164	46	5.32	241	8.93	15.1	47.4	89.1	28.3	14	31.8
SYSCID036	TRUE	FALSE	19	female	European	Abbott Cell Dyn 1700 Hematology Analyzer	6530	3470	2470	464	85	41	4.86	362	7.46	13.8	43.7	90	28.4	14.9	31.6
SYSCID037	TRUE	FALSE	61	male	European	Abbott Cell Dyn 1700 Hematology Analyzer	9790	6010	2800	756	122	90	4.46	216	7.37	13.1	41.1	92.2	29.2	14.1	31.7
SYSCID038	TRUE	FALSE	49	male	European	Abbott Cell Dyn 1700 Hematology Analyzer	8770	4340	3120	829	381	104	4.87	397	9.08	14.8	46	94.4	30.4	14.8	32.2
SYSCID040	TRUE	FALSE	40	female	European	Abbott Cell Dyn 1700 Hematology Analyzer	4690	2720	1550	333	45	42	5.25	244	7.59	14.5	45.5	86.7	27.7	14.8	31.9
SYSCID041	TRUE	FALSE	49	female	European	Abbott Cell Dyn 1700 Hematology Analyzer	4730	1970	2280	322	103	61	5	204	9.65	14.3	45.2	90.3	28.6	14.2	31.6
SYSCID042	TRUE	FALSE	47	female	European	Abbott Cell Dyn 1700 Hematology Analyzer	4320	1480	2380	329	79	52	4.34	434	6.58	13.2	37.8	87	30.5	14.8	35
SYSCID043	TRUE	FALSE	72	male	European	Abbott Cell Dyn 1700 Hematology Analyzer	5610	3710	1340	460	63	40	4.61	224	9.12	13.3	41.9	90.9	28.8	14.8	31.6
SYSCID044	TRUE	FALSE	52	female	European	Abbott Cell Dyn 1700 Hematology Analyzer	3190	1420	1450	227	44	43	3.66	361	6.67	12	34.5	94.2	32.9	13.8	34.9
SYSCID045	TRUE	FALSE	53	male	European	Abbott Cell Dyn 1700 Hematology Analyzer	4010	2400	1070	378	139	25	5.05	211	6.66	15.3	47.8	94.5	30.3	14.3	32.1
SYSCID048	TRUE	FALSE	26	female	European	Abbott Cell Dyn 1700 Hematology Analyzer	5440	2690	1990	596	114	62	5.29	361	6.41	15.1	47.6	90.1	28.5	13.4	31.6
SYSCID049	TRUE	FALSE	61	male	European	Abbott Cell Dyn 1700 Hematology Analyzer	6580	4240	1640	462	191	41	4.63	430	7.65	15	44.5	96.1	32.3	14.6	33.7
SYSCID051	TRUE	FALSE	65	male	European	Abbott Cell Dyn 1700 Hematology Analyzer	4190	1990	1750	403	26	28	4.56	285	7.86	12.8	38.9	85.3	28	13.3	32.8
SYSCID052	TRUE	FALSE	76	male	European	Abbott Cell Dyn 1700 Hematology Analyzer	5120	3360	1210	454	56	43	5.34	232	7.7	15	47.8	89.5	28.1	15.5	31.4
SYSCID053	TRUE	FALSE	55	female	European	Abbott Cell Dyn 1700 Hematology Analyzer	5540	2880	1990	449	167	47	4.53	281	9.12	12.9	39.8	87.8	28.4	14	32.3
SYSCID054	TRUE	FALSE	66	female	European	Abbott Cell Dyn 1700 Hematology Analyzer	4750	3040	1270	296	85	56	4.55	293	8.12	14.7	45.4	99.7	32.4	14.1	32.5
SYSCID055	TRUE	FALSE	52	female	European	Abbott Cell Dyn 1700 Hematology Analyzer	5070	1610	2810	383	212	56	4.52	249	9.47	13.3	41	90.8	29.4	13.7	32.4
SYSCID056	TRUE	FALSE	49	female	European	Abbott Cell Dyn 1700 Hematology Analyzer	4910	2780	1650	253	191	34	2.9	336	7	10	30.7	106	34.6	16.7	32.7
SYSCID057	TRUE	FALSE	60	male	European	Abbott Cell Dyn 1700 Hematology Analyzer	6830	4660	1390	552	178	45	4.85	258	7.44	14.6	45.6	94	30	13.5	31.9
SYSCID058	TRUE	FALSE	33	female	European	Abbott Cell Dyn 1700 Hematology Analyzer	7350	4780	2020	449	51	38	5.18	263	9.16	15.8	49.6	95.7	30.5	15.3	31.8
SYSCID059	TRUE	FALSE	72	female	European	Abbott Cell Dyn 1700 Hematology Analyzer	3260	1700	1160	345	32	32	3.85	312	7.55	11.1	35	90.9	28.7	13.5	31.6
SYSCID060	TRUE	FALSE	37	female	European	Abbott Cell Dyn 1700 Hematology Analyzer	10600	7660	2180	503	251	20	4.55	385	7.79	12.3	39.9	87.8	27	14.6	30.8
SYSCID061	TRUE	FALSE	50	male	European	Abbott Cell Dyn 1700 Hematology Analyzer	6320	3470	2210	512	76	50	4.94	265	8.39	14.5	46.6	94.3	29.4	15.5	31.2
SYSCID062	TRUE	FALSE	29	female	European	Abbott Cell Dyn 1700 Hematology Analyzer	6240	3820	1890	289	187	44	4.9	362	7.54	14.5	44.4	90.7	29.6	14.3	32.6
SYSCID063	TRUE	FALSE	32	female	European	Abbott Cell Dyn 1700 Hematology Analyzer	6910	4290	1890	628	56	46	5.08	245	9.25	14.2	44.7	88.2	27.9	16.1	31.7
SYSCID064	TRUE	FALSE	58	male	European	Abbott Cell Dyn 1700 Hematology Analyzer	4890	2560	1550	588	128	67	5.19	321	6.86	15.5	49.4	95.1	29.9	14.2	31.4
SYSCID066	TRUE	FALSE	20	female	European	Abbott Cell Dyn 1700 Hematology Analyzer	7390	3320	2930	556	500	88	4.93	272	9.31	13.4	42.9	87.1	27.3	15.7	31.3
SYSCID068	TRUE	FALSE	65	male	European	Abbott Cell Dyn 1700 Hematology Analyzer	5400	3390	1350	456	167	37	4.7	263	8.51	14.2	42.9	91.2	30.2	15.2	33.1
SYSCID069	TRUE	FALSE	51	female	European	Abbott Cell Dyn 1700 Hematology Analyzer	5920	2820	2440	489	116	49	4.88	262	7.67	14	43.5	89.2	28.6	13.7	32
SYSCID070	TRUE	FALSE	42	female	European	Abbott Cell Dyn 1700 Hematology Analyzer	7550	5140	1860	487	33	32	5.12	351	9.79	14.7	46.4	90.7	28.6	14.2	31.5
SYSCID071	TRUE	FALSE	63	male	European	Abbott Cell Dyn 1700 Hematology Analyzer	4360	2490	1290	432	127	20	5.24	280	7.32	15.7	49.4	94.2	29.9	13.5	31.8
SYSCID072	TRUE	FALSE	73	male	European	Abbott Cell Dyn 1700 Hematology Analyzer	5280	3090	1740	354	76	27	5.63	183	NA	14	44.3	78.7	24.8	15.2	31.6
SYSCID073	TRUE	FALSE	64	female	European	Abbott Cell Dyn 1700 Hematology Analyzer	5050	2640	1750	430	178	52	4.44	278	7.93	12.8	40	90	28.7	14	31.9
SYSCID074	TRUE	FALSE	49	female	European	Abbott Cell Dyn 1700 Hematology Analyzer	8440	5750	1840	613	185	62	4.61	424	7.37	13.7	42.3	91.7	29.7	14.3	32.3
SYSCID075	TRUE	FALSE	43	female	European	Abbott Cell Dyn 1700 Hematology Analyzer	7370	3680	3200	389	61	45	4.17	317	7.5	12	37.1	88.9	28.8	13.4	32.5
SYSCID076	TRUE	FALSE	25	male	European	Abbott Cell Dyn 1700 Hematology Analyzer	4460	2160	1710	391	186	13	5.76	155	7.83	15	47.9	83.2	26.1	14.3	31.3
SYSCID077	TRUE	FALSE	68	female	European	Abbott Cell Dyn 1700 Hematology Analyzer	7560	4940	2130	377	51	54	5.59	450	7.01	15.7	49.1	87.7	28	15.4	32
SYSCID078	TRUE	FALSE	54	male	European	Abbott Cell Dyn 1700 Hematology Analyzer	7550	3700	3060	603	107	85	5.33	386	7.1	14.9	47.7	89.5	28	15.9	31.3
SYSCID079	TRUE	FALSE	64	female	European	Abbott Cell Dyn 1700 Hematology Analyzer	8060	3350	3760	606	265	81	4.8	382	8.01	14.4	44.5	92.6	30	14.7	32.4
SYSCID080	TRUE	FALSE	33	female	European	Abbott Cell Dyn 1700 Hematology Analyzer	3460	1800	1310	210	107	25	4.89	293	6.17	14.4	44.9	91.9	29.5	15.4	32.1
SYSCID081	TRUE	FALSE	33	male	European	Abbott Cell Dyn 1700 Hematology Analyzer	5490	3300	1790	365	33	11	6.36	181	14.4	16.6	52.8	83	26	15.2	31.3
SYSCID082	TRUE	FALSE	52	female	European	Abbott Cell Dyn 1700 Hematology Analyzer	3190	1360	1370	316	95	57	4.83	354	7.62	13.9	43.1	89.2	28.7	13.2	32.2
SYSCID083	TRUE	FALSE	32	male	European	Abbott Cell Dyn 1700 Hematology Analyzer	4920	2500	1710	469	197	43	4.68	226	8.11	13.9	43.2	92.3	29.6	13.5	32.1
SYSCID084	TRUE	FALSE	42	female	European	Abbott Cell Dyn 1700 Hematology Analyzer	4780	2500	1620	428	165	68	4.62	268	8.27	13	39.7	85.5	28.1	14.8	32.7
SYSCID086	TRUE	FALSE	35	female	European	Abbott Cell Dyn 1700 Hematology Analyzer	5590	2770	2110	327	355	26	5.15	293	8.68	13.6	43.3	84.1	26.4	15.2	31.1
SYSCID087	TRUE	FALSE	48	male	European	Abbott Cell Dyn 1700 Hematology Analyzer	4960	2800	1610	392	116	44	5.31	175	8.89	14.7	46.9	88.3	27.7	16.1	31.3
SYSCID088	TRUE	FALSE	31	female	European	Abbott Cell Dyn 1700 Hematology Analyzer	4810	3190	1250	268	82	19	4.79	199	8.34	13.4	42.7	89.2	28	14.6	31.4
SYSCID089	TRUE	FALSE	68	female	European	Abbott Cell Dyn 1700 Hematology Analyzer	13800	10500	2150	776	262	72	4.29	300	8.16	13.2	40.8	95	30.7	14.6	32.3
SYSCID090	TRUE	FALSE	59	male	European	Abbott Cell Dyn 1700 Hematology Analyzer	5730	2860	1750	508	530	73	4.93	255	9.79	14.3	45.1	91.6	29.1	15.3	31.8
SYSCID091	TRUE	FALSE	53	female	European	Abbott Cell Dyn 1700 Hematology Analyzer	6460	3830	1910	565	106	53	4.56	257	7.97	13	42	92	28.5	14.4	31
SYSCID092	TRUE	FALSE	59	male	European	Abbott Cell Dyn 1700 Hematology Analyzer	4670	2850	1310	425	55	22	5.88	213	7.82	15.9	50.6	86.1	27	14.5	31.3
SYSCID093	TRUE	FALSE	65	male	European	Abbott Cell Dyn 1700 Hematology Analyzer	4070	2120	1400	298	236	19	6.31	196	7.9	18.2	56.9	90.2	28.8	14.9	31.9
SYSCID094	TRUE	FALSE	28	female	European	Abbott Cell Dyn 1700 Hematology Analyzer	5140	2790	1790	390	152	17	4.86	261	9.06	13.8	43.5	89.4	28.5	13.4	31.8
SYSCID095	TRUE	FALSE	48	male	European	Abbott Cell Dyn 1700 Hematology Analyzer	5780	2930	2270	452	122	8	5.6	298	8.35	15.6	49.8	88.9	27.9	15.4	31.3
SYSCID096	TRUE	FALSE	46	female	European	Abbott Cell Dyn 1700 Hematology Analyzer	7890	5300	1850	615	80	45	4.55	253	8.64	13.9	43	94.6	30.6	14.2	32.4
SYSCID098	TRUE	FALSE	57	female	European	Abbott Cell Dyn 1700 Hematology Analyzer	5650	3580	1690	293	49	40	5.09	336	8.32	14.2	44.7	87.9	28	16.1	31.8
SYSCID099	TRUE	FALSE	71	female	European	Abbott Cell Dyn 1700 Hematology Analyzer	6300	2870	2740	580	99	16	5.44	292	8.53	15.6	48.5	89.3	28.6	14.6	32.1
SYSCID100	TRUE	FALSE	50	female	European	Abbott Cell Dyn 1700 Hematology Analyzer	5710	3420	1550	362	299	80	4.48	241	8.65	14.4	44.8	99.9	32.2	13.6	32.2
SYSCID101	TRUE	FALSE	67	female	European	Abbott Cell Dyn 1700 Hematology Analyzer	5360	3170	1830	292	28	40	4.63	313	7.39	12.9	40.3	86.9	27.9	15	32.1
SYSCID102	TRUE	FALSE	49	male	European	Abbott Cell Dyn 1700 Hematology Analyzer	5140	3210	1150	406	312	58	4.96	314	7.72	14.6	45.9	92.6	29.5	13.8	31.9
SYSCID103	TRUE	FALSE	67	female	European	Abbott Cell Dyn 1700 Hematology Analyzer	6800	4070	1770	446	439	69	4.58	247	7.26	12.5	39.9	87.2	27.4	15.2	31.4
SYSCID104	TRUE	FALSE	69	male	European	Abbott Cell Dyn 1700 Hematology Analyzer	5760	3120	1620	689	275	48	5.97	200	8.67	16.6	52.6	88.1	27.9	14.6	31.6
SYSCID105	TRUE	FALSE	66	female	European	Abbott Cell Dyn 1700 Hematology Analyzer	4640	2990	1050	456	89	57	4.07	340	8.29	12.8	39.3	96.7	31.6	14.9	32.7
SYSCID106	TRUE	FALSE	43	male	European	Abbott Cell Dyn 1700 Hematology Analyzer	5360	2750	2140	390	56	20	5.23	164	11.3	16.5	51.2	97.7	31.5	14.2	32.3
SYSCID107	TRUE	FALSE	31	male	European	Abbott Cell Dyn 1700 Hematology Analyzer	5080	2370	2180	308	187	32	6.13	186	7.77	16.5	52.3	85.3	26.9	15.1	31.5
SYSCID108	TRUE	FALSE	69	female	European	Abbott Cell Dyn 1700 Hematology Analyzer	6290	3990	1700	403	144	51	4.75	241	7.63	13.7	43.1	90.8	28.9	16.2	31.8
SYSCID109	TRUE	TRUE	69	female	European	Abbott Cell Dyn 1700 Hematology Analyzer	4520	2560	1590	217	113	33	5.83	202	7.13	16.9	52.8	90.6	29	15.1	32
SYSCID110	TRUE	FALSE	60	male	European	Abbott Cell Dyn 1700 Hematology Analyzer	4230	2120	1610	337	122	49	5.94	194	8.75	17.5	55.2	93	29.5	15.3	31.7
SYSCID111	TRUE	FALSE	54	male	European	Abbott Cell Dyn 1700 Hematology Analyzer	4450	2890	1040	387	71	66	5.34	188	9.51	15.1	46.9	87.8	28.3	14.8	32.3
SYSCID112	TRUE	FALSE	51	male	European	Abbott Cell Dyn 1700 Hematology Analyzer	3290	1440	1360	342	113	30	4.82	217	7.19	13.5	43	89.2	28.1	14.7	31.5
SYSCID113	TRUE	FALSE	35	male	European	Abbott Cell Dyn 1700 Hematology Analyzer	4870	2730	1350	450	291	55	5.35	313	6.85	16.3	50.4	94.2	30.4	13.6	32.3
SYSCID114	TRUE	FALSE	61	male	European	Abbott Cell Dyn 1700 Hematology Analyzer	5240	2910	1750	433	76	65	5.91	238	9.54	16.2	50.2	85	27.4	13.9	32.2
SYSCID116	TRUE	FALSE	57	female	European	Abbott Cell Dyn 1700 Hematology Analyzer	5680	3980	1420	246	1	33	5.25	266	7.8	14.2	45.2	86.2	27	14.4	31.3
SYSCID117	TRUE	FALSE	20	female	European	Abbott Cell Dyn 1700 Hematology Analyzer	6690	4200	2020	297	134	35	6.1	241	8.26	17.9	52.2	85.7	29.3	15.9	34.2
SYSCID118	TRUE	FALSE	28	male	European	Abbott Cell Dyn 1700 Hematology Analyzer	5430	3360	1490	358	190	41	5.5	241	8.49	15.4	47.9	87.1	28	15.2	32.1
SYSCID120	TRUE	FALSE	51	male	European	Abbott Cell Dyn 1700 Hematology Analyzer	5390	2900	1890	521	56	32	5.15	345	7.32	15.4	46.3	89.9	29.9	15.1	33.2
SYSCID121	TRUE	FALSE	60	male	European	Abbott Cell Dyn 1700 Hematology Analyzer	6040	2590	2760	565	78	46	5.41	186	7.99	16.8	52.7	97.4	31.1	16.1	31.9
SYSCID122	TRUE	FALSE	54	female	European	Abbott Cell Dyn 1700 Hematology Analyzer	5180	2680	2020	352	126	10	4.12	256	9.29	12.92	39	94.6	31.3	12.9	33.1
SYSCID123	TRUE	FALSE	61	male	European	Abbott Cell Dyn 1700 Hematology Analyzer	6710	4180	1530	763	148	99	5.37	425	8.08	16.1	50.1	93.3	29.9	14.4	32
SYSCID124	TRUE	FALSE	23	female	European	Abbott Cell Dyn 1700 Hematology Analyzer	7080	2680	3620	491	168	127	4.78	321	9.68	13.5	42	87.9	28.3	13.3	32.2
SYSCID125	TRUE	FALSE	25	male	European	Abbott Cell Dyn 1700 Hematology Analyzer	5040	2820	1460	624	63	67	5.04	270	8.43	14.8	46.5	92.4	29.5	15	31.9
SYSCID126	TRUE	FALSE	61	female	European	Abbott Cell Dyn 1700 Hematology Analyzer	5360	2010	2800	332	158	72	4.95	269	7.83	13.9	43.7	88.3	28	13.2	31.7
SYSCID127	TRUE	FALSE	23	male	European	Abbott Cell Dyn 1700 Hematology Analyzer	7310	4140	2210	670	222	64	5.58	328	9.67	16.1	50.2	90	28.9	15.8	32.2
SYSCID128	TRUE	FALSE	31	female	European	Abbott Cell Dyn 1700 Hematology Analyzer	4600	2280	1760	425	67	74	4.63	204	9.94	14.8	45.8	99	32	14.8	32.4
SYSCID129	TRUE	FALSE	37	female	European	Abbott Cell Dyn 1700 Hematology Analyzer	4510	1960	2090	318	87	53	4.36	274	9.36	13.4	42.4	97.2	30.7	14.3	31.6
SYSCID130	TRUE	FALSE	29	female	European	Abbott Cell Dyn 1700 Hematology Analyzer	4980	2660	1810	368	107	40	4.82	282	8.44	13.7	42.7	88.6	28.5	13.7	32.2
SYSCID131	TRUE	FALSE	30	female	European	Abbott Cell Dyn 1700 Hematology Analyzer	4910	2610	1550	466	153	119	4.53	430	7.35	13.2	41.4	91.5	29.2	13.5	31.9
SYSCID132	TRUE	FALSE	24	female	European	Abbott Cell Dyn 1700 Hematology Analyzer	7690	4520	2380	605	97	84	5.25	339	8.94	14	44.7	85.1	26.7	13.5	31.4
SYSCID133	TRUE	FALSE	25	female	European	Abbott Cell Dyn 1700 Hematology Analyzer	7550	5020	1730	474	250	71	4.74	319	9.48	14.3	44.3	93.5	30.2	13	32.3
SYSCID134	TRUE	FALSE	41	female	European	Abbott Cell Dyn 1700 Hematology Analyzer	6150	3530	1640	602	300	76	4.87	358	6.86	12	38	78.1	24.6	16.5	31.5
SYSCID135	TRUE	FALSE	42	female	European	Abbott Cell Dyn 1700 Hematology Analyzer	10200	8010	1380	688	100	71	4.73	280	9.21	14.1	43	90.8	29.8	14.2	32.8
SYSCID136	TRUE	FALSE	31	female	European	Abbott Cell Dyn 1700 Hematology Analyzer	5020	2590	1670	447	223	93	4.37	360	6.37	11.9	37.5	85.9	27.2	12.8	31.7
SYSCID137	TRUE	FALSE	28	female	European	Abbott Cell Dyn 1700 Hematology Analyzer	9720	5330	3260	597	465	70	5.03	349	7.03	13.6	43.4	86.3	27	14.6	31.3
SYSCID138	TRUE	FALSE	45	female	European	Abbott Cell Dyn 1700 Hematology Analyzer	8970	5620	2390	465	409	89	4.87	391	7.26	13.5	41.2	84.7	27.7	13.8	32.8
SYSCID139	TRUE	FALSE	28	male	European	Abbott Cell Dyn 1700 Hematology Analyzer	4540	2040	1970	371	111	47	4.92	236	8.3	14.2	44.8	90.9	28.9	13	31.7
SYSCID140	TRUE	FALSE	71	female	European	Abbott Cell Dyn 1700 Hematology Analyzer	5810	2700	2410	471	211	22	5.42	269	7.82	14	45.6	84.2	25.9	16.3	30.8
SYSCID141	TRUE	FALSE	30	female	European	Abbott Cell Dyn 1700 Hematology Analyzer	5830	3980	1500	228	75	45	5.04	293	8.69	14.6	45.7	90.7	29	12.7	32
SYSCID143	TRUE	TRUE	60	female	European	Abbott Cell Dyn 1700 Hematology Analyzer	5020	2980	1530	366	89	62	5.05	291	13.6	13.7	43.5	86.1	27	14.6	31.4
SYSCID144	TRUE	FALSE	48	female	European	Abbott Cell Dyn 1700 Hematology Analyzer	5740	3450	1730	419	78	67	4.64	351	7.16	13.5	42.3	91.1	29.1	14.2	31.9
SYSCID145	TRUE	FALSE	22	male	European	Abbott Cell Dyn 1700 Hematology Analyzer	5860	2620	2010	706	422	98	5.55	184	10.2	14.7	47.3	85.1	26.6	14	31.2
SYSCID147	TRUE	FALSE	24	female	European	Abbott Cell Dyn 1700 Hematology Analyzer	4790	987	1860	192	1700	50	4.3	258	7.95	12.5	38.4	89.3	29	15.4	32.5
SYSCID148	TRUE	FALSE	63	male	European	Abbott Cell Dyn 1700 Hematology Analyzer	5590	2330	2640	399	136	85	5.3	356	6.32	14.1	44.5	83.9	26.6	15.4	31.7
SYSCID149	TRUE	FALSE	58	male	European	Abbott Cell Dyn 1700 Hematology Analyzer	7810	5340	1780	511	105	72	5.51	279	7.22	15.9	50.4	91.6	28.8	14.9	31.5
SYSCID150	TRUE	FALSE	34	female	European	Abbott Cell Dyn 1700 Hematology Analyzer	5640	2480	2580	347	187	45	4.64	341	6.48	12.5	38.8	83.6	27	15.1	32.3
SYSCID151	TRUE	FALSE	72	female	European	Abbott Cell Dyn 1700 Hematology Analyzer	4440	2410	1710	246	33	32	5.01	270	7.22	14.7	46.3	92.5	29.4	14.6	31.8
SYSCID152	TRUE	FALSE	60	female	European	Abbott Cell Dyn 1700 Hematology Analyzer	4250	1740	1960	257	286	10	4.98	270	7.72	14.9	45.7	91.8	29.9	14.2	32.6
SYSCID153	TRUE	FALSE	54	male	European	Abbott Cell Dyn 1700 Hematology Analyzer	4850	3110	1110	417	141	68	5.57	184	8.52	16.9	52.3	94	30.4	14	32.3
SYSCID154	TRUE	FALSE	27	female	European	Abbott Cell Dyn 1700 Hematology Analyzer	3360	1350	1650	324	18	19	4.3	260	9.18	13.4	41	95.4	31.2	14.2	32.7
SYSCID155	TRUE	FALSE	51	female	European	Abbott Cell Dyn 1700 Hematology Analyzer	10100	6800	2360	694	133	98	5.07	264	9.65	14.7	45.5	89.8	28.9	15.3	32.2
SYSCID156	TRUE	FALSE	59	male	European	Abbott Cell Dyn 1700 Hematology Analyzer	5330	2990	1770	484	61	21	5.75	279	8.9	15.5	49.2	85.4	26.9	14.9	31.5
SYSCID157	TRUE	FALSE	43	female	European	Abbott Cell Dyn 1700 Hematology Analyzer	5760	2780	1790	607	516	66	5.17	318	8.21	15.3	47.4	91.8	29.5	13.4	32.1
SYSCID158	TRUE	FALSE	51	male	European	Abbott Cell Dyn 1700 Hematology Analyzer	4830	3510	878	330	108	5	5.56	296	8.18	15.5	49.7	89.4	27.9	13.4	31.2
SYSCID159	TRUE	FALSE	29	male	European	Abbott Cell Dyn 1700 Hematology Analyzer	6850	3730	2630	371	101	14	5.45	328	7.69	15.1	46.5	85.4	27.7	14	32.5
SYSCID160	TRUE	TRUE	35	female	European	Abbott Cell Dyn 1700 Hematology Analyzer	6470	4600	1300	457	78	38	5.33	367	6.49	14.2	44.4	83.2	26.7	15.2	32.1
SYSCID161	TRUE	FALSE	53	female	European	Abbott Cell Dyn 1700 Hematology Analyzer	6080	4000	1440	546	69	27	5.04	338	8.1	13.7	43.3	86	27.2	14	31.6
SYSCID162	TRUE	FALSE	42	female	European	Abbott Cell Dyn 1700 Hematology Analyzer	3870	1660	1740	332	93	50	4.73	270	8.22	12.9	40.3	85.3	27.3	14.2	32.1
SYSCID163	TRUE	FALSE	44	male	European	Abbott Cell Dyn 1700 Hematology Analyzer	6600	3880	1890	576	192	60	5.08	301	7.89	13.9	44.2	87	27.4	14.2	31.5
SYSCID164	TRUE	FALSE	53	female	European	Abbott Cell Dyn 1700 Hematology Analyzer	5640	2730	2370	304	226	10	4.64	296	7	13.1	41.8	90	28.3	13.2	31.4
SYSCID165	TRUE	TRUE	66	female	European	Abbott Cell Dyn 1700 Hematology Analyzer	6660	4340	1710	510	78	31	4.45	309	7.85	13	40	89.9	29.1	13.4	32.4
SYSCID166	TRUE	FALSE	29	female	European	Abbott Cell Dyn 1700 Hematology Analyzer	12400	9260	2360	649	135	3	4.4	265	9.85	13.4	42.3	96.1	30.4	13.3	31.6
SYSCID167	TRUE	TRUE	40	female	European	Abbott Cell Dyn 1700 Hematology Analyzer	6760	3980	2270	380	68	65	4.46	333	8.87	12.8	39.5	88.6	28.8	14.4	32.5
SYSCID168	TRUE	FALSE	71	male	European	Abbott Cell Dyn 1700 Hematology Analyzer	6020	4290	1050	551	100	23	6.03	249	6.84	17.1	53.8	89.2	28.4	14.9	31.8
SYSCID169	TRUE	FALSE	58	female	European	Abbott Cell Dyn 1700 Hematology Analyzer	6100	3180	2400	481	44	2	4.52	300	8.25	13	40.5	89.5	28.7	14	32
SYSCID170	TRUE	FALSE	51	female	European	Abbott Cell Dyn 1700 Hematology Analyzer	6710	3610	2360	526	136	72	4.89	299	9	14.4	45.5	93	29.5	15	31.7
SYSCID171	TRUE	FALSE	29	female	European	Abbott Cell Dyn 1700 Hematology Analyzer	5300	3100	1810	281	81	34	5.43	249	9.11	15.2	47.5	87.6	28.1	14.5	32.1
SYSCID172	TRUE	FALSE	56	female	European	Abbott Cell Dyn 1700 Hematology Analyzer	3030	2700	164	116	21	22	5.59	338	8.31	14.4	46.2	82.6	25.8	15.2	31.2
SYSCID173	TRUE	FALSE	38	male	European	Abbott Cell Dyn 1700 Hematology Analyzer	6380	2590	3260	343	186	3	5.54	349	7.02	15.7	49.5	89.2	28.2	14.9	31.7
SYSCID174	TRUE	TRUE	32	male	European	Abbott Cell Dyn 1700 Hematology Analyzer	7750	4070	2860	615	167	36	5.28	267	NA	13.9	44.7	84.7	26.4	15.1	31.2
SYSCID175	TRUE	FALSE	29	male	European	Abbott Cell Dyn 1700 Hematology Analyzer	4730	2370	1960	285	104	5	6.38	215	7.72	17.7	55.5	87	27.7	15.2	31.9
SYSCID176	TRUE	FALSE	26	female	European	Abbott Cell Dyn 1700 Hematology Analyzer	6430	4190	1780	329	79	55	5	249	10	13.3	41.8	83.6	26.6	14.1	31.9
SYSCID177	TRUE	FALSE	60	female	European	Abbott Cell Dyn 1700 Hematology Analyzer	8400	4840	2540	852	112	60	4.9	352	8.6	15	47.2	96.3	30.6	14.2	31.8
SYSCID178	TRUE	FALSE	24	male	European	Abbott Cell Dyn 1700 Hematology Analyzer	5880	2580	2570	518	142	66	5.59	381	7.03	15.6	48.8	87.3	27.8	13.7	31.8
SYSCID179	TRUE	TRUE	71	male	European	Abbott Cell Dyn 1700 Hematology Analyzer	8130	5570	1920	545	56	46	5.22	221	6.25	15.7	49.7	95.2	30.1	15	31.6
SYSCID180	TRUE	FALSE	27	female	European	Abbott Cell Dyn 1700 Hematology Analyzer	7150	2820	3540	469	231	90	4.2	306	7.77	13.5	41.7	99.3	32.2	15.8	32.4
SYSCID181	TRUE	FALSE	43	female	European	Abbott Cell Dyn 1700 Hematology Analyzer	5980	3610	1760	506	105	1	4.58	373	7.75	13.1	42	91.6	28.6	14.8	31.2
SYSCID183	TRUE	FALSE	52	female	European	Abbott Cell Dyn 1700 Hematology Analyzer	4530	2410	1740	283	94	4	4.75	233	6.58	13.9	43.2	90.9	29.2	14.7	32.1
SYSCID184	TRUE	FALSE	38	female	European	Abbott Cell Dyn 1700 Hematology Analyzer	5520	3400	1390	483	196	54	4.78	311	7.27	14.2	43.9	91.8	29.6	13.2	32.2
SYSCID185	TRUE	FALSE	59	male	European	Abbott Cell Dyn 1700 Hematology Analyzer	6990	4460	1710	689	116	21	5.13	251	7.59	15.4	48.2	93.9	30	14.6	31.9
SYSCID186	TRUE	FALSE	30	female	European	Abbott Cell Dyn 1700 Hematology Analyzer	4670	2540	1470	517	83	55	4.65	291	9.25	13.2	41.8	90	28.5	14.3	31.7
SYSCID187	TRUE	TRUE	60	male	European	Abbott Cell Dyn 1700 Hematology Analyzer	5760	2910	2120	584	98	51	5.55	311	NA	15.8	49.9	89.9	28.4	15.1	31.6
SYSCID188	TRUE	FALSE	29	female	European	Abbott Cell Dyn 1700 Hematology Analyzer	5360	2880	1990	355	113	17	5.04	285	7.85	14.7	46.3	91.8	29.2	14.1	31.8
SYSCID189	TRUE	FALSE	37	female	European	Abbott Cell Dyn 1700 Hematology Analyzer	6540	4710	1340	397	58	35	4.49	310	7.64	13.9	43.3	96.4	30.9	14.4	32
SYSCID190	TRUE	FALSE	69	male	European	Abbott Cell Dyn 1700 Hematology Analyzer	5560	4050	1120	296	46	55	5.1	282	8.25	14.8	46	90.2	28.9	14.5	32.1
SYSCID191	TRUE	FALSE	31	female	European	Abbott Cell Dyn 1700 Hematology Analyzer	5300	3510	1440	196	139	18	4.67	197	10.4	13.7	42.5	91	29.3	14.2	32.2
SYSCID192	TRUE	FALSE	60	male	European	Abbott Cell Dyn 1700 Hematology Analyzer	6590	4070	2030	344	103	38	5.31	309	6.58	15.4	48.1	90.7	28.9	14.4	31.9
SYSCID193	TRUE	FALSE	43	female	European	Abbott Cell Dyn 1700 Hematology Analyzer	2860	2530	60	211	41	17	4.23	248	7.51	13.1	40.7	96.3	30.9	13.5	32.1
SYSCID194	TRUE	FALSE	54	female	European	Abbott Cell Dyn 1700 Hematology Analyzer	6360	3770	2100	359	121	6	4.61	265	7.79	12.9	40.6	88.2	28.1	13.5	31.8
SYSCID195	TRUE	FALSE	34	male	European	Abbott Cell Dyn 1700 Hematology Analyzer	4270	2600	1370	228	66	6	6.26	227	6.66	16.8	53.4	85.2	26.9	14.6	31.6
SYSCID196	TRUE	FALSE	30	female	European	Abbott Cell Dyn 1700 Hematology Analyzer	3110	1590	1080	326	83	28	NA	NA	NA	14.4	NA	NA	NA	NA	NA
SYSCID197	TRUE	FALSE	64	male	European	Abbott Cell Dyn 1700 Hematology Analyzer	6370	3990	1780	419	113	68	5.34	265	7.56	15.7	48.6	91.1	29.4	15.4	32.3
SYSCID198	TRUE	FALSE	50	male	European	Abbott Cell Dyn 1700 Hematology Analyzer	5980	3300	2180	296	188	13	4.8	272	8.07	14.9	49.5	103	31	13.6	30.1
SYSCID199	TRUE	FALSE	52	female	European	Abbott Cell Dyn 1700 Hematology Analyzer	9970	6800	2590	446	112	19	5.04	293	10.2	14.6	43.8	86.9	28.9	14.5	33.3
SYSCID200	TRUE	FALSE	38	male	European	Abbott Cell Dyn 1700 Hematology Analyzer	8330	5400	1880	753	203	97	5.39	247	9.05	15.1	46.8	86.9	28.1	13.7	32.3
SYSCID201	TRUE	FALSE	46	female	European	Abbott Cell Dyn 1700 Hematology Analyzer	6250	4490	1440	252	50	19	4.72	268	7.35	14.2	42.8	90.7	30.1	12.4	33.1
SYSCID202	TRUE	FALSE	77	male	European	Abbott Cell Dyn 1700 Hematology Analyzer	6110	5040	556	449	40	26	5.88	236	9.07	16.8	52	88.4	28.5	15.6	32.3
SYSCID203	TRUE	FALSE	54	female	European	Abbott Cell Dyn 1700 Hematology Analyzer	3500	1960	1140	280	114	16	4.79	204	9.06	13.9	43.8	91.4	29.1	14	31.8
SYSCID206	TRUE	FALSE	46	female	European	Abbott Cell Dyn 1700 Hematology Analyzer	7060	4390	1990	410	233	44	4.32	274	6.2	12.9	39.5	91.3	29.8	13.6	32.7
SYSCID207	TRUE	FALSE	28	male	European	Abbott Cell Dyn 1700 Hematology Analyzer	6170	3450	1810	550	301	51	5.43	401	6.91	15.8	48.9	90.1	29.1	13.4	32.3
SYSCID208	TRUE	FALSE	33	female	European	Abbott Cell Dyn 1700 Hematology Analyzer	6720	4090	2230	337	60	3	4.89	161	10.9	14.5	45.4	93	29.6	14.3	31.8
SYSCID209	TRUE	FALSE	64	male	European	Abbott Cell Dyn 1700 Hematology Analyzer	3780	2070	1320	199	182	1	5.67	217	7.73	16.4	50.6	89.3	29	13.9	32.4
SYSCID210	TRUE	FALSE	57	male	European	Abbott Cell Dyn 1700 Hematology Analyzer	5170	3490	1380	260	42	2	5.68	183	9.21	17.4	53.7	94.6	30.6	14.4	32.3
SYSCID211	TRUE	FALSE	50	male	European	Abbott Cell Dyn 1700 Hematology Analyzer	6570	4360	1470	511	221	2	5.45	284	8.41	16.2	50.3	92.3	29.6	14.7	32.1
SYSCID212	TRUE	FALSE	53	female	European	Abbott Cell Dyn 1700 Hematology Analyzer	6020	3210	2680	64	44	17	5.43	322	6.62	16.1	48.8	89.8	29.7	15	33
SYSCID213	TRUE	FALSE	59	male	European	Abbott Cell Dyn 1700 Hematology Analyzer	4350	2240	1530	373	166	39	4.92	249	6.93	14	43.4	88.1	28.4	13.9	32.3
SYSCID214	TRUE	FALSE	49	male	European	Abbott Cell Dyn 1700 Hematology Analyzer	3300	1460	1220	474	74	74	4.73	265	10.3	15.2	46.4	98.1	32.1	14.6	32.7
SYSCID215	TRUE	FALSE	34	female	European	Abbott Cell Dyn 1700 Hematology Analyzer	5930	3700	1870	233	98	26	4.33	293	8.43	13.4	40.7	93.9	31	14.3	33
SYSCID216	TRUE	FALSE	27	male	European	Abbott Cell Dyn 1700 Hematology Analyzer	3510	1280	1740	252	191	45	5.22	245	7.12	16.4	50.9	97.5	31.4	14	32.2
SYSCID217	TRUE	FALSE	70	male	European	Abbott Cell Dyn 1700 Hematology Analyzer	5310	3300	1500	384	109	21	4.72	235	7.2	13.4	41.9	88.6	28.3	14.9	31.9
SYSCID218	TRUE	FALSE	26	male	European	Abbott Cell Dyn 1700 Hematology Analyzer	4580	3040	797	664	50	29	5.7	208	8.64	16.2	50.6	88.9	28.5	14.9	32
SYSCID219	TRUE	FALSE	26	female	European	Abbott Cell Dyn 1700 Hematology Analyzer	8040	5490	2030	396	126	7	5.09	218	8.39	14.4	44.3	86.9	28.3	15.2	32.5
SYSCID220	TRUE	FALSE	54	female	European	Abbott Cell Dyn 1700 Hematology Analyzer	7040	3200	3160	510	110	61	5.89	52.8	10.5	14.9	47	79.8	25.3	15.4	31.7
SYSCID221	TRUE	FALSE	56	female	European	Abbott Cell Dyn 1700 Hematology Analyzer	6040	3790	1740	388	107	16	4.5	260	7.11	12.4	38.5	85.4	27.5	13.6	32.2
SYSCID222	TRUE	FALSE	43	male	European	Abbott Cell Dyn 1700 Hematology Analyzer	12800	9400	3030	272	99	33	5.39	278	9.43	17	51.3	95.2	31.5	14.4	33.1
SYSCID223	TRUE	FALSE	25	female	European	Abbott Cell Dyn 1700 Hematology Analyzer	7590	3870	2810	661	102	148	4.57	366	7.89	13.8	43	94.3	30.3	12.8	32.1
SYSCID224	TRUE	FALSE	65	female	European	Abbott Cell Dyn 1700 Hematology Analyzer	5830	3470	1860	409	83	6	4.9	223	NA	14.2	44.6	91	28.9	14.4	31.8
SYSCID225	TRUE	FALSE	56	female	European	Abbott Cell Dyn 1700 Hematology Analyzer	2540	1280	1100	50	110	0	4.23	262	7.44	12.3	38	90	29	13.2	32.3
SYSCID226	TRUE	FALSE	57	male	European	Abbott Cell Dyn 1700 Hematology Analyzer	4650	3450	985	104	96	16	5.89	273	7.41	15.8	49.4	84	26.9	15.4	32
SYSCID227	TRUE	FALSE	21	female	European	Abbott Cell Dyn 1700 Hematology Analyzer	3070	2700	172	131	64	4	5.22	349	8.72	13.9	43.7	83.8	26.7	14.5	31.9
SYSCID228	TRUE	FALSE	37	female	European	Abbott Cell Dyn 1700 Hematology Analyzer	3460	2930	286	162	78	3	4.46	218	8.04	13.3	41.1	92	29.8	14	32.4
SYSCID229	TRUE	TRUE	62	female	European	Abbott Cell Dyn 1700 Hematology Analyzer	2780	2570	194	17	4	0	4.36	287	7.8	12.5	37.9	86.9	28.8	14.1	33.1
SYSCID230	TRUE	TRUE	31	female	European	Abbott Cell Dyn 1700 Hematology Analyzer	8190	5780	2160	82	152	18	5.3	254	12.2	15.3	47.3	89.3	28.8	14	32.3
SYSCID231	TRUE	FALSE	76	female	European	Abbott Cell Dyn 1700 Hematology Analyzer	3080	2650	412	22	0	0	4.38	166	9.13	12.8	39.7	90.6	29.1	14.4	32.1
SYSCID232	TRUE	TRUE	52	female	European	Abbott Cell Dyn 1700 Hematology Analyzer	5700	2980	1500	42	125	1060	4.66	202	10.5	13.8	42.4	91	29.6	14.3	32.5
SYSCID233	FALSE	TRUE	30	female	European	Abbott Cell Dyn 1700 Hematology Analyzer	2940	2510	356	5	76	0	4.6	282	7.44	13.2	40.1	87.1	28.6	13.1	32.8
SYSCID235	TRUE	TRUE	55	female	European	Abbott Cell Dyn 1700 Hematology Analyzer	3950	2440	1400	17	93	1	5.02	133	8.99	14.4	45	89.6	28.7	14.1	32
SYSCID236	TRUE	FALSE	47	male	European	Abbott Cell Dyn 1700 Hematology Analyzer	5510	3910	1130	419	33	22	5.14	210	8.09	14.7	45.6	88.7	28.7	14	32.3
SYSCID237	TRUE	TRUE	56	female	European	Abbott Cell Dyn 1700 Hematology Analyzer	5880	3740	1760	296	35	46	4.74	259	9.24	14.3	44.2	93.2	30.1	14	32.3
SYSCID238	TRUE	TRUE	44	female	European	Abbott Cell Dyn 1700 Hematology Analyzer	7390	4800	1780	461	270	90	4.47	469	8.61	13.4	40.8	91.1	29.9	14.3	32.8
SYSCID239	TRUE	FALSE	46	male	European	Abbott Cell Dyn 1700 Hematology Analyzer	7210	4550	1890	588	100	73	5.63	244	11.1	16.9	52.2	92.6	30	16	32.3
SYSCID240	TRUE	FALSE	30	male	European	Abbott Cell Dyn 1700 Hematology Analyzer	4150	2290	1350	406	52	45	4.95	348	7.43	14.6	45.1	91.2	29.6	13.4	32.4
SYSCID241	TRUE	TRUE	75	female	European	Abbott Cell Dyn 1700 Hematology Analyzer	7150	4510	2110	401	79	43	4.77	279	7.86	14.2	43.7	91.7	29.8	14.7	32.5
SYSCID242	TRUE	FALSE	61	female	European	Abbott Cell Dyn 1700 Hematology Analyzer	7070	4490	1830	612	73	61	5.2	358	8.69	13.6	44	84.5	26.2	14.7	31
SYSCID243	TRUE	FALSE	71	male	European	Abbott Cell Dyn 1700 Hematology Analyzer	8360	4970	2390	697	212	97	5.46	321	7.71	15.5	48.7	89.1	28.5	16.1	31.9
SYSCID244	TRUE	TRUE	46	female	European	Abbott Cell Dyn 1700 Hematology Analyzer	5580	2850	2310	309	58	60	4.99	277	9.72	14.5	45.3	90.7	29.1	13.7	32.1
SYSCID245	TRUE	FALSE	66	male	European	Abbott Cell Dyn 1700 Hematology Analyzer	5270	3890	863	380	103	32	5.49	243	7.08	15.4	48.2	87.8	28.1	15	32
SYSCID246	TRUE	FALSE	70	female	European	Abbott Cell Dyn 1700 Hematology Analyzer	5460	3660	1310	331	120	35	4.87	277	8.61	14.5	45.4	93.2	29.8	15.2	32
SYSCID247	TRUE	FALSE	54	male	European	Abbott Cell Dyn 1700 Hematology Analyzer	6770	4420	1730	443	118	69	5.74	257	11	17	52.3	91.1	29.7	13.2	32.6
SYSCID248	TRUE	FALSE	66	female	European	Abbott Cell Dyn 1700 Hematology Analyzer	4710	2840	1320	426	77	47	4.68	244	8.18	12.4	38.6	82.4	26.4	14	32
SYSCID249	TRUE	TRUE	56	male	European	Abbott Cell Dyn 1700 Hematology Analyzer	5010	3550	1000	340	79	34	5.62	226	8.04	16.9	52.8	93.8	30	14.4	32
SYSCID250	TRUE	FALSE	70	male	European	Abbott Cell Dyn 1700 Hematology Analyzer	6830	3980	1830	561	374	91	5.08	222	7.96	14.7	45.6	89.8	29	12.7	32.3
SYSCID251	TRUE	TRUE	60	male	European	Abbott Cell Dyn 1700 Hematology Analyzer	5230	2850	1620	514	137	103	5.13	279	7.63	14.6	45.9	86.4	27.5	14.7	31.8
SYSCID252	TRUE	FALSE	34	male	European	Abbott Cell Dyn 1700 Hematology Analyzer	3580	2030	1150	286	54	57	5.96	218	6.44	17	53.8	90.3	28.4	14.2	31.5
SYSCID253	TRUE	FALSE	36	male	European	Abbott Cell Dyn 1700 Hematology Analyzer	5510	2750	2090	424	151	89	5.02	358	8.08	14.2	44.9	89.4	28.2	13.6	31.5
SYSCID254	TRUE	FALSE	24	female	European	Abbott Cell Dyn 1700 Hematology Analyzer	6190	3610	1980	466	92	39	4.74	262	6.65	13.3	41.4	87.4	28	14.2	32.1
SYSCID255	TRUE	FALSE	28	female	European	Abbott Cell Dyn 1700 Hematology Analyzer	4900	2040	2240	471	82	65	4.55	336	7.73	13.7	42.5	93.4	30	15	32.2
SYSCID256	TRUE	FALSE	40	female	European	Abbott Cell Dyn 1700 Hematology Analyzer	5810	3260	1840	460	185	72	4.72	309	7.58	14.5	43.8	93	30.7	12.8	33
SYSCID258	TRUE	FALSE	21	female	European	Abbott Cell Dyn 1700 Hematology Analyzer	6910	4170	2090	394	187	66	4.99	436	6.78	14.7	46.2	92.5	29.5	13.3	31.9
SYSCID259	FALSE	TRUE	62	male	European	Sysmex XP-300 Automated Hematology Analyzer	4360	2820	990	480	40	20	5.23	197	10.7	15.4	44.5	85.1	29.4	13.9	34.6
SYSCID260	FALSE	TRUE	53	male	European	Sysmex XP-300 Automated Hematology Analyzer	6280	3840	1850	500	80	10	5.72	182	11.6	16.7	47.2	82.5	29.2	12.6	35.4
SYSCID261	FALSE	TRUE	46	male	European	Sysmex XP-300 Automated Hematology Analyzer	3040	1660	1220	160	0	0	7.34	108	10.6	21.5	60.8	82.8	29.3	15.8	35.4
SYSCID262	FALSE	TRUE	53	male	European	Sysmex XP-300 Automated Hematology Analyzer	9780	5860	2820	940	140	20	4.82	241	11.5	14.7	42.6	88.4	30.5	13	34.5
SYSCID263	FALSE	TRUE	63	male	European	Sysmex XP-300 Automated Hematology Analyzer	3020	2180	390	260	180	10	4.67	90	11.6	14.5	43.7	93.6	31	14.4	33.2
SYSCID264	FALSE	TRUE	42	female	European	Sysmex XP-300 Automated Hematology Analyzer	5480	3470	1420	520	60	10	4.94	248	12.2	13.5	39.4	79.8	27.3	13.3	34.3
SYSCID266	FALSE	TRUE	54	male	European	Sysmex XP-300 Automated Hematology Analyzer	6540	4160	1250	820	270	40	5.92	181	11.1	18	51.5	87	30.4	13.6	35
SYSCID267	TRUE	FALSE	51	female	European	Sysmex XP-300 Automated Hematology Analyzer	5510	3000	1680	720	90	20	4.91	165	11.7	15.7	43.7	89	32	12.2	35.9
SYSCID268	FALSE	TRUE	42	male	European	Sysmex XP-300 Automated Hematology Analyzer	8620	5230	2240	620	460	70	5.14	200	12.3	14.9	43.1	83.9	29	13.3	34.6
SYSCID269	FALSE	TRUE	36	male	European	Sysmex XP-300 Automated Hematology Analyzer	5930	3670	1500	630	90	40	5.23	218	11.3	14.8	42.1	80.5	28.3	12.7	35.2
SYSCID270	TRUE	FALSE	53	female	European	Sysmex XP-300 Automated Hematology Analyzer	10490	8580	990	810	90	20	4.66	235	10.4	14.1	40.8	87.6	30.3	13.7	34.6
SYSCID271	FALSE	TRUE	48	male	European	Sysmex XP-300 Automated Hematology Analyzer	5470	3360	1640	340	110	20	5.53	147	12	16.1	45.3	81.9	29.1	13.7	35.5
SYSCID272	TRUE	TRUE	55	male	European	Sysmex XP-300 Automated Hematology Analyzer	6300	3970	1620	570	120	20	5.62	231	11.7	15.9	45.9	81.7	28.3	14.2	34.6
SYSCID273	TRUE	FALSE	59	male	European	Sysmex XP-300 Automated Hematology Analyzer	6040	4110	1500	370	40	20	4.64	165	11.6	14.5	40.8	87.9	31.3	12.1	35.5
SYSCID274	TRUE	FALSE	58	male	European	Sysmex XP-300 Automated Hematology Analyzer	4420	2920	1100	340	30	30	5.04	200	11.2	15.8	43.9	87.1	31.3	12.9	36
SYSCID275	TRUE	TRUE	46	female	European	Sysmex XP-300 Automated Hematology Analyzer	6420	3860	1800	420	330	10	3.96	166	11.1	12	33.8	85.4	30.3	12.9	35.5
SYSCID276	FALSE	TRUE	58	male	European	Sysmex XP-300 Automated Hematology Analyzer	4170	3160	670	260	70	10	4.39	183	11.2	13.7	38.9	88.6	31.2	12.6	35.2
SYSCID277	FALSE	TRUE	53	male	European	Sysmex XP-300 Automated Hematology Analyzer	NA	NA	NA	NA	NA	NA	NA	NA	NA	NA	NA	NA	NA	NA	NA
SYSCID278	FALSE	TRUE	51	male	European	Sysmex XP-300 Automated Hematology Analyzer	4430	3100	960	330	30	10	5.13	163	11.5	15.9	42.8	83.4	31	11.9	37.1
SYSCID279	FALSE	TRUE	58	male	European	Sysmex XP-300 Automated Hematology Analyzer	10070	6500	2450	950	160	10	5.67	299	10.2	18.2	50.7	89.4	32.1	13.9	35.9
SYSCID280	FALSE	TRUE	70	male	European	Sysmex XP-300 Automated Hematology Analyzer	5030	3140	1020	480	340	50	6.2	164	10.9	12.2	35.7	57.6	19.7	18.7	34.2
SYSCID281	TRUE	FALSE	68	female	European	Sysmex XP-300 Automated Hematology Analyzer	6860	4050	2070	590	130	20	4.22	195	12.3	13.2	37.7	89.3	31.3	13.3	35
SYSCID282	FALSE	TRUE	57	male	European	Sysmex XP-300 Automated Hematology Analyzer	4040	1470	1920	540	90	20	4.11	175	11	13.3	37.8	92	32.4	11.6	35.2
SYSCID283	TRUE	FALSE	32	female	European	Sysmex XP-300 Automated Hematology Analyzer	3920	2000	1570	290	40	20	4.37	237	10.7	13.9	38.9	89	31.8	11.9	35.7
SYSCID284	TRUE	FALSE	62	male	European	Sysmex XP-300 Automated Hematology Analyzer	4440	2790	1050	490	100	10	4.85	228	11.6	14.1	39.9	82.3	29.1	13.5	35.3
SYSCID286	TRUE	FALSE	26	female	European	Sysmex XP-300 Automated Hematology Analyzer	4880	2530	1860	350	140	0	5.4	120	11.5	17	47.5	88	31.5	12	35.8
SYSCID287	FALSE	TRUE	23	male	European	Sysmex XP-300 Automated Hematology Analyzer	7870	4620	2200	780	260	10	5.81	215	11.3	15	44	75.7	25.8	13.9	34.1
SYSCID288	TRUE	FALSE	50	female	European	Sysmex XP-300 Automated Hematology Analyzer	6650	4520	1680	350	70	10	4.64	203	11.1	14.8	39	84.1	31.9	12.6	37.9
SYSCID289	TRUE	TRUE	64	female	European	Sysmex XP-300 Automated Hematology Analyzer	4140	2050	1490	350	240	10	5.2	130	11.9	16	45.6	87.7	30.8	13.2	35.1
SYSCID290	TRUE	TRUE	57	female	European	Sysmex XP-300 Automated Hematology Analyzer	4390	1560	2450	260	100	20	4.45	146	12	15.1	43.3	97.3	33.9	11.8	34.9
SYSCID291	FALSE	TRUE	60	male	European	Sysmex XP-300 Automated Hematology Analyzer	4670	3060	910	520	160	20	5.3	178	11.7	16.5	46.3	87.4	31.1	13.6	35.6
SYSCID292	FALSE	TRUE	56	male	European	Sysmex XP-300 Automated Hematology Analyzer	6550	3090	2930	380	140	10	6.3	151	10.4	18	52.5	83.3	28.6	15.6	34.3
SYSCID293	FALSE	TRUE	68	male	European	Sysmex XP-300 Automated Hematology Analyzer	2850	1760	680	220	180	10	5.21	157	10.8	16	45.7	87.7	30.7	13.4	35
SYSCID294	FALSE	TRUE	61	male	European	Sysmex XP-300 Automated Hematology Analyzer	3380	2040	1070	230	30	10	6.47	87	9.8	19.3	54.3	83.9	29.8	14.4	35.5
SYSCID295	FALSE	TRUE	68	female	European	Sysmex XP-300 Automated Hematology Analyzer	4890	3120	1290	370	80	30	5.22	190	10	16	44.8	85.8	30.7	12.5	35.7
SYSCID296	FALSE	TRUE	51	male	European	Sysmex XP-300 Automated Hematology Analyzer	5520	3010	1940	470	90	10	4.64	239	10.5	14.1	40.1	86.4	30.4	14.1	35.2
SYSCID297	FALSE	TRUE	64	male	European	Sysmex XP-300 Automated Hematology Analyzer	3940	2510	960	390	60	20	4.69	180	10.3	14.6	42.1	89.8	31.1	13.2	34.7
SYSCID298	FALSE	TRUE	53	male	European	Sysmex XP-300 Automated Hematology Analyzer	6620	3730	1950	820	70	50	5	186	11.7	14.8	43	86	29.6	13.9	34.4
SYSCID299	FALSE	TRUE	63	male	European	Sysmex XP-300 Automated Hematology Analyzer	6330	3050	2350	600	310	20	4.36	273	11.4	14.1	40.6	93.1	32.3	13.2	34.7
SYSCID302	FALSE	TRUE	61	female	European	Sysmex XP-300 Automated Hematology Analyzer	5640	4090	960	450	120	20	6.65	65	14.1	20.1	60.3	90.7	30.2	13.4	33.3
SYSCID303	FALSE	TRUE	69	female	European	Sysmex XP-300 Automated Hematology Analyzer	5070	2480	1840	450	270	30	6.48	126	11.6	19	56.8	87.7	29.3	14.3	33.5
SYSCID306	FALSE	TRUE	41	female	European	Sysmex XP-300 Automated Hematology Analyzer	4200	2380	1400	320	90	10	4.71	254	11	14.3	41.9	89	30.4	12.8	34.1
SYSCID309	FALSE	TRUE	66	female	European	Sysmex XP-300 Automated Hematology Analyzer	5830	3260	1800	560	180	30	4.44	368	10.5	12.7	37.8	85.1	28.6	14	33.6
SYSCID310	FALSE	TRUE	43	female	European	Sysmex XP-300 Automated Hematology Analyzer	5880	2380	2350	800	290	60	3.85	387	10	11.9	34.8	90.4	30.9	18.1	34.2
SYSCID311	FALSE	TRUE	54	male	European	Sysmex XP-300 Automated Hematology Analyzer	5840	4120	950	690	70	10	4.01	205	11.4	13.7	39.2	97.8	34.2	13	34.9
SYSCID312	FALSE	TRUE	59	male	European	Sysmex XP-300 Automated Hematology Analyzer	4220	2790	930	400	90	10	4.25	166	12.3	11	34.6	81.4	25.9	14.2	31.8
SYSCID317	TRUE	FALSE	32	male	European	Sysmex XP-300 Automated Hematology Analyzer	2200	900	860	250	180	10	5.17	161	9.5	16	45.9	88.8	30.9	12.4	34.9
SYSCID327	TRUE	FALSE	38	female	European	Sysmex XP-300 Automated Hematology Analyzer	4030	2210	1580	200	30	10	5.7	153	10.9	17.4	51.4	90.2	30.5	13.1	33.9
SYSCID336	TRUE	FALSE	29	female	European	Sysmex XP-300 Automated Hematology Analyzer	4960	2760	1840	300	50	10	4.77	260	10.2	14	41.3	86.6	29.4	13.3	33.9
SYSCID353	FALSE	TRUE	68	female	European	Abbott Cell Dyn 1700 Hematology Analyzer	6250	3990	1720	428	67	51	5.45	405	10.8	11.9	39.4	72.3	21.7	19.9	30.1

### Sheet: ST2
Supplemental Table 2: Definition of sorted circulating immune cells
Name	Abbreviation	Definition
Peripheral blood mononuclear cells	PBMCs	-
Naïve CD4 T cells	nT4	CD3+/CD4+/CD8-/CD45RA+
memory CD4 T cells	mT4	CD3+/CD4+/CD8-/CD45RA-
Naïve CD8 T cells	nT8	CD3+/CD4-/CD8+/CD45RA+
Memory CD8 T cells	mT8	CD3+/CD4-/CD8+/CD45RA-
Naïve regulatory T cells	nTreg	CD3+/CD4+/CD8-/CD25+/CD127-/CD45RA+
Memory regulatory T cells	mTreg	CD3+/CD4+/CD8-/CD25+/CD127-/CD45RA-
Th1	Th1	CD3+/CD4+/CD8-/CCR6-/CXCR3+
Th2	Th2	CD3+/CD4+/CD8-/CCR6-/CXCR3-/CCR4+
Th17	Th17	CD3+/CD4+/CD8-/CCR6+/CXCR3-/CCR4+
Th1-17	Th1-17	CD3+/CD4+/CD8-/CCR6+/CXCR3+
γδ T cells	gd T	CD3+/TCR γδ+
MAIT cells	MAIT	CD3+/TCR Vα7.2+
NKT cells	NKT	CD3+/CD56+
NK cells	NK	CD3-/CD56+
Naïve B cells	nB	CD3-/CD19+/CD27-/IgD+
Memory B cells	mB	CD3-/CD19+/CD27+/IgD-/CD20+
Plasmocytes	pB	CD3-/CD19+/CD27+/IgD-/CD20-/CD38+
Classical monocytes	cMO	CD3-/CD19-/CD14+/CD16-
Non-classical monocytes	ncMO	CD3-/CD19-/CD14-/CD16+
Intermediate monocytes	iMO	CD3-/CD19-/CD14+/CD16+
Myeloid dendritic cells	mDC	CD3-/CD19-/CD14-/CD16-/HLADR+/CD123-/CD11c+
Plasmacytoid dendritic cells	pDC	CD3-/CD19-/CD14-/CD16-/HLADR+/CD123+/CD11c-
Innate Lymphoid cells	ILC	CD3-/CD19-/CD14-/CD16-/CD127+/CD161+
Granulocytes	GRAN	CD15+
Neutrophils	NEUT	CD15+/Siglec8-
Eosinophils	EOS	CD15+/Siglec8+

### Sheet: ST3
Supplemental table 3: NGS sequencing metrics and QC information. nB: naive B cells, mB: memory B cells, pB: plasmocytes, nT4: naive CD4 lymphocytes, mT4: memory CD4 lymphocytes, Th1: T helper type 1 CD4 lymphocytes, Th2: T helper type 2 CD4 lymphocytes, Th17: T helper type 17 CD4 lymphocytes, Th1_17: T helper type 1_17 CD4 lymphocytes, nTreg: naive regulatory CD4 lymphocytes, mTreg: memory regulatory CD4 lymphocytes, nT8: naive CD8 lymphocytes, mT8:memory CD8 lymphocytes, MAIT: mucosal associated invariant T cells, gdT: TCR gamma-delta T cells, NKT: natural killer T cells, NK: cytotoxic natural killer cells, ILC: innate lymphoid cells, cMO: classical monocytes, iMO: intermediate monocytes, ncMO: non-classical monocytes, pDC: plasmacytoid dendritic cells, mDC: myeloid dendritic cells, PBMC: peripheral blood mononuclear cells, EOS: eosinophils, NEUT: neutrophils, GRAN: granulocytes.
Cell type	Individual	Nr sorted cells	RNA extraction method	Sequencing batch	Read length	Read depth	GC content (%)	Duplication level (%)	% mapped reads	% mapped reads to genes	Nr genes detected	Cell type swap	Individual swap	Down sampled
nB	SYSCID002	20000	Maxwell	210825_A00801_0141	2 x 150 bp	12629591	47.75	62.4	83.18	61.9	20992	FALSE	FALSE	FALSE
nB	SYSCID003	10000	Maxwell	210825_A00801_0141	2 x 150 bp	11749658	46.3	61.85	81.93	62.19	19755	FALSE	FALSE	FALSE
nB	SYSCID004	20000	Maxwell	210825_A00801_0141	2 x 150 bp	11961764	48.05	59.65	84.56	59.3	20451	FALSE	FALSE	FALSE
nB	SYSCID005	20000	Maxwell	210825_A00801_0141	2 x 150 bp	7944685	46.8	52.75	81.5	61.09	19237	FALSE	FALSE	FALSE
nB	SYSCID006	20000	Maxwell	210825_A00801_0141	2 x 150 bp	11618384	46.2	61.45	82.48	56.67	19824	FALSE	FALSE	FALSE
nB	SYSCID007	20000	Maxwell	210825_A00801_0141	2 x 150 bp	11750948	47.2	62.75	82.62	60.42	19829	FALSE	FALSE	FALSE
nB	SYSCID008	20000	Maxwell	210825_A00801_0141	2 x 150 bp	12914026	47.1	62.75	82.03	59.86	20693	FALSE	FALSE	FALSE
nB	SYSCID009	20000	Maxwell	210825_A00801_0141	2 x 150 bp	10047504	47.45	59.25	83.32	61.19	20401	FALSE	FALSE	FALSE
nB	SYSCID011	20000	Maxwell	210825_A00801_0141	2 x 150 bp	12507082	46.9	63	81.33	60.53	20243	FALSE	FALSE	FALSE
nB	SYSCID013	20000	Maxwell	210825_A00801_0141	2 x 150 bp	10444128	46.9	62.1	83.17	61.85	20102	FALSE	FALSE	FALSE
nB	SYSCID015	20000	Maxwell	210825_A00801_0141	2 x 150 bp	12552262	48.05	62.9	83.32	63.1	20265	FALSE	FALSE	FALSE
nB	SYSCID016	20000	Maxwell	210825_A00801_0141	2 x 150 bp	11439100	46.35	59.85	82.94	59.97	20278	FALSE	FALSE	FALSE
nB	SYSCID017	30000	Maxwell	210825_A00801_0141	2 x 150 bp	11882655	47.75	60.9	83.35	61.12	20838	FALSE	FALSE	FALSE
nB	SYSCID018	20000	Maxwell	210825_A00801_0141	2 x 150 bp	13648407	47.85	61.05	83.86	59.38	20729	FALSE	FALSE	FALSE
nB	SYSCID021	20000	Maxwell	210825_A00801_0141	2 x 150 bp	11179082	47.65	60.7	83.92	60.29	20403	FALSE	FALSE	FALSE
nB	SYSCID023	20000	Maxwell	210825_A00801_0141	2 x 150 bp	14365077	47.6	61.8	83.65	59.11	21264	FALSE	FALSE	FALSE
nB	SYSCID024	20000	Maxwell	210825_A00801_0141	2 x 150 bp	11626032	47.35	61.65	82.73	62.47	20294	FALSE	FALSE	FALSE
nB	SYSCID025	20000	Maxwell	210825_A00801_0141	2 x 150 bp	11141975	47.25	60.3	83.42	61.85	20550	FALSE	FALSE	FALSE
nB	SYSCID026	20000	Maxwell	210825_A00801_0141	2 x 150 bp	10801719	47	59.15	83.25	60.47	20301	FALSE	FALSE	FALSE
nB	SYSCID027	20000	Maxwell	210825_A00801_0141	2 x 150 bp	13554443	46.75	62.15	81.7	61.28	20596	FALSE	FALSE	FALSE
nB	SYSCID029	20000	Maxwell	210825_A00801_0141	2 x 150 bp	12196240	46.95	61.05	81.27	62.36	21076	FALSE	FALSE	FALSE
nB	SYSCID030	20000	Maxwell	210825_A00801_0141	2 x 150 bp	10634434	47.3	58.4	83.41	60.61	20347	FALSE	FALSE	FALSE
nB	SYSCID031	20000	Maxwell	210825_A00801_0141	2 x 150 bp	10325656	47.15	58.25	83.64	58.57	20324	FALSE	FALSE	FALSE
nB	SYSCID032	20000	Maxwell	210825_A00801_0141	2 x 150 bp	17186069	46.9	64.1	81.52	59.83	21612	FALSE	FALSE	FALSE
nB	SYSCID034	20000	Maxwell	210825_A00801_0141	2 x 150 bp	10924333	47	58.5	83.8	59.81	20895	FALSE	FALSE	FALSE
nB	SYSCID035	20000	Maxwell	210825_A00801_0141	2 x 150 bp	10029633	47.55	58.75	82.91	61.03	20403	FALSE	FALSE	FALSE
nB	SYSCID036	30000	Maxwell	210825_A00801_0141	2 x 150 bp	10794686	46.7	59.7	81.83	61.18	20957	FALSE	FALSE	FALSE
nB	SYSCID037	20000	Maxwell	210825_A00801_0141	2 x 150 bp	14578934	47.55	60.9	84.02	59.8	20539	FALSE	FALSE	FALSE
nB	SYSCID038	30000	Maxwell	210825_A00801_0141	2 x 150 bp	15853408	47.35	62.7	82.91	60.18	21416	FALSE	FALSE	FALSE
nB	SYSCID040	20000	Maxwell	210825_A00801_0141	2 x 150 bp	9789870	47.1	57.15	84.19	57.85	20394	FALSE	FALSE	FALSE
nB	SYSCID041	20000	Maxwell	210825_A00801_0141	2 x 150 bp	12365950	47.25	60.9	83.65	60.35	20594	FALSE	FALSE	FALSE
nB	SYSCID041	20000	Maxwell	230203_A00801_0332	2 x 150 bp	12026579	49.15	64.1	81.66	67.28	19757	FALSE	FALSE	FALSE
nB	SYSCID042	20000	Maxwell	210825_A00801_0141	2 x 150 bp	12866094	46.65	59.8	83.66	57.66	20747	FALSE	FALSE	FALSE
nB	SYSCID042	20000	Maxwell	230203_A00801_0332	2 x 150 bp	11951592	48.6	63.05	80.73	65.03	19791	FALSE	FALSE	FALSE
nB	SYSCID043	20000	Maxwell	210825_A00801_0141	2 x 150 bp	12675091	46.6	58.65	83.55	57.29	20706	FALSE	FALSE	FALSE
nB	SYSCID044	20000	Maxwell	210825_A00801_0141	2 x 150 bp	12390749	46.4	59.9	81.62	61.41	21339	FALSE	FALSE	FALSE
nB	SYSCID044	20000	Maxwell	230203_A00801_0332	2 x 150 bp	11663429	49.2	62.7	80.31	67.03	20058	FALSE	FALSE	FALSE
nB	SYSCID045	20000	Maxwell	210825_A00801_0141	2 x 150 bp	8357434	46.8	51.75	81.85	60.6	19448	FALSE	FALSE	FALSE
nB	SYSCID045	20000	Maxwell	230203_A00801_0332	2 x 150 bp	9828981	48.1	68.65	80.73	72.26	18029	FALSE	FALSE	FALSE
nB	SYSCID048	20000	Maxwell	210825_A00801_0141	2 x 150 bp	12640322	46.7	60.1	82.97	60.51	20945	FALSE	FALSE	FALSE
nB	SYSCID049	20000	Maxwell	210825_A00801_0141	2 x 150 bp	12533983	47.05	57.25	84.95	58.46	21522	FALSE	FALSE	FALSE
nB	SYSCID051	20000	Maxwell	210825_A00801_0141	2 x 150 bp	10726325	46.9	60.5	81.41	61.49	20684	FALSE	FALSE	FALSE
nB	SYSCID052	20000	Maxwell	210825_A00801_0141	2 x 150 bp	12108311	47.75	61.3	82.88	62.17	21390	FALSE	FALSE	FALSE
nB	SYSCID053	20000	Maxwell	210825_A00801_0141	2 x 150 bp	14667217	46.9	60.15	82.79	56.55	22260	FALSE	FALSE	FALSE
nB	SYSCID054	20000	Maxwell	210825_A00801_0141	2 x 150 bp	20632983	47.65	63.65	80.5	60.54	22786	FALSE	FALSE	FALSE
nB	SYSCID055	20000	Maxwell	210825_A00801_0141	2 x 150 bp	10920559	46.75	61.1	82.13	61.25	20892	FALSE	FALSE	FALSE
nB	SYSCID056	20000	Maxwell	210825_A00801_0141	2 x 150 bp	13539001	47.9	66.75	81.46	67.86	20546	FALSE	FALSE	FALSE
nB	SYSCID057	20000	Maxwell	210825_A00801_0141	2 x 150 bp	16595861	47.6	61.8	82.44	58.76	22688	FALSE	FALSE	FALSE
nB	SYSCID058	20000	Maxwell	210825_A00801_0141	2 x 150 bp	15000475	47.25	63.25	81.85	61.77	21621	FALSE	FALSE	FALSE
nB	SYSCID060	20000	Maxwell	210825_A00801_0141	2 x 150 bp	8015059	48.15	59.45	82.02	63.42	19724	FALSE	FALSE	FALSE
nB	SYSCID061	20000	Maxwell	210825_A00801_0141	2 x 150 bp	15361827	47.8	64.65	82.55	62.24	21776	FALSE	FALSE	FALSE
nB	SYSCID062	20000	Maxwell	210825_A00801_0141	2 x 150 bp	13122796	47.75	61.65	82.63	60.19	21842	FALSE	FALSE	FALSE
nB	SYSCID064	20000	Maxwell	210825_A00801_0141	2 x 150 bp	11165159	47.3	58.2	83.05	61.37	20745	FALSE	FALSE	FALSE
nB	SYSCID068	20000	Maxwell	210825_A00801_0141	2 x 150 bp	12101793	47.9	60.55	84.82	62.99	21078	FALSE	FALSE	FALSE
nB	SYSCID069	20000	Maxwell	210825_A00801_0141	2 x 150 bp	11765651	46.65	58.75	83.53	58.36	20826	FALSE	FALSE	FALSE
nB	SYSCID070	30000	Maxwell	210825_A00801_0141	2 x 150 bp	12283478	47.55	59.85	83.42	59.32	21532	FALSE	FALSE	FALSE
nB	SYSCID071	20000	Maxwell	210825_A00801_0141	2 x 150 bp	10498748	46.9	59.25	82.62	63.08	20632	FALSE	FALSE	FALSE
nB	SYSCID072	20000	Maxwell	210825_A00801_0141	2 x 150 bp	10568599	47.6	59.15	82.87	61.72	20997	FALSE	FALSE	FALSE
nB	SYSCID073	20000	Maxwell	210825_A00801_0141	2 x 150 bp	11771303	47.9	63	81.38	62.96	21017	FALSE	FALSE	FALSE
nB	SYSCID075	20000	Maxwell	210825_A00801_0141	2 x 150 bp	12299678	47.35	59.4	83.59	58.38	21305	FALSE	FALSE	FALSE
nB	SYSCID076	20000	Maxwell	210825_A00801_0141	2 x 150 bp	10960760	47.45	59.2	83.38	60.27	20893	FALSE	FALSE	FALSE
nB	SYSCID077	20000	Maxwell	210825_A00801_0141	2 x 150 bp	12291665	46.7	58.95	80.54	60.36	21078	FALSE	FALSE	FALSE
nB	SYSCID078	20000	Maxwell	210825_A00801_0141	2 x 150 bp	13088566	47.3	62.55	81.23	63.16	21140	FALSE	FALSE	FALSE
nB	SYSCID079	20000	Maxwell	210825_A00801_0141	2 x 150 bp	13303174	47.4	62.8	79.97	64.83	20656	FALSE	FALSE	FALSE
nB	SYSCID080	20000	Maxwell	210825_A00801_0141	2 x 150 bp	12263932	47.15	60.25	83.97	60.05	21345	FALSE	FALSE	FALSE
nB	SYSCID081	20000	Maxwell	210825_A00801_0141	2 x 150 bp	12448882	47.8	62.4	81.2	65.42	20850	FALSE	FALSE	FALSE
nB	SYSCID083	20000	Maxwell	210825_A00801_0141	2 x 150 bp	12792629	46.95	59.55	82.61	61.06	21749	FALSE	FALSE	FALSE
nB	SYSCID084	20000	Maxwell	210825_A00801_0141	2 x 150 bp	13335585	47.5	64.45	81.33	61.46	21112	FALSE	FALSE	FALSE
nB	SYSCID086	20000	Maxwell	210825_A00801_0141	2 x 150 bp	13686698	47.4	62.3	83.85	60.15	20782	FALSE	FALSE	FALSE
nB	SYSCID087	20000	Maxwell	210825_A00801_0141	2 x 150 bp	10722695	46.45	56.1	84.28	55.57	20525	FALSE	FALSE	FALSE
nB	SYSCID088	30000	Maxwell	210825_A00801_0141	2 x 150 bp	8694318	46.6	39.4	78.91	55.92	20577	FALSE	FALSE	FALSE
nB	SYSCID089	30000	Maxwell	210825_A00801_0141	2 x 150 bp	12272699	46.95	61.45	81.93	62.32	21145	FALSE	FALSE	FALSE
nB	SYSCID090	20000	Maxwell	210825_A00801_0141	2 x 150 bp	11321008	46.95	56.05	84.29	56.69	21554	FALSE	FALSE	FALSE
nB	SYSCID091	20000	Maxwell	210825_A00801_0141	2 x 150 bp	11230504	46.75	55.7	84.8	55.47	21440	FALSE	FALSE	FALSE
nB	SYSCID092	20000	Maxwell	210825_A00801_0141	2 x 150 bp	12835427	46.4	57.75	84.5	52.47	21245	FALSE	FALSE	FALSE
nB	SYSCID093	20000	Maxwell	210825_A00801_0141	2 x 150 bp	19819060	47.65	64.7	80.77	61.91	22174	FALSE	FALSE	FALSE
nB	SYSCID094	30000	Maxwell	210825_A00801_0141	2 x 150 bp	12266570	47.5	58.7	84.77	55.72	21781	FALSE	FALSE	FALSE
nB	SYSCID095	30000	Maxwell	210825_A00801_0141	2 x 150 bp	11521419	47.25	58.95	83.27	60.29	21599	FALSE	FALSE	FALSE
nB	SYSCID096	20000	Maxwell	210825_A00801_0141	2 x 150 bp	9874045	46.8	57.9	83.28	59.01	20513	FALSE	FALSE	FALSE
nB	SYSCID098	30000	Maxwell	210825_A00801_0141	2 x 150 bp	10476895	47.25	57.25	83.88	58.58	21248	FALSE	FALSE	FALSE
nB	SYSCID099	30000	Maxwell	210825_A00801_0141	2 x 150 bp	10736572	47.25	58.55	83.87	59.94	21113	FALSE	FALSE	FALSE
nB	SYSCID101	20000	Maxwell	210825_A00801_0141	2 x 150 bp	13559102	47.65	69.5	80.32	69.17	20113	FALSE	FALSE	FALSE
nB	SYSCID102	20000	Maxwell	210825_A00801_0141	2 x 150 bp	10973382	46.75	57.65	83.85	58.55	20604	FALSE	FALSE	FALSE
nB	SYSCID103	30000	Maxwell	210825_A00801_0141	2 x 150 bp	16129190	47.3	63.7	83.88	58.51	22190	FALSE	FALSE	FALSE
nB	SYSCID104	20000	Maxwell	210825_A00801_0141	2 x 150 bp	18355802	47	65.35	80.76	63.76	21703	FALSE	FALSE	FALSE
nB	SYSCID105	20000	Maxwell	210825_A00801_0141	2 x 150 bp	14148580	47.6	62.9	82.82	63.13	20866	FALSE	FALSE	FALSE
nB	SYSCID106	20000	Maxwell	210825_A00801_0141	2 x 150 bp	11945601	46.85	59.5	83.21	57.53	20967	FALSE	FALSE	FALSE
nB	SYSCID107	20000	Maxwell	210825_A00801_0141	2 x 150 bp	19543552	47.8	66	80.66	63.07	21887	FALSE	FALSE	FALSE
nB	SYSCID108	30000	Maxwell	210825_A00801_0141	2 x 150 bp	11545020	46.95	60.25	84.77	57.26	21333	FALSE	FALSE	FALSE
nB	SYSCID109	20000	Maxwell	210825_A00801_0141	2 x 150 bp	10991474	47.65	56.95	85.16	58.7	21880	FALSE	FALSE	FALSE
nB	SYSCID110	30000	Qiagen	210825_A00801_0141	2 x 150 bp	23087617	48.75	75.85	80.55	75.27	17531	FALSE	FALSE	FALSE
nB	SYSCID111	15000	Qiagen	210825_A00801_0141	2 x 150 bp	12176299	48.05	64.9	80.88	68.77	20140	FALSE	FALSE	FALSE
nB	SYSCID112	30000	Qiagen	210825_A00801_0141	2 x 150 bp	11772056	47.25	62.95	81.67	65.11	20482	FALSE	FALSE	FALSE
nB	SYSCID113	20000	Qiagen	210825_A00801_0141	2 x 150 bp	12636302	47.95	63.4	83.26	65.08	20276	FALSE	FALSE	FALSE
nB	SYSCID114	20000	Qiagen	210825_A00801_0141	2 x 150 bp	13238997	48.25	67.75	81.71	70.44	19271	FALSE	FALSE	FALSE
nB	SYSCID116	20000	Qiagen	210825_A00801_0141	2 x 150 bp	12083495	47.9	65.45	81.56	70.8	18435	FALSE	FALSE	FALSE
nB	SYSCID117	30000	Qiagen	210825_A00801_0141	2 x 150 bp	11986656	49.1	69.5	81.36	76.35	18382	FALSE	FALSE	FALSE
nB	SYSCID118	20000	Qiagen	210825_A00801_0141	2 x 150 bp	17188375	48.55	71.95	81.68	75.1	18950	FALSE	FALSE	FALSE
nB	SYSCID120	30000	Qiagen	210825_A00801_0141	2 x 150 bp	12753474	48.05	67.8	81.49	71.76	19383	FALSE	FALSE	FALSE
nB	SYSCID121	30000	Qiagen	210825_A00801_0141	2 x 150 bp	12970494	47.55	63.2	82.68	62.7	20337	FALSE	FALSE	FALSE
nB	SYSCID122	30000	Qiagen	210825_A00801_0141	2 x 150 bp	12219468	48.1	64.4	83.19	66.68	18911	FALSE	FALSE	FALSE
nB	SYSCID123	20000	Qiagen	210825_A00801_0141	2 x 150 bp	13029679	48.4	68.45	82.47	72.83	19022	FALSE	FALSE	FALSE
nB	SYSCID124	40000	Qiagen	210825_A00801_0141	2 x 150 bp	15159426	47.35	62.3	83.14	60.96	20922	FALSE	FALSE	FALSE
nB	SYSCID125	30000	Qiagen	210825_A00801_0141	2 x 150 bp	13840538	47.5	68.4	81.84	73.7	18700	FALSE	FALSE	FALSE
nB	SYSCID126	30000	Qiagen	210825_A00801_0141	2 x 150 bp	13245626	47.45	64.45	82.55	66.49	19295	FALSE	FALSE	FALSE
nB	SYSCID127	20000	Qiagen	210825_A00801_0141	2 x 150 bp	14160744	47.55	69	79.86	70.78	17962	FALSE	FALSE	FALSE
nB	SYSCID128	20000	Qiagen	210825_A00801_0141	2 x 150 bp	12969158	48.1	65.35	82.17	68.7	18805	FALSE	FALSE	FALSE
nB	SYSCID129	30000	Qiagen	210825_A00801_0141	2 x 150 bp	15859714	47.85	68.25	81.46	68.75	18682	FALSE	FALSE	FALSE
nB	SYSCID130	20000	Qiagen	210825_A00801_0141	2 x 150 bp	12822695	47.7	67.75	80.55	70.08	17446	FALSE	FALSE	FALSE
nB	SYSCID131	20000	Qiagen	210825_A00801_0141	2 x 150 bp	15430188	48.05	69.85	80.58	71.15	18326	FALSE	FALSE	FALSE
nB	SYSCID132	20000	Qiagen	210825_A00801_0141	2 x 150 bp	13029823	48.55	70.5	80.76	74.6	17774	FALSE	FALSE	FALSE
nB	SYSCID133	20000	Qiagen	210825_A00801_0141	2 x 150 bp	14343041	48.45	72.35	80.46	75.29	17293	FALSE	FALSE	FALSE
nB	SYSCID134	20000	Qiagen	210825_A00801_0141	2 x 150 bp	14154463	48.1	70.75	80.88	73.95	18227	FALSE	FALSE	FALSE
nB	SYSCID135	20000	Qiagen	210825_A00801_0141	2 x 150 bp	9518603	47.85	62.3	80.76	71.45	17872	FALSE	FALSE	FALSE
nB	SYSCID136	20000	Qiagen	210825_A00801_0141	2 x 150 bp	11484475	48.55	68.45	81.54	73.39	18011	FALSE	FALSE	FALSE
nB	SYSCID137	30000	Qiagen	210825_A00801_0141	2 x 150 bp	13444140	48.9	70.1	81.39	75.1	18491	FALSE	FALSE	FALSE
nB	SYSCID138	20000	Qiagen	210825_A00801_0141	2 x 150 bp	12535632	48.4	68.55	81.95	71.67	18410	FALSE	FALSE	FALSE
nB	SYSCID139	30000	Qiagen	210825_A00801_0141	2 x 150 bp	11463280	49.05	71	81.51	77.31	16722	FALSE	FALSE	FALSE
nB	SYSCID140	20000	Qiagen	210825_A00801_0141	2 x 150 bp	12858879	48.65	69.4	80.83	75.23	18185	FALSE	FALSE	FALSE
nB	SYSCID141	20000	Qiagen	210825_A00801_0141	2 x 150 bp	14499148	48.65	71.8	80.68	76.46	18107	FALSE	FALSE	FALSE
nB	SYSCID143	30000	Qiagen	210825_A00801_0141	2 x 150 bp	13516666	48.65	72.05	81.23	77.6	17410	FALSE	FALSE	FALSE
nB	SYSCID144	20000	Qiagen	210825_A00801_0141	2 x 150 bp	12956399	48.5	70.15	80.61	74.35	18313	FALSE	FALSE	FALSE
nB	SYSCID145	30000	Qiagen	210825_A00801_0141	2 x 150 bp	4085250	46.7	53.05	78.29	70.82	16008	FALSE	FALSE	FALSE
nB	SYSCID147	20000	Qiagen	210825_A00801_0141	2 x 150 bp	10843078	48.35	69.85	80.6	75.84	16882	FALSE	FALSE	FALSE
nB	SYSCID148	40000	Qiagen	210825_A00801_0141	2 x 150 bp	11237948	48.55	68.55	80.8	75.49	17962	FALSE	FALSE	FALSE
nB	SYSCID149	20000	Qiagen	210825_A00801_0141	2 x 150 bp	10885668	48.5	68.8	79.38	76.93	18028	FALSE	FALSE	FALSE
nB	SYSCID150	30000	Qiagen	210825_A00801_0141	2 x 150 bp	11630474	48.2	64.4	81.13	68.66	19201	FALSE	FALSE	FALSE
nB	SYSCID151	30000	Qiagen	210825_A00801_0141	2 x 150 bp	9816485	48.45	67.65	80.58	76.54	17741	FALSE	FALSE	FALSE
nB	SYSCID152	20000	Qiagen	210825_A00801_0141	2 x 150 bp	12776263	48.25	68.55	80.62	72.28	18718	FALSE	FALSE	FALSE
nB	SYSCID153	20000	Qiagen	210825_A00801_0141	2 x 150 bp	15487697	48.35	73	77.57	77.75	18472	FALSE	FALSE	FALSE
nB	SYSCID154	20000	Qiagen	210825_A00801_0141	2 x 150 bp	11909972	48.5	69.45	80.47	75.8	17654	FALSE	FALSE	FALSE
nB	SYSCID155	20000	Qiagen	210825_A00801_0141	2 x 150 bp	9326490	48.2	67	79.81	76.97	17653	FALSE	FALSE	FALSE
nB	SYSCID156	20000	Qiagen	210825_A00801_0141	2 x 150 bp	11671193	48.1	67.6	80.93	70.86	19101	FALSE	FALSE	FALSE
nB	SYSCID157	20000	Qiagen	210825_A00801_0141	2 x 150 bp	16809321	48.4	72.05	81.1	73.24	19491	FALSE	FALSE	FALSE
nB	SYSCID158	30000	Qiagen	210825_A00801_0141	2 x 150 bp	11237306	48.35	69.35	80.92	74.94	18294	FALSE	FALSE	FALSE
nB	SYSCID159	30000	Qiagen	210825_A00801_0141	2 x 150 bp	11973676	48.05	68.4	81.8	70.03	18008	FALSE	FALSE	FALSE
nB	SYSCID160	40000	Qiagen	210825_A00801_0141	2 x 150 bp	11110530	48.15	70.05	80.12	75.71	17763	FALSE	FALSE	FALSE
nB	SYSCID161	20000	Qiagen	210825_A00801_0141	2 x 150 bp	13436731	48.25	70.4	81.03	73.64	19196	FALSE	FALSE	FALSE
nB	SYSCID162	30000	Qiagen	210825_A00801_0141	2 x 150 bp	15301960	47.65	70.8	79.67	74.4	19064	FALSE	FALSE	FALSE
nB	SYSCID163	20000	Qiagen	210825_A00801_0141	2 x 150 bp	13160888	48.05	71.5	80.23	76.69	17831	FALSE	FALSE	FALSE
nB	SYSCID164	30000	Qiagen	210825_A00801_0141	2 x 150 bp	13928210	48.25	72.95	80.97	77.76	17370	FALSE	FALSE	FALSE
nB	SYSCID165	20000	Qiagen	210825_A00801_0141	2 x 150 bp	13537396	48.8	71.35	80.83	75.58	18445	FALSE	FALSE	FALSE
nB	SYSCID166	30000	Qiagen	210825_A00801_0141	2 x 150 bp	13278994	48.4	71.2	81.5	75.39	18188	FALSE	FALSE	FALSE
nB	SYSCID167	20000	Qiagen	210825_A00801_0141	2 x 150 bp	15719827	48.35	72.2	80.45	76.5	18388	FALSE	FALSE	FALSE
nB	SYSCID168	30000	Qiagen	210825_A00801_0141	2 x 150 bp	12527632	48.05	69.2	81.2	74.27	18213	FALSE	FALSE	FALSE
nB	SYSCID170	30000	Qiagen	210825_A00801_0141	2 x 150 bp	18025637	48.35	73.6	80.51	77.14	18410	FALSE	FALSE	FALSE
nB	SYSCID171	20000	Qiagen	210825_A00801_0141	2 x 150 bp	14169368	48.15	71.5	80.16	74.78	18657	FALSE	FALSE	FALSE
nB	SYSCID172	30000	Qiagen	210825_A00801_0141	2 x 150 bp	15354991	48.35	72.2	81.07	75.44	18125	FALSE	FALSE	FALSE
nB	SYSCID173	30000	Qiagen	210825_A00801_0141	2 x 150 bp	14924282	47.85	71.45	81.08	74.1	18370	FALSE	FALSE	FALSE
nB	SYSCID174	30000	Qiagen	210825_A00801_0141	2 x 150 bp	12872922	46.65	60.25	83.18	59.97	20448	FALSE	FALSE	FALSE
nB	SYSCID175	40000	Qiagen	210825_A00801_0141	2 x 150 bp	10302459	47.95	67.85	80.8	75.93	17965	FALSE	FALSE	FALSE
nB	SYSCID176	20000	Qiagen	210825_A00801_0141	2 x 150 bp	11712469	48.45	70.8	80.19	77.53	16759	FALSE	FALSE	FALSE
nB	SYSCID177	30000	Qiagen	210825_A00801_0141	2 x 150 bp	12666666	48.45	70.15	80.56	74.02	18425	FALSE	FALSE	FALSE
nB	SYSCID178	30000	Qiagen	210825_A00801_0141	2 x 150 bp	11870186	48.35	70.35	80.75	76.93	17950	FALSE	FALSE	FALSE
nB	SYSCID179	30000	Qiagen	210825_A00801_0141	2 x 150 bp	10629812	48.25	67.6	81.71	75.08	18199	FALSE	FALSE	FALSE
nB	SYSCID180	30000	Qiagen	210825_A00801_0141	2 x 150 bp	11919854	48.55	70	81.18	76.33	18190	FALSE	FALSE	FALSE
nB	SYSCID181	30000	Qiagen	210825_A00801_0141	2 x 150 bp	12080494	48.05	68.4	81.72	71.78	18463	FALSE	FALSE	FALSE
nB	SYSCID183	20000	Qiagen	210825_A00801_0141	2 x 150 bp	12143213	47.9	70.9	80.56	78	17224	FALSE	FALSE	FALSE
nB	SYSCID184	30000	Qiagen	210825_A00801_0141	2 x 150 bp	12774883	47.05	68.15	81.27	70.25	19600	FALSE	FALSE	FALSE
nB	SYSCID185	20000	Qiagen	210825_A00801_0141	2 x 150 bp	12964169	48.25	72	80.12	77.81	18095	FALSE	FALSE	FALSE
nB	SYSCID186	30000	Qiagen	210825_A00801_0141	2 x 150 bp	14144817	47.85	71.85	79.77	77.42	18183	FALSE	FALSE	FALSE
nB	SYSCID187	30000	Qiagen	210825_A00801_0141	2 x 150 bp	14014307	47.45	70.2	78.71	75.43	18846	FALSE	FALSE	FALSE
nB	SYSCID188	30000	Qiagen	210825_A00801_0141	2 x 150 bp	15403430	48.4	73.7	78.98	77.95	17865	FALSE	FALSE	FALSE
nB	SYSCID189	30000	Qiagen	210825_A00801_0141	2 x 150 bp	14206882	48.5	73.55	80.05	77.93	16219	FALSE	FALSE	FALSE
nB	SYSCID190	30000	Qiagen	210825_A00801_0141	2 x 150 bp	20816167	48.5	74.1	78.21	75.93	19211	FALSE	FALSE	FALSE
nB	SYSCID191	30000	Qiagen	210825_A00801_0141	2 x 150 bp	16330949	48.15	76.2	78.75	78.97	16882	FALSE	FALSE	FALSE
nB	SYSCID192	30000	Qiagen	210825_A00801_0141	2 x 150 bp	13175872	48.05	72.85	79.28	78.66	17344	FALSE	FALSE	FALSE
nB	SYSCID193	25000	Qiagen	210825_A00801_0141	2 x 150 bp	12270174	48.95	72.25	80.88	77.39	16680	FALSE	FALSE	FALSE
nB	SYSCID194	20000	Qiagen	210825_A00801_0141	2 x 150 bp	11651122	48.25	73	79.37	79.1	16978	FALSE	FALSE	FALSE
nB	SYSCID195	20000	Qiagen	210825_A00801_0141	2 x 150 bp	19728289	49.15	74.15	80.71	77.92	18744	FALSE	FALSE	FALSE
nB	SYSCID196	20000	Qiagen	210825_A00801_0141	2 x 150 bp	11800066	47.75	71.8	79.12	77.5	17890	FALSE	FALSE	FALSE
nB	SYSCID197	20000	Qiagen	210825_A00801_0141	2 x 150 bp	13125414	48.15	72.45	79.49	77.01	15424	FALSE	FALSE	FALSE
nB	SYSCID198	20000	Qiagen	210825_A00801_0141	2 x 150 bp	12270881	48.25	72.2	79.82	77.76	16180	FALSE	FALSE	FALSE
nB	SYSCID199	20000	Qiagen	210825_A00801_0141	2 x 150 bp	12603369	48.85	70.9	80.09	75.92	18594	FALSE	FALSE	FALSE
nB	SYSCID200	20000	Qiagen	210825_A00801_0141	2 x 150 bp	15881248	48.35	75.4	80.2	77.99	16010	FALSE	FALSE	FALSE
nB	SYSCID201	20000	Qiagen	210825_A00801_0141	2 x 150 bp	14613952	47.95	73.8	78.82	75.77	15986	FALSE	FALSE	FALSE
nB	SYSCID202	20000	Qiagen	210825_A00801_0141	2 x 150 bp	12165775	48.5	73.6	79.67	77.44	15664	FALSE	FALSE	FALSE
nB	SYSCID203	20000	Qiagen	210825_A00801_0141	2 x 150 bp	11578345	48.55	71.95	81.03	75.5	16573	FALSE	FALSE	FALSE
nB	SYSCID206	30000	Qiagen	210825_A00801_0141	2 x 150 bp	14062902	48.25	72.35	79.72	75.94	17389	FALSE	FALSE	FALSE
nB	SYSCID207	30000	Qiagen	210825_A00801_0141	2 x 150 bp	16175546	47.8	70.25	77.59	73.81	19488	FALSE	FALSE	FALSE
nB	SYSCID208	20000	Qiagen	210825_A00801_0141	2 x 150 bp	12960638	48.5	69.9	80.66	73.2	19159	FALSE	FALSE	FALSE
nB	SYSCID210	20000	Qiagen	210825_A00801_0141	2 x 150 bp	12549090	49.2	75.25	76.9	79.65	15062	FALSE	FALSE	FALSE
nB	SYSCID211	20000	Qiagen	210825_A00801_0141	2 x 150 bp	11607677	48.75	75.1	77.83	78.89	15150	FALSE	FALSE	FALSE
nB	SYSCID212	20000	Qiagen	210825_A00801_0141	2 x 150 bp	20242823	49.15	80.35	77.3	80	14763	FALSE	FALSE	FALSE
nB	SYSCID213	20000	Qiagen	210825_A00801_0141	2 x 150 bp	17762058	48.75	79.9	77.84	80.52	14938	FALSE	FALSE	FALSE
nB	SYSCID214	20000	Qiagen	210825_A00801_0141	2 x 150 bp	5943229	49.2	63.4	75.58	79.57	13989	FALSE	FALSE	FALSE
nB	SYSCID215	20000	Qiagen	210825_A00801_0141	2 x 150 bp	11248375	49.95	73.95	80.11	79.28	16151	FALSE	FALSE	FALSE
nB	SYSCID216	20000	Qiagen	210825_A00801_0141	2 x 150 bp	14156251	49.25	77.5	78.22	80.86	14961	FALSE	FALSE	FALSE
nB	SYSCID217	20000	Qiagen	210825_A00801_0141	2 x 150 bp	13843103	48.6	76.5	77.7	80.74	15173	FALSE	FALSE	FALSE
nB	SYSCID218	30000	Maxwell	200526_A00801_0062	2 x 150 bp	5327828	47.4	53.15	80.58	61.94	19308	FALSE	FALSE	FALSE
nB	SYSCID219	20000	Qiagen	210825_A00801_0141	2 x 150 bp	13456227	48.75	75	77.59	79.59	15369	FALSE	FALSE	FALSE
nB	SYSCID220	20000	Qiagen	210825_A00801_0141	2 x 150 bp	12593720	49.25	76.5	78.39	80.75	14486	FALSE	FALSE	FALSE
nB	SYSCID221	20000	Qiagen	210825_A00801_0141	2 x 150 bp	19370316	49.05	78.8	77.86	78.61	15191	FALSE	FALSE	FALSE
nB	SYSCID222	20000	Qiagen	210825_A00801_0141	2 x 150 bp	13897795	49.2	79.95	77.36	80.71	14529	FALSE	FALSE	FALSE
nB	SYSCID317	20000	Qiagen	230203_A00801_0332	2 x 150 bp	10366811	49.45	70.2	77.68	82.04	17712	FALSE	FALSE	FALSE
nB	SYSCID327	20000	Qiagen	230203_A00801_0332	2 x 150 bp	12698342	49.1	73.3	78.39	80.11	16473	FALSE	FALSE	FALSE
nB	SYSCID336	20000	Qiagen	230203_A00801_0332	2 x 150 bp	11358028	49.45	68.6	78.29	77.91	17572	FALSE	FALSE	FALSE
mB	SYSCID001	20000	Maxwell	220211_A00485_0239	2 x 50 bp	13744154	49.2	70.6	89.68	66.7	22021	FALSE	FALSE	FALSE
mB	SYSCID002	16000	Maxwell	220211_A00485_0239	2 x 50 bp	13610056	50.75	72.7	89.89	69.32	20679	FALSE	FALSE	FALSE
mB	SYSCID003	10000	Maxwell	220211_A00485_0239	2 x 50 bp	14878119	50	73.35	89.71	68.78	20840	FALSE	FALSE	FALSE
mB	SYSCID004	20000	Maxwell	220211_A00485_0239	2 x 50 bp	13333401	50.15	72.7	89.92	68.4	20263	FALSE	FALSE	FALSE
mB	SYSCID005	20000	Maxwell	220211_A00485_0239	2 x 50 bp	13472354	50	71.5	89.31	68.23	20417	FALSE	FALSE	FALSE
mB	SYSCID006	18191	Maxwell	220211_A00485_0239	2 x 50 bp	14566089	49.8	71.95	89.52	66.63	20721	FALSE	FALSE	FALSE
mB	SYSCID007	20000	Maxwell	220211_A00485_0239	2 x 50 bp	15613083	49.9	74.35	89.61	68	20710	FALSE	FALSE	FALSE
mB	SYSCID011	20000	Maxwell	220211_A00485_0239	2 x 50 bp	13897614	50.1	73.25	89.14	66.72	20462	FALSE	FALSE	FALSE
mB	SYSCID013	20000	Maxwell	220211_A00485_0239	2 x 50 bp	14491472	50.7	74.45	89.39	69.42	20730	FALSE	FALSE	FALSE
mB	SYSCID015	20000	Maxwell	220211_A00485_0239	2 x 50 bp	11344929	50.7	71.95	89.46	68.39	20636	FALSE	FALSE	FALSE
mB	SYSCID016	8008	Maxwell	220211_A00485_0239	2 x 50 bp	11818257	51	73.45	89.18	70.99	19976	FALSE	FALSE	FALSE
mB	SYSCID017	30000	Maxwell	220211_A00485_0239	2 x 50 bp	14379184	50.2	72.3	89.62	68.09	21509	FALSE	FALSE	FALSE
mB	SYSCID018	20000	Maxwell	220211_A00485_0239	2 x 50 bp	13209344	50.1	71.15	89.69	67.4	21009	FALSE	FALSE	FALSE
mB	SYSCID020	20000	Maxwell	220211_A00485_0239	2 x 50 bp	12793280	49.95	70.75	89.45	67.77	20906	FALSE	FALSE	FALSE
mB	SYSCID021	17963	Maxwell	220211_A00485_0239	2 x 50 bp	12436326	50.45	72.4	88.89	68.19	20705	FALSE	FALSE	FALSE
mB	SYSCID023	20000	Maxwell	220211_A00485_0239	2 x 50 bp	11923480	49.35	69.7	89.25	66.44	20838	FALSE	FALSE	FALSE
mB	SYSCID024	20000	Maxwell	220211_A00485_0239	2 x 50 bp	8287000	49.8	66.35	89.2	67.65	20034	FALSE	FALSE	FALSE
mB	SYSCID025	20000	Maxwell	220211_A00485_0239	2 x 50 bp	11035966	50	68.3	89.28	68.92	20933	FALSE	FALSE	FALSE
mB	SYSCID026	20000	Maxwell	220211_A00485_0239	2 x 50 bp	10889960	49.9	68.95	89.58	68.8	20584	FALSE	FALSE	FALSE
mB	SYSCID029	10468	Maxwell	220211_A00485_0239	2 x 50 bp	12868763	49.75	70.2	88.6	69.4	21250	FALSE	FALSE	FALSE
mB	SYSCID030	16870	Maxwell	220211_A00485_0239	2 x 50 bp	14216317	50	72.8	89.59	69.84	21430	FALSE	FALSE	FALSE
mB	SYSCID031	20000	Maxwell	220211_A00485_0239	2 x 50 bp	12973333	49.9	71.4	89.45	67.57	21109	FALSE	FALSE	FALSE
mB	SYSCID032	20000	Maxwell	220211_A00485_0239	2 x 50 bp	14183348	49.75	73.1	89.36	68.12	21310	FALSE	FALSE	FALSE
mB	SYSCID034	20000	Maxwell	220211_A00485_0239	2 x 50 bp	15287287	49.75	70.75	89.16	68.36	21844	FALSE	FALSE	FALSE
mB	SYSCID035	20000	Maxwell	220211_A00485_0239	2 x 50 bp	16228254	50.1	73.6	89.19	69.21	21640	FALSE	FALSE	FALSE
mB	SYSCID036	30000	Maxwell	220211_A00485_0239	2 x 50 bp	13023690	50.4	72.75	89.02	70.31	20543	FALSE	FALSE	FALSE
mB	SYSCID037	20000	Maxwell	220211_A00485_0239	2 x 50 bp	11033009	50.2	73.4	88.09	69.03	18821	FALSE	FALSE	FALSE
mB	SYSCID038	30000	Maxwell	220211_A00485_0239	2 x 50 bp	10236155	50.05	69.75	89.32	70.09	20347	FALSE	FALSE	FALSE
mB	SYSCID040	20000	Maxwell	220211_A00485_0239	2 x 50 bp	6421718	49.4	62.75	89.18	67.23	18949	FALSE	FALSE	FALSE
mB	SYSCID040	20000	Maxwell	220324_A00485_0259	2 x 50 bp	6441984	48.8	52.15	88.78	66.64	19469	FALSE	FALSE	FALSE
mB	SYSCID041	20000	Maxwell	230203_A00801_0332	2 x 150 bp	10780491	47.3	61.15	79.5	68.04	20496	FALSE	FALSE	FALSE
mB	SYSCID041	20000	Maxwell	220211_A00485_0239	2 x 50 bp	14605042	49.75	72.45	89.3	70.21	20888	FALSE	FALSE	FALSE
mB	SYSCID042	20000	Maxwell	230203_A00801_0332	2 x 150 bp	11663318	46.75	75.05	76.62	73.25	18363	FALSE	FALSE	FALSE
mB	SYSCID042	20000	Maxwell	220211_A00485_0239	2 x 50 bp	10875410	49.65	69	89.36	68.38	20393	FALSE	FALSE	FALSE
mB	SYSCID043	9959	Maxwell	220211_A00485_0239	2 x 50 bp	11269440	50.2	70	89.21	71.14	20077	FALSE	FALSE	FALSE
mB	SYSCID044	20000	Maxwell	230203_A00801_0332	2 x 150 bp	13044094	48.75	63.8	78.69	68.63	21027	FALSE	FALSE	FALSE
mB	SYSCID044	20000	Maxwell	220211_A00485_0239	2 x 50 bp	14238396	50.5	73.65	89.38	70.06	21361	FALSE	FALSE	FALSE
mB	SYSCID045	10298	Maxwell	230203_A00801_0332	2 x 150 bp	13412382	47.85	69.15	81.85	72.28	19432	FALSE	FALSE	FALSE
mB	SYSCID045	10298	Maxwell	220211_A00485_0239	2 x 50 bp	14484484	50.45	74.65	89.12	72.5	20081	FALSE	FALSE	FALSE
mB	SYSCID048	20000	Maxwell	220211_A00485_0239	2 x 50 bp	14805450	50	73.75	89.34	71.51	20847	FALSE	FALSE	FALSE
mB	SYSCID049	20000	Maxwell	220211_A00485_0239	2 x 50 bp	12620301	49.9	71.25	89.39	70.46	20703	FALSE	FALSE	FALSE
mB	SYSCID051	20000	Maxwell	220211_A00485_0239	2 x 50 bp	13023642	47.75	71.25	89.46	66.04	21779	FALSE	FALSE	FALSE
mB	SYSCID052	12654	Maxwell	220211_A00485_0239	2 x 50 bp	13209119	50.3	72.55	89.72	70.8	21156	FALSE	FALSE	FALSE
mB	SYSCID053	18919	Maxwell	220211_A00485_0239	2 x 50 bp	13209008	49.1	69.15	89.25	66.12	22236	FALSE	FALSE	FALSE
mB	SYSCID054	10006	Maxwell	220211_A00485_0239	2 x 50 bp	15017284	52.1	76.9	89.81	69.42	21498	FALSE	FALSE	FALSE
mB	SYSCID055	10245	Maxwell	220211_A00485_0239	2 x 50 bp	11042009	51	72.6	89.51	70.98	20599	FALSE	FALSE	FALSE
mB	SYSCID056	10000	Maxwell	220211_A00485_0239	2 x 50 bp	12934518	50.5	73.5	89.38	72.98	20496	FALSE	FALSE	FALSE
mB	SYSCID057	20000	Maxwell	220211_A00485_0239	2 x 50 bp	12855060	50.15	72	89.46	69	20837	FALSE	FALSE	FALSE
mB	SYSCID058	20000	Maxwell	220211_A00485_0239	2 x 50 bp	12724298	51.25	73.6	88.91	71.78	20142	FALSE	FALSE	FALSE
mB	SYSCID060	20000	Maxwell	220211_A00485_0239	2 x 50 bp	11936042	49.8	70.25	88.48	69.22	21489	FALSE	FALSE	FALSE
mB	SYSCID061	20000	Maxwell	220211_A00485_0239	2 x 50 bp	15775270	49.8	73.2	89.28	68.85	21976	FALSE	FALSE	FALSE
mB	SYSCID062	20000	Maxwell	220211_A00485_0239	2 x 50 bp	14424110	49.25	73	89.16	68.5	21268	FALSE	FALSE	FALSE
mB	SYSCID063	10000	Maxwell	220211_A00485_0239	2 x 50 bp	14429655	49.85	71.1	88.75	70.37	21842	FALSE	FALSE	FALSE
mB	SYSCID064	10000	Maxwell	220211_A00485_0239	2 x 50 bp	13268975	50.6	73.6	88.51	71.03	20715	FALSE	FALSE	FALSE
mB	SYSCID068	4011	Maxwell	220211_A00485_0239	2 x 50 bp	12407969	50.6	73.05	88.6	73.96	19950	FALSE	FALSE	FALSE
mB	SYSCID069	20000	Maxwell	220211_A00485_0239	2 x 50 bp	14905854	50.05	72	88.97	68.84	21464	FALSE	FALSE	FALSE
mB	SYSCID070	20000	Maxwell	220211_A00485_0239	2 x 50 bp	14283376	50.45	74.2	88.87	71.72	20641	FALSE	FALSE	FALSE
mB	SYSCID071	5709	Maxwell	220211_A00485_0239	2 x 50 bp	14264960	50.4	75.65	89.27	73.72	20557	FALSE	FALSE	FALSE
mB	SYSCID072	20000	Maxwell	220211_A00485_0239	2 x 50 bp	14288920	49.7	73.85	89.39	70.29	21187	FALSE	FALSE	FALSE
mB	SYSCID073	25000	Maxwell	220211_A00485_0239	2 x 50 bp	12879886	49.5	71.45	88.69	68.96	20973	FALSE	FALSE	FALSE
mB	SYSCID074	20000	Maxwell	220211_A00485_0239	2 x 50 bp	11588613	50.75	72.45	88.85	73.04	20541	FALSE	FALSE	FALSE
mB	SYSCID075	20000	Maxwell	220211_A00485_0239	2 x 50 bp	14298013	50.75	75.2	89.18	71.63	20917	FALSE	FALSE	FALSE
mB	SYSCID076	20000	Maxwell	220211_A00485_0239	2 x 50 bp	15466583	50.5	75.4	88.85	72.06	20648	FALSE	FALSE	FALSE
mB	SYSCID077	20000	Maxwell	220211_A00485_0239	2 x 50 bp	14471086	49.8	72.5	89.37	68.83	21176	FALSE	FALSE	FALSE
mB	SYSCID078	20000	Maxwell	220211_A00485_0239	2 x 50 bp	13945229	50.4	73.6	88.98	71.42	21466	FALSE	FALSE	FALSE
mB	SYSCID079	20000	Maxwell	220211_A00485_0239	2 x 50 bp	12801506	50.55	73.1	89.09	71.89	20281	FALSE	FALSE	FALSE
mB	SYSCID080	20000	Maxwell	220211_A00485_0239	2 x 50 bp	15168471	50.2	74.55	89.35	71	20881	FALSE	FALSE	FALSE
mB	SYSCID081	20000	Maxwell	220211_A00485_0239	2 x 50 bp	13421450	49.8	73.35	89.18	69.99	20359	FALSE	FALSE	FALSE
mB	SYSCID083	20000	Maxwell	220211_A00485_0239	2 x 50 bp	10544770	50.25	70.55	88.9	69.2	20756	FALSE	FALSE	FALSE
mB	SYSCID084	20000	Maxwell	220211_A00485_0239	2 x 50 bp	14607227	49.85	72.7	88.9	68.39	21318	FALSE	FALSE	FALSE
mB	SYSCID086	20000	Maxwell	220211_A00485_0239	2 x 50 bp	13258251	49.85	70.55	88.72	67.02	21311	FALSE	FALSE	FALSE
mB	SYSCID088	20000	Maxwell	220211_A00485_0239	2 x 50 bp	14819675	50.55	75.85	89.13	70.25	21175	FALSE	FALSE	FALSE
mB	SYSCID089	20000	Maxwell	220211_A00485_0239	2 x 50 bp	12081518	50.3	73.05	89.29	70.99	20602	FALSE	FALSE	FALSE
mB	SYSCID090	20000	Maxwell	220211_A00485_0239	2 x 50 bp	13287559	49.5	71.3	89.34	65.44	21596	FALSE	FALSE	FALSE
mB	SYSCID092	20000	Maxwell	220211_A00485_0239	2 x 50 bp	13504775	49.1	69.3	89.04	66.71	21661	FALSE	FALSE	FALSE
mB	SYSCID093	20000	Maxwell	220211_A00485_0239	2 x 50 bp	14482714	50.05	72.5	88.91	66.68	21552	FALSE	FALSE	FALSE
mB	SYSCID094	20000	Maxwell	220211_A00485_0239	2 x 50 bp	12456508	49.6	66.15	89.21	65.32	22175	FALSE	FALSE	FALSE
mB	SYSCID095	30000	Maxwell	220211_A00485_0239	2 x 50 bp	13424992	49.7	70.55	89.62	68.47	21758	FALSE	FALSE	FALSE
mB	SYSCID096	22533	Maxwell	220211_A00485_0239	2 x 50 bp	13041693	50.3	71.75	89.58	68.69	21349	FALSE	FALSE	FALSE
mB	SYSCID098	20000	Maxwell	220211_A00485_0239	2 x 50 bp	15078185	50.7	74.35	89.7	70.4	21522	FALSE	FALSE	FALSE
mB	SYSCID099	20000	Maxwell	220211_A00485_0239	2 x 50 bp	14464862	50.1	72.05	89.24	70.64	21330	FALSE	FALSE	FALSE
mB	SYSCID100	20000	Maxwell	220211_A00485_0239	2 x 50 bp	12502304	50.1	71.8	89.08	70.46	21169	FALSE	FALSE	FALSE
mB	SYSCID101	20000	Maxwell	220211_A00485_0239	2 x 50 bp	15971857	49.85	72.95	88.82	71.39	21869	FALSE	FALSE	FALSE
mB	SYSCID102	20000	Maxwell	220211_A00485_0239	2 x 50 bp	14074636	49.9	72.3	89.4	71.02	21011	FALSE	FALSE	FALSE
mB	SYSCID103	20000	Maxwell	220211_A00485_0239	2 x 50 bp	14160705	50.45	72.6	89.57	70.08	21327	FALSE	FALSE	FALSE
mB	SYSCID105	20000	Maxwell	220211_A00485_0239	2 x 50 bp	12908503	50.3	71.3	89.09	70.38	21039	FALSE	FALSE	FALSE
mB	SYSCID106	20000	Maxwell	220211_A00485_0239	2 x 50 bp	13719728	50.25	71.5	89.39	70.19	21867	FALSE	FALSE	FALSE
mB	SYSCID108	20000	Maxwell	220211_A00485_0239	2 x 50 bp	11668610	49.95	70.3	90.07	69.9	20721	FALSE	FALSE	FALSE
mB	SYSCID109	20000	Maxwell	220211_A00485_0239	2 x 50 bp	13945808	50.6	73.25	89.68	69.03	21567	FALSE	FALSE	FALSE
mB	SYSCID110	10000	Qiagen	220211_A00485_0239	2 x 50 bp	13375660	50.1	79.05	87.64	78.2	15828	FALSE	FALSE	FALSE
mB	SYSCID111	15000	Qiagen	220211_A00485_0239	2 x 50 bp	10473472	50	74.6	88.18	75.81	18223	FALSE	FALSE	FALSE
mB	SYSCID112	20000	Qiagen	220211_A00485_0239	2 x 50 bp	13286401	50.3	74.05	88.53	70.95	19288	FALSE	FALSE	FALSE
mB	SYSCID113	20000	Qiagen	220211_A00485_0239	2 x 50 bp	13172924	50.3	74.5	88.83	75.71	19374	FALSE	FALSE	FALSE
mB	SYSCID114	12480	Qiagen	220211_A00485_0239	2 x 50 bp	14082444	50.35	77.15	88.45	74.71	17792	FALSE	FALSE	FALSE
mB	SYSCID116	20000	Qiagen	220211_A00485_0239	2 x 50 bp	11859748	50.9	81.35	87.32	73.61	14985	FALSE	FALSE	FALSE
mB	SYSCID117	30000	Qiagen	220211_A00485_0239	2 x 50 bp	13299016	50.65	77.75	87.83	75.39	18727	FALSE	FALSE	FALSE
mB	SYSCID118	14569	Qiagen	220211_A00485_0239	2 x 50 bp	14714012	50.6	77.5	88.59	74.9	19490	FALSE	FALSE	FALSE
mB	SYSCID120	20000	Qiagen	220211_A00485_0239	2 x 50 bp	14005341	49.95	77.7	88.2	76.72	18642	FALSE	FALSE	FALSE
mB	SYSCID121	30000	Qiagen	220301_A00485_0247	2 x 50 bp	4300822	49.35	63.45	87.35	69.84	16603	FALSE	FALSE	FALSE
mB	SYSCID121	30000	Qiagen	220324_A00485_0259	2 x 50 bp	11752958	48.8	64.15	86.84	69.67	18952	FALSE	FALSE	FALSE
mB	SYSCID122	30000	Qiagen	220301_A00485_0247	2 x 50 bp	17169818	49.05	73.2	88.12	68.77	18306	FALSE	FALSE	FALSE
mB	SYSCID123	10879	Qiagen	220301_A00485_0247	2 x 50 bp	45988264	50.3	85.15	87.75	75.41	19537	FALSE	FALSE	FALSE
mB	SYSCID124	40000	Qiagen	220301_A00485_0247	2 x 50 bp	1035452	49.65	54.4	88.09	71.14	13086	FALSE	FALSE	FALSE
mB	SYSCID124	40000	Qiagen	220324_A00485_0259	2 x 50 bp	5562185	49.05	58.85	87.72	70.8	17020	FALSE	FALSE	FALSE
mB	SYSCID125	30000	Qiagen	220301_A00485_0247	2 x 50 bp	5550562	50.1	63.6	88.47	72.46	17289	FALSE	FALSE	FALSE
mB	SYSCID125	30000	Qiagen	220324_A00485_0259	2 x 50 bp	14304889	49.5	65.45	88	72.08	19714	FALSE	FALSE	FALSE
mB	SYSCID126	30000	Qiagen	220301_A00485_0247	2 x 50 bp	4360212	49.1	63.25	86.86	70.77	16124	FALSE	FALSE	FALSE
mB	SYSCID126	30000	Qiagen	220324_A00485_0259	2 x 50 bp	21986716	48.5	70.2	86.29	70.58	19304	FALSE	FALSE	FALSE
mB	SYSCID128	20000	Qiagen	220301_A00485_0247	2 x 50 bp	10717304	49.7	72.85	87.66	73.16	16682	FALSE	FALSE	FALSE
mB	SYSCID131	30000	Qiagen	220301_A00485_0247	2 x 50 bp	5280958	50.6	70.2	85.64	74.19	15522	FALSE	FALSE	FALSE
mB	SYSCID131	30000	Qiagen	220324_A00485_0259	2 x 50 bp	17952988	50.3	76.2	85.36	74.34	17787	FALSE	FALSE	FALSE
mB	SYSCID132	20000	Qiagen	220301_A00485_0247	2 x 50 bp	15797759	50.7	79.1	87.98	74.32	16670	FALSE	FALSE	FALSE
mB	SYSCID133	15000	Qiagen	220301_A00485_0247	2 x 50 bp	19089340	51.35	83.7	86.87	72.23	17281	FALSE	FALSE	FALSE
mB	SYSCID134	20000	Qiagen	220301_A00485_0247	2 x 50 bp	15674388	50.7	79.65	87.23	72.21	18092	FALSE	FALSE	FALSE
mB	SYSCID135	20000	Qiagen	220301_A00485_0247	2 x 50 bp	26665287	50.9	84.65	87.81	74.48	18241	FALSE	FALSE	FALSE
mB	SYSCID136	20000	Qiagen	220301_A00485_0247	2 x 50 bp	26273891	50.4	81.45	87.92	74.79	18303	FALSE	FALSE	FALSE
mB	SYSCID137	30000	Qiagen	220301_A00485_0247	2 x 50 bp	15533151	50.4	77.5	87.81	73.66	18285	FALSE	FALSE	FALSE
mB	SYSCID138	20000	Qiagen	220301_A00485_0247	2 x 50 bp	11619876	50.35	76.3	88.36	74.48	17182	FALSE	FALSE	FALSE
mB	SYSCID139	30000	Qiagen	220301_A00485_0247	2 x 50 bp	8406833	50.65	76.35	88.32	75.52	14736	FALSE	FALSE	FALSE
mB	SYSCID140	14051	Qiagen	220301_A00485_0247	2 x 50 bp	28008956	50.7	81.9	88.03	72.74	19720	FALSE	FALSE	FALSE
mB	SYSCID141	20000	Qiagen	220301_A00485_0247	2 x 50 bp	11975892	50.35	77.5	88.41	71.21	16110	FALSE	FALSE	FALSE
mB	SYSCID143	20000	Qiagen	220301_A00485_0247	2 x 50 bp	2790232	50.65	65.3	88.94	77.18	13481	FALSE	FALSE	FALSE
mB	SYSCID143	20000	Qiagen	220324_A00485_0259	2 x 50 bp	23293613	49.85	75.3	88.38	77.36	16520	FALSE	FALSE	FALSE
mB	SYSCID144	20000	Qiagen	220301_A00485_0247	2 x 50 bp	12201991	50.6	78.35	87.98	74.19	17240	FALSE	FALSE	FALSE
mB	SYSCID145	30000	Qiagen	220301_A00485_0247	2 x 50 bp	16212361	50.65	81	88	74.72	16955	FALSE	FALSE	FALSE
mB	SYSCID147	15000	Qiagen	220301_A00485_0247	2 x 50 bp	11491307	50.1	75.2	88.33	72.01	18133	FALSE	FALSE	FALSE
mB	SYSCID148	20000	Qiagen	220301_A00485_0247	2 x 50 bp	8773850	49.85	74.1	86.6	72.36	17580	FALSE	FALSE	FALSE
mB	SYSCID149	20000	Qiagen	220301_A00485_0247	2 x 50 bp	13626861	50	77.15	86.44	75.3	17740	FALSE	FALSE	FALSE
mB	SYSCID150	20000	Qiagen	220301_A00485_0247	2 x 50 bp	24516896	50.65	80.85	87.83	76.73	18119	FALSE	FALSE	FALSE
mB	SYSCID151	20000	Qiagen	220301_A00485_0247	2 x 50 bp	21272661	50.35	84.1	86.63	75.27	17988	FALSE	FALSE	FALSE
mB	SYSCID152	20000	Qiagen	220301_A00485_0247	2 x 50 bp	19670316	49.5	76.8	87.4	71.1	19982	FALSE	FALSE	FALSE
mB	SYSCID154	10669	Qiagen	220301_A00485_0247	2 x 50 bp	17163983	50	79.75	87.55	73.58	16711	FALSE	FALSE	FALSE
mB	SYSCID155	20000	Qiagen	220301_A00485_0247	2 x 50 bp	17177778	49.7	78.9	86.05	73.97	18959	FALSE	FALSE	FALSE
mB	SYSCID157	20000	Qiagen	220301_A00485_0247	2 x 50 bp	11855605	50	75.65	88.43	77.85	18066	FALSE	FALSE	FALSE
mB	SYSCID158	15759	Qiagen	220301_A00485_0247	2 x 50 bp	4917847	50.1	66.15	87.77	75.7	15670	FALSE	FALSE	FALSE
mB	SYSCID158	15759	Qiagen	220324_A00485_0259	2 x 50 bp	15965229	49.7	69.75	87.4	75.68	17920	FALSE	FALSE	FALSE
mB	SYSCID159	40000	Qiagen	220301_A00485_0247	2 x 50 bp	15522369	49.85	73.15	88.65	74.4	19309	FALSE	FALSE	FALSE
mB	SYSCID160	40000	Qiagen	220301_A00485_0247	2 x 50 bp	14855101	50.2	76.75	87.69	72.84	17888	FALSE	FALSE	FALSE
mB	SYSCID161	20000	Qiagen	220301_A00485_0247	2 x 50 bp	9004531	49.2	73.4	85.63	73.03	18677	FALSE	FALSE	FALSE
mB	SYSCID162	30000	Qiagen	220301_A00485_0247	2 x 50 bp	14376890	49.95	74.4	87.81	72.78	19254	FALSE	FALSE	FALSE
mB	SYSCID163	20000	Qiagen	220301_A00485_0247	2 x 50 bp	15364863	49.95	75.55	87.26	74.72	18709	FALSE	FALSE	FALSE
mB	SYSCID165	20000	Qiagen	220301_A00485_0247	2 x 50 bp	18816563	49.65	77.9	87.52	76.72	17347	FALSE	FALSE	FALSE
mB	SYSCID166	20000	Qiagen	220301_A00485_0247	2 x 50 bp	9634164	49.8	72.15	87.33	75.32	19258	FALSE	FALSE	FALSE
mB	SYSCID167	20000	Qiagen	220301_A00485_0247	2 x 50 bp	14020064	49.8	74.45	88.24	73.44	17162	FALSE	FALSE	FALSE
mB	SYSCID168	20000	Qiagen	220301_A00485_0247	2 x 50 bp	15448825	50.2	77.15	87.4	74.79	17855	FALSE	FALSE	FALSE
mB	SYSCID170	30000	Qiagen	220301_A00485_0247	2 x 50 bp	13666007	50.2	77.4	87.7	75.48	17760	FALSE	FALSE	FALSE
mB	SYSCID171	20000	Qiagen	220301_A00485_0247	2 x 50 bp	14719459	50.3	78.25	87.4	74.75	17170	FALSE	FALSE	FALSE
mB	SYSCID173	20000	Qiagen	220224_A00485_0244	2 x 50 bp	21201058	48.6	69.95	87.09	77.25	19305	FALSE	FALSE	FALSE
mB	SYSCID175	40000	Qiagen	220224_A00485_0244	2 x 50 bp	17392611	48.95	68.1	87.15	76.46	18429	FALSE	FALSE	FALSE
mB	SYSCID176	20000	Qiagen	220224_A00485_0244	2 x 50 bp	18298362	49.25	72.3	86.07	76.1	17937	FALSE	FALSE	FALSE
mB	SYSCID177	30000	Qiagen	220224_A00485_0244	2 x 50 bp	11712219	49.05	68.5	86.37	72.52	16729	FALSE	FALSE	FALSE
mB	SYSCID178	30000	Qiagen	220224_A00485_0244	2 x 50 bp	26425099	48.5	75.8	85.97	75.78	18108	FALSE	FALSE	FALSE
mB	SYSCID179	20000	Qiagen	220224_A00485_0244	2 x 50 bp	19586683	48.7	71.65	86.33	73.77	19372	FALSE	FALSE	FALSE
mB	SYSCID180	30000	Qiagen	220224_A00485_0244	2 x 50 bp	23135278	48.1	73.65	85.38	73.96	18922	FALSE	FALSE	FALSE
mB	SYSCID181	20000	Qiagen	220224_A00485_0244	2 x 50 bp	17473815	48.2	72.25	85.41	71.08	18489	FALSE	FALSE	FALSE
mB	SYSCID183	17196	Qiagen	220224_A00485_0244	2 x 50 bp	23012415	48.8	73.25	87.22	76.85	18638	FALSE	FALSE	FALSE
mB	SYSCID184	20000	Qiagen	220224_A00485_0244	2 x 50 bp	17104915	48.55	67.55	87.1	71.32	19585	FALSE	FALSE	FALSE
mB	SYSCID185	20000	Qiagen	220224_A00485_0244	2 x 50 bp	16695299	48.5	72	84.32	73.36	17711	FALSE	FALSE	FALSE
mB	SYSCID186	20000	Qiagen	220224_A00485_0244	2 x 50 bp	19781567	48.85	71.2	86.37	73.36	19780	FALSE	FALSE	FALSE
mB	SYSCID187	20000	Qiagen	220224_A00485_0244	2 x 50 bp	19613283	49.25	73.35	85.34	75.15	18751	FALSE	FALSE	FALSE
mB	SYSCID191	20000	Qiagen	220224_A00485_0244	2 x 50 bp	10028893	49.35	73.8	83.61	73.28	13480	FALSE	TRUE	FALSE
mB	SYSCID192	30000	Qiagen	220224_A00485_0244	2 x 50 bp	8539451	49.2	71.75	85.38	73.95	14527	FALSE	TRUE	FALSE
mB	SYSCID193	25000	Qiagen	220224_A00485_0244	2 x 50 bp	19031147	48.4	74.8	84.8	73.52	16218	FALSE	FALSE	FALSE
mB	SYSCID194	20000	Qiagen	220224_A00485_0244	2 x 50 bp	7207840	48.8	66.65	82.66	77.45	15014	FALSE	FALSE	FALSE
mB	SYSCID194	20000	Qiagen	220324_A00485_0259	2 x 50 bp	10870162	48.8	70.4	82.78	77.52	15537	FALSE	FALSE	FALSE
mB	SYSCID197	20000	Qiagen	220324_A00485_0259	2 x 50 bp	2032122	48.05	64.9	80.76	75.5	13443	FALSE	FALSE	FALSE
mB	SYSCID198	20000	Qiagen	220324_A00485_0259	2 x 50 bp	1474707	48.7	62.65	81.67	75.74	12568	FALSE	FALSE	FALSE
mB	SYSCID200	20000	Qiagen	220224_A00485_0244	2 x 50 bp	11487539	49.4	73.95	84.3	74.38	15278	FALSE	FALSE	FALSE
mB	SYSCID202	20000	Qiagen	220224_A00485_0244	2 x 50 bp	18922212	47.85	75.3	82.01	72	15878	FALSE	FALSE	FALSE
mB	SYSCID203	20000	Qiagen	220224_A00485_0244	2 x 50 bp	12504162	48.9	71.4	86.11	77.11	16523	FALSE	FALSE	FALSE
mB	SYSCID206	27248	Qiagen	220224_A00485_0244	2 x 50 bp	31581761	49	75.6	87.67	77.38	19319	FALSE	FALSE	FALSE
mB	SYSCID207	22688	Qiagen	220224_A00485_0244	2 x 50 bp	11471359	49.05	70.55	86.91	77.73	16284	FALSE	FALSE	FALSE
mB	SYSCID208	20000	Qiagen	220224_A00485_0244	2 x 50 bp	17709964	48.95	73.95	86.44	76.98	16893	FALSE	FALSE	FALSE
mB	SYSCID209	14108	Qiagen	220224_A00485_0244	2 x 50 bp	29694084	48.8	77.35	86.32	75.99	17839	FALSE	FALSE	FALSE
mB	SYSCID210	20000	Qiagen	220224_A00485_0244	2 x 50 bp	15062091	49.5	75.85	83.16	69.29	14004	FALSE	FALSE	FALSE
mB	SYSCID211	20000	Qiagen	220224_A00485_0244	2 x 50 bp	20341395	49	75.55	84.46	72.78	16301	FALSE	FALSE	FALSE
mB	SYSCID212	20000	Qiagen	220224_A00485_0244	2 x 50 bp	14435114	49.6	74.75	85.36	75.41	14580	FALSE	FALSE	FALSE
mB	SYSCID213	16939	Qiagen	220224_A00485_0244	2 x 50 bp	4934467	49.4	67.65	84.77	76.12	12813	FALSE	FALSE	FALSE
mB	SYSCID213	16939	Qiagen	220324_A00485_0259	2 x 50 bp	10145842	49.1	71.7	84.66	76.29	13635	FALSE	FALSE	FALSE
mB	SYSCID214	20000	Qiagen	220224_A00485_0244	2 x 50 bp	13676006	50	73	85.88	78.72	15903	FALSE	FALSE	FALSE
mB	SYSCID215	20000	Qiagen	220224_A00485_0244	2 x 50 bp	34305714	50.05	81.55	85.77	75.49	15320	FALSE	FALSE	FALSE
mB	SYSCID216	20000	Qiagen	220224_A00485_0244	2 x 50 bp	4981679	48.9	68.55	83.42	66.68	13312	FALSE	FALSE	FALSE
mB	SYSCID216	20000	Qiagen	220324_A00485_0259	2 x 50 bp	9551920	48.5	71.85	83.21	66.76	14106	FALSE	FALSE	FALSE
mB	SYSCID217	20000	Qiagen	220224_A00485_0244	2 x 50 bp	12878869	50.2	75.55	85.47	74.93	14507	FALSE	FALSE	FALSE
mB	SYSCID218	20000	Maxwell	200526_A00801_0062	2 x 150 bp	4912379	47.6	56.6	79.05	65.49	18972	FALSE	FALSE	FALSE
mB	SYSCID219	20000	Qiagen	220224_A00485_0244	2 x 50 bp	11481775	50.3	74.75	85.7	74.62	14945	FALSE	FALSE	FALSE
mB	SYSCID220	20000	Qiagen	220224_A00485_0244	2 x 50 bp	16935469	49.9	74.45	85.54	76.14	16515	FALSE	FALSE	FALSE
mB	SYSCID221	20000	Qiagen	220224_A00485_0244	2 x 50 bp	18986310	49.5	75.45	86	79	15636	FALSE	FALSE	FALSE
mB	SYSCID222	20000	Qiagen	220224_A00485_0244	2 x 50 bp	17076336	49.7	75.5	85.46	76.23	14822	FALSE	FALSE	FALSE
mB	SYSCID223	30000	Qiagen	220224_A00485_0244	2 x 50 bp	9373903	49.05	72.45	85.4	77.03	13061	FALSE	FALSE	FALSE
mB	SYSCID224	20000	Qiagen	220224_A00485_0244	2 x 50 bp	12574777	49.5	70.05	86.18	79.07	14661	FALSE	FALSE	FALSE
mB	SYSCID228	20000	Qiagen	220224_A00485_0244	2 x 50 bp	18003065	48.5	75.05	85.45	72.2	17940	FALSE	FALSE	FALSE
mB	SYSCID232	20000	Qiagen	220224_A00485_0244	2 x 50 bp	19862037	48.3	75.35	86.18	75.62	16756	FALSE	FALSE	FALSE
mB	SYSCID240	20000	Qiagen	220224_A00485_0244	2 x 50 bp	13930199	48.9	68.3	85.94	73.12	17270	FALSE	FALSE	FALSE
mB	SYSCID317	20000	Qiagen	230203_A00801_0332	2 x 150 bp	10858466	49.6	69.75	79.62	77.26	17326	FALSE	FALSE	FALSE
mB	SYSCID327	20000	Qiagen	230203_A00801_0332	2 x 150 bp	12903188	49.4	74.35	77.81	79.93	15997	FALSE	FALSE	FALSE
mB	SYSCID336	20000	Qiagen	230203_A00801_0332	2 x 150 bp	12164709	48.85	79.6	78.19	74.89	16856	FALSE	FALSE	FALSE
pB	SYSCID004	5831	Maxwell	220512_A00801_0224	2 x 150 bp	10442043	54.3	82.75	78.14	71.8	15199	FALSE	FALSE	FALSE
pB	SYSCID005	18000	Maxwell	220512_A00801_0224	2 x 150 bp	12779328	53.05	73	79.38	63.68	19009	FALSE	FALSE	FALSE
pB	SYSCID012	15401	Maxwell	220512_A00801_0224	2 x 150 bp	11069475	53.6	76.75	77.8	69.37	17393	FALSE	FALSE	FALSE
pB	SYSCID013	20000	Maxwell	220512_A00801_0224	2 x 150 bp	12674913	53.4	77.6	79.14	70.07	16962	FALSE	FALSE	FALSE
pB	SYSCID017	30000	Maxwell	220512_A00801_0224	2 x 150 bp	12296402	52.85	77.35	81.8	67	17373	FALSE	FALSE	FALSE
pB	SYSCID020	4176	Maxwell	220512_A00801_0224	2 x 150 bp	11309598	52.5	76.4	79.06	68.19	17027	FALSE	FALSE	FALSE
pB	SYSCID023	20000	Maxwell	220512_A00801_0224	2 x 150 bp	11585086	52.6	74.1	79.43	68.36	17436	FALSE	FALSE	FALSE
pB	SYSCID025	9951	Maxwell	220512_A00801_0224	2 x 150 bp	11876006	52.85	77.05	78.41	65.96	17188	FALSE	FALSE	FALSE
pB	SYSCID026	12519	Maxwell	220512_A00801_0224	2 x 150 bp	11727280	52.95	77	79.5	67.42	17181	FALSE	FALSE	FALSE
pB	SYSCID028	5938	Maxwell	220512_A00801_0224	2 x 150 bp	12967956	53.2	85.3	81.3	66.66	16066	FALSE	FALSE	FALSE
pB	SYSCID032	10249	Maxwell	220512_A00801_0224	2 x 150 bp	12174415	52.55	76.9	79.76	68.69	17338	FALSE	FALSE	FALSE
pB	SYSCID034	4536	Maxwell	220512_A00801_0224	2 x 150 bp	13615292	53	78.55	79.7	68.24	17348	FALSE	FALSE	FALSE
pB	SYSCID041	2414	Maxwell	230203_A00801_0332	2 x 150 bp	12795638	52.1	75.15	76.16	63.66	16960	FALSE	FALSE	FALSE
pB	SYSCID042	828	Maxwell	230203_A00801_0332	2 x 150 bp	14505329	54.3	86.8	78.11	64.38	13518	FALSE	FALSE	FALSE
pB	SYSCID044	1189	Maxwell	230203_A00801_0332	2 x 150 bp	13582613	53.9	79.95	76.39	68.29	15378	FALSE	FALSE	FALSE
pB	SYSCID048	2158	Maxwell	220512_A00801_0224	2 x 150 bp	13483529	52.95	78.5	78.73	66.48	16760	FALSE	FALSE	FALSE
pB	SYSCID049	5000	Maxwell	220512_A00801_0224	2 x 150 bp	13416347	51.95	75.05	78.27	71.56	18395	FALSE	FALSE	FALSE
pB	SYSCID052	423	Maxwell	220512_A00801_0224	2 x 150 bp	12655833	52.45	78.6	77.74	65.7	13580	FALSE	FALSE	FALSE
pB	SYSCID054	437	Maxwell	220512_A00801_0224	2 x 150 bp	13454456	52.7	78.8	80.32	67.54	16240	FALSE	FALSE	FALSE
pB	SYSCID057	421	Maxwell	220512_A00801_0224	2 x 150 bp	8773237	50.85	70.35	78.31	70.03	13635	FALSE	FALSE	FALSE
pB	SYSCID058	1327	Maxwell	220512_A00801_0224	2 x 150 bp	11391145	51.55	76.85	77.37	71.47	15956	FALSE	FALSE	FALSE
pB	SYSCID059	212	Maxwell	220512_A00801_0224	2 x 150 bp	12021591	52.2	82.2	77.71	72.22	11043	FALSE	FALSE	FALSE
pB	SYSCID060	1072	Maxwell	220512_A00801_0224	2 x 150 bp	11061105	51.55	81.15	76.89	69.41	14796	FALSE	FALSE	FALSE
pB	SYSCID061	2200	Maxwell	220512_A00801_0224	2 x 150 bp	12338610	52.3	84.7	75.67	67.79	15083	FALSE	FALSE	FALSE
pB	SYSCID062	1044	Maxwell	220512_A00801_0224	2 x 150 bp	11190309	52.3	82.95	77.63	69.75	14050	FALSE	FALSE	FALSE
pB	SYSCID063	375	Maxwell	220512_A00801_0224	2 x 150 bp	13083956	51.5	85.05	78.34	66.55	12819	FALSE	FALSE	FALSE
pB	SYSCID064	334	Maxwell	220512_A00801_0224	2 x 150 bp	12424483	50.25	86.1	75.42	66.35	11384	FALSE	FALSE	FALSE
pB	SYSCID070	2350	Maxwell	220512_A00801_0224	2 x 150 bp	12092277	52.1	78.9	75.18	71.77	15870	FALSE	FALSE	FALSE
pB	SYSCID073	1401	Maxwell	220512_A00801_0224	2 x 150 bp	14465405	52	79.6	77.33	71.07	16497	FALSE	FALSE	FALSE
pB	SYSCID074	11433	Maxwell	220512_A00801_0224	2 x 150 bp	12095486	52.35	76.9	77.67	75.29	16293	FALSE	FALSE	FALSE
pB	SYSCID075	399	Maxwell	220512_A00801_0224	2 x 150 bp	11104786	51.4	78.8	76.59	70.83	12759	FALSE	FALSE	FALSE
pB	SYSCID076	204	Maxwell	220512_A00801_0224	2 x 150 bp	11007879	52.6	82.5	77.22	69.07	10811	FALSE	FALSE	FALSE
pB	SYSCID077	2449	Maxwell	220512_A00801_0224	2 x 150 bp	12090791	51.55	78.15	77.67	70.83	16401	FALSE	FALSE	FALSE
pB	SYSCID079	6476	Maxwell	220512_A00801_0224	2 x 150 bp	11743936	52.7	76.8	78.16	71.4	17164	FALSE	FALSE	FALSE
pB	SYSCID080	1609	Maxwell	220512_A00801_0224	2 x 150 bp	13780119	51.05	78.6	76.89	71.02	15496	FALSE	FALSE	FALSE
pB	SYSCID084	653	Maxwell	220512_A00801_0224	2 x 150 bp	11145057	52	76.3	76.71	69.12	14293	FALSE	FALSE	FALSE
pB	SYSCID088	1932	Maxwell	220512_A00801_0224	2 x 150 bp	13897756	51.55	77.3	78.55	71	16488	FALSE	FALSE	FALSE
pB	SYSCID089	418	Maxwell	220512_A00801_0224	2 x 150 bp	11316353	52.75	80.15	77.28	70.75	14033	FALSE	FALSE	FALSE
pB	SYSCID090	705	Maxwell	220512_A00801_0224	2 x 150 bp	11485940	52.25	76.4	75.77	68.24	14902	FALSE	FALSE	FALSE
pB	SYSCID091	216	Maxwell	220512_A00801_0224	2 x 150 bp	11990447	52.45	79.45	78.84	69.11	11431	FALSE	FALSE	FALSE
pB	SYSCID093	474	Maxwell	220512_A00801_0224	2 x 150 bp	11389270	51.7	84.7	77.4	65.23	11457	FALSE	FALSE	FALSE
pB	SYSCID094	634	Maxwell	220512_A00801_0224	2 x 150 bp	11735307	52.15	77.85	78.16	68.52	14125	FALSE	FALSE	FALSE
pB	SYSCID095	1217	Maxwell	220512_A00801_0224	2 x 150 bp	13223188	52.6	79.85	75.78	70.93	15516	FALSE	FALSE	FALSE
pB	SYSCID096	1790	Maxwell	220512_A00801_0224	2 x 150 bp	14726943	52.9	82	79.25	68.29	15951	FALSE	FALSE	FALSE
pB	SYSCID099	1540	Maxwell	220512_A00801_0224	2 x 150 bp	12588276	51.95	80.15	76.53	71.82	15407	FALSE	FALSE	FALSE
pB	SYSCID100	6322	Maxwell	220512_A00801_0224	2 x 150 bp	12223346	52.75	76.65	77.4	67.86	17220	FALSE	FALSE	FALSE
pB	SYSCID102	592	Maxwell	220512_A00801_0224	2 x 150 bp	11490242	52.6	81.25	76	67	12827	FALSE	FALSE	FALSE
pB	SYSCID103	369	Maxwell	220512_A00801_0224	2 x 150 bp	12441916	52	80.95	77.33	69.77	12236	FALSE	FALSE	FALSE
pB	SYSCID104	5244	Maxwell	220512_A00801_0224	2 x 150 bp	12819707	53.3	78.7	77.29	73.06	17063	FALSE	FALSE	FALSE
pB	SYSCID105	1929	Maxwell	220512_A00801_0224	2 x 150 bp	14230243	51.2	80.5	75.69	72.79	16080	FALSE	FALSE	FALSE
pB	SYSCID107	4685	Maxwell	220512_A00801_0224	2 x 150 bp	13950526	53.55	83.45	77.26	68.37	15754	FALSE	FALSE	FALSE
pB	SYSCID108	470	Maxwell	220512_A00801_0224	2 x 150 bp	12309210	50.3	84.95	76.83	68.13	12332	FALSE	FALSE	FALSE
pB	SYSCID112	357	Qiagen	220512_A00801_0224	2 x 150 bp	13170409	51.4	79.75	74.55	74.68	12606	FALSE	FALSE	FALSE
pB	SYSCID113	966	Qiagen	220512_A00801_0224	2 x 150 bp	10810647	53.7	81	76.65	74.21	13811	FALSE	FALSE	FALSE
pB	SYSCID114	556	Qiagen	220512_A00801_0224	2 x 150 bp	13073073	52.5	82.1	77.48	71.59	13931	FALSE	FALSE	FALSE
pB	SYSCID117	3414	Qiagen	220512_A00801_0224	2 x 150 bp	12104218	53	79.75	78.81	73.01	15650	FALSE	FALSE	FALSE
pB	SYSCID120	11855	Qiagen	220512_A00801_0224	2 x 150 bp	11160509	53.7	78.85	75.73	74.94	14828	FALSE	FALSE	FALSE
pB	SYSCID121	10066	Qiagen	220512_A00801_0224	2 x 150 bp	10258548	53.35	78.2	78.32	72.78	14564	FALSE	FALSE	FALSE
pB	SYSCID122	7148	Qiagen	220512_A00801_0224	2 x 150 bp	9389698	52.35	75.5	76.63	71.28	14632	FALSE	FALSE	FALSE
pB	SYSCID123	3242	Qiagen	220512_A00801_0224	2 x 150 bp	10485695	53.25	79.95	77.37	70.4	13395	FALSE	FALSE	FALSE
pB	SYSCID124	14919	Qiagen	220512_A00801_0224	2 x 150 bp	10789690	53.3	78.8	79.35	71.94	14561	FALSE	FALSE	FALSE
pB	SYSCID125	18087	Qiagen	220512_A00801_0224	2 x 150 bp	12677405	53.4	81.85	78.88	67.65	13884	FALSE	FALSE	FALSE
pB	SYSCID126	2704	Qiagen	220512_A00801_0224	2 x 150 bp	12347756	52.75	80.05	75.82	70.3	15374	FALSE	FALSE	FALSE
pB	SYSCID127	5779	Qiagen	220512_A00801_0224	2 x 150 bp	12030327	53.1	79.6	79.79	71.94	14895	FALSE	FALSE	FALSE
pB	SYSCID128	4970	Qiagen	220512_A00801_0224	2 x 150 bp	14325675	53.7	83.5	80.06	72.78	14499	FALSE	FALSE	FALSE
pB	SYSCID129	11051	Qiagen	220512_A00801_0224	2 x 150 bp	14580768	53.75	81.7	78.64	71.76	15189	FALSE	FALSE	FALSE
pB	SYSCID130	12839	Qiagen	220512_A00801_0224	2 x 150 bp	12605072	52.1	80.6	79.46	76.81	13745	FALSE	FALSE	FALSE
pB	SYSCID131	30000	Qiagen	220512_A00801_0224	2 x 150 bp	12799351	53.5	80.6	77.48	72.84	14313	FALSE	FALSE	FALSE
pB	SYSCID132	4867	Qiagen	220512_A00801_0224	2 x 150 bp	12901864	52.25	81.05	78.35	74.29	14121	FALSE	FALSE	FALSE
pB	SYSCID133	7706	Qiagen	220512_A00801_0224	2 x 150 bp	12197504	54.1	82.1	79.12	70.07	13413	FALSE	FALSE	FALSE
pB	SYSCID134	8281	Qiagen	220512_A00801_0224	2 x 150 bp	15572603	53.7	88	80.39	56.53	13115	FALSE	FALSE	FALSE
pB	SYSCID135	2972	Qiagen	220512_A00801_0224	2 x 150 bp	9191456	53.7	80.85	77.86	73.46	13210	FALSE	FALSE	FALSE
pB	SYSCID136	4757	Qiagen	220512_A00801_0224	2 x 150 bp	10961466	52.6	80.95	80.92	78.19	14121	FALSE	FALSE	FALSE
pB	SYSCID137	17156	Qiagen	220512_A00801_0224	2 x 150 bp	12179811	53.45	79.3	79.24	72.75	14045	FALSE	FALSE	FALSE
pB	SYSCID138	3749	Qiagen	220512_A00801_0224	2 x 150 bp	11377520	53.05	80.95	79.11	73.32	15226	FALSE	FALSE	FALSE
pB	SYSCID139	1976	Qiagen	220512_A00801_0224	2 x 150 bp	10263305	53.3	80.1	78.21	72.39	13462	FALSE	FALSE	FALSE
pB	SYSCID140	532	Qiagen	220512_A00801_0224	2 x 150 bp	11802436	52.8	82.35	77.4	68.68	13742	FALSE	FALSE	FALSE
pB	SYSCID141	2232	Qiagen	220512_A00801_0224	2 x 150 bp	10102543	52.7	80.05	76.94	75.07	14095	FALSE	FALSE	FALSE
pB	SYSCID143	437	Qiagen	220512_A00801_0224	2 x 150 bp	9693684	54.1	82.6	80.18	73.88	13208	FALSE	FALSE	FALSE
pB	SYSCID144	5107	Qiagen	220512_A00801_0224	2 x 150 bp	12634618	52.65	78.4	78.19	70.27	15809	FALSE	FALSE	FALSE
pB	SYSCID145	2576	Qiagen	220512_A00801_0224	2 x 150 bp	11010599	54	83.25	81.48	72.63	13445	FALSE	FALSE	FALSE
pB	SYSCID147	623	Qiagen	220512_A00801_0224	2 x 150 bp	14129534	52.9	83.1	77.71	72.38	13628	FALSE	FALSE	FALSE
pB	SYSCID148	2223	Qiagen	220512_A00801_0224	2 x 150 bp	12632701	52.9	81.9	79.09	75.04	14288	FALSE	FALSE	FALSE
pB	SYSCID149	3592	Qiagen	220512_A00801_0224	2 x 150 bp	13203534	53.8	83.1	78.94	73.47	14209	FALSE	FALSE	FALSE
pB	SYSCID150	4096	Qiagen	220512_A00801_0224	2 x 150 bp	11877592	53.6	81.1	78.7	73.89	14852	FALSE	FALSE	FALSE
pB	SYSCID151	1613	Qiagen	220512_A00801_0224	2 x 150 bp	11742339	53.75	82.4	77.88	73.75	14276	FALSE	FALSE	FALSE
pB	SYSCID152	7189	Qiagen	220512_A00801_0224	2 x 150 bp	11920753	53.05	80	77.19	74.7	14573	FALSE	FALSE	FALSE
pB	SYSCID154	5233	Qiagen	220512_A00801_0224	2 x 150 bp	12664551	53.5	83.25	80.86	73.11	13563	FALSE	FALSE	FALSE
pB	SYSCID155	645	Qiagen	220512_A00801_0224	2 x 150 bp	14255240	54.3	87.1	76.89	68.48	13142	FALSE	FALSE	FALSE
pB	SYSCID156	1679	Qiagen	220512_A00801_0224	2 x 150 bp	13701584	51.9	87.7	76.73	63.66	13911	FALSE	FALSE	FALSE
pB	SYSCID157	25000	Qiagen	220512_A00801_0224	2 x 150 bp	13288230	53.45	78.9	79.26	68.11	16553	FALSE	FALSE	FALSE
pB	SYSCID158	1335	Qiagen	220512_A00801_0224	2 x 150 bp	11353484	54.5	83.45	79.39	71.69	13093	FALSE	FALSE	FALSE
pB	SYSCID159	1328	Qiagen	220512_A00801_0224	2 x 150 bp	14091026	53.3	83.1	77.81	74	14287	FALSE	FALSE	FALSE
pB	SYSCID160	1235	Qiagen	220512_A00801_0224	2 x 150 bp	12547516	53.35	82.55	78.19	72.89	14031	FALSE	FALSE	FALSE
pB	SYSCID161	718	Qiagen	220512_A00801_0224	2 x 150 bp	11981855	53.15	82.7	75.59	71.17	13626	FALSE	FALSE	FALSE
pB	SYSCID162	4467	Qiagen	220512_A00801_0224	2 x 150 bp	12437585	53.5	80.75	79.69	69.6	15779	FALSE	FALSE	FALSE
pB	SYSCID163	1952	Qiagen	220512_A00801_0224	2 x 150 bp	12100601	53	80.6	76.85	73.88	14475	FALSE	FALSE	FALSE
pB	SYSCID164	2590	Qiagen	220512_A00801_0224	2 x 150 bp	11420223	53	81.35	77.88	70.06	13771	FALSE	FALSE	FALSE
pB	SYSCID165	554	Qiagen	220512_A00801_0224	2 x 150 bp	12700265	53.3	83.1	77.05	71.82	12813	FALSE	FALSE	FALSE
pB	SYSCID166	7303	Qiagen	220512_A00801_0224	2 x 150 bp	11591418	53.8	80.4	79.07	74.06	14548	FALSE	FALSE	FALSE
pB	SYSCID167	338	Qiagen	220512_A00801_0224	2 x 150 bp	14458602	53.85	84.45	78.69	67.85	12946	FALSE	FALSE	FALSE
pB	SYSCID168	163	Qiagen	220512_A00801_0224	2 x 150 bp	12087891	52.45	82.55	76.77	71.37	11988	FALSE	FALSE	FALSE
pB	SYSCID170	7585	Qiagen	220512_A00801_0224	2 x 150 bp	10221224	52.5	78.65	79.12	74.01	14478	FALSE	FALSE	FALSE
pB	SYSCID171	444	Qiagen	220512_A00801_0224	2 x 150 bp	13344383	53.8	84.85	78.06	72.73	12791	FALSE	FALSE	FALSE
pB	SYSCID172	734	Qiagen	220512_A00801_0224	2 x 150 bp	13426476	53	83.95	77.16	74.06	12025	FALSE	FALSE	FALSE
pB	SYSCID173	5987	Qiagen	220512_A00801_0224	2 x 150 bp	12798415	52.8	81.4	79.05	71.82	14666	FALSE	FALSE	FALSE
pB	SYSCID174	8488	Qiagen	220512_A00801_0224	2 x 150 bp	14281406	52.95	81.35	78.95	70.71	14709	FALSE	FALSE	FALSE
pB	SYSCID175	3211	Qiagen	220512_A00801_0224	2 x 150 bp	10890874	53.75	82.5	77.62	69.22	14609	FALSE	FALSE	FALSE
pB	SYSCID176	6316	Qiagen	220512_A00801_0224	2 x 150 bp	11609622	53.1	82.75	78.57	71.11	14487	FALSE	FALSE	FALSE
pB	SYSCID177	21009	Qiagen	220512_A00801_0224	2 x 150 bp	12113588	52.55	78.3	75.84	72.31	16002	FALSE	FALSE	FALSE
pB	SYSCID178	18924	Qiagen	220512_A00801_0224	2 x 150 bp	11538350	53.3	81.25	81.63	75.16	14754	FALSE	FALSE	FALSE
pB	SYSCID179	17542	Qiagen	220512_A00801_0224	2 x 150 bp	15503793	53.25	84.95	76.09	65.07	13656	FALSE	FALSE	FALSE
pB	SYSCID180	7139	Qiagen	220512_A00801_0224	2 x 150 bp	9550275	53.7	79.8	78.86	72.29	13876	FALSE	FALSE	FALSE
pB	SYSCID181	1611	Qiagen	220512_A00801_0224	2 x 150 bp	12074516	53	82.25	78.18	75.07	14218	FALSE	FALSE	FALSE
pB	SYSCID184	2143	Qiagen	220512_A00801_0224	2 x 150 bp	13541458	53.4	83.6	81.62	70.34	14191	FALSE	FALSE	FALSE
pB	SYSCID185	1351	Qiagen	220512_A00801_0224	2 x 150 bp	11905080	53.4	82.2	75.48	73.47	14598	FALSE	FALSE	FALSE
pB	SYSCID186	1325	Qiagen	220512_A00801_0224	2 x 150 bp	10999514	53.5	81.65	80.85	70.28	14463	FALSE	FALSE	FALSE
pB	SYSCID187	8473	Qiagen	220512_A00801_0224	2 x 150 bp	12918978	53.2	79.4	76.23	71.84	14682	FALSE	FALSE	FALSE
pB	SYSCID188	5006	Qiagen	220512_A00801_0224	2 x 150 bp	12374596	54	82.45	77.9	73.23	13364	FALSE	FALSE	FALSE
pB	SYSCID189	654	Qiagen	220512_A00801_0224	2 x 150 bp	14075389	53.7	84.55	79.09	70.98	12410	FALSE	FALSE	FALSE
pB	SYSCID190	815	Qiagen	220512_A00801_0224	2 x 150 bp	12697134	53	82.45	76.3	68.08	12955	FALSE	FALSE	FALSE
pB	SYSCID191	3197	Qiagen	220512_A00801_0224	2 x 150 bp	13485097	53.9	84.75	79.66	69.77	13849	FALSE	FALSE	FALSE
pB	SYSCID192	2502	Qiagen	220512_A00801_0224	2 x 150 bp	13097898	53.15	82.95	78.99	73.44	13303	FALSE	FALSE	FALSE
pB	SYSCID193	1170	Qiagen	220512_A00801_0224	2 x 150 bp	14380987	52.8	83.55	78.6	74.35	13372	FALSE	FALSE	FALSE
pB	SYSCID194	805	Qiagen	220512_A00801_0224	2 x 150 bp	12658594	53.15	82.55	78.87	72.91	12606	FALSE	FALSE	FALSE
pB	SYSCID195	3702	Qiagen	220512_A00801_0224	2 x 150 bp	13036963	52.85	81.5	76.78	76.45	14399	FALSE	FALSE	FALSE
pB	SYSCID196	1306	Qiagen	220512_A00801_0224	2 x 150 bp	12394840	53.15	82.95	77.62	72.41	14186	FALSE	FALSE	FALSE
pB	SYSCID197	2112	Qiagen	220512_A00801_0224	2 x 150 bp	14101860	53	83.9	75.89	73.44	11589	FALSE	FALSE	FALSE
pB	SYSCID198	3130	Qiagen	220512_A00801_0224	2 x 150 bp	12706764	53.15	82.1	77.61	71.2	12853	FALSE	FALSE	FALSE
pB	SYSCID199	15566	Qiagen	220512_A00801_0224	2 x 150 bp	12853706	53.65	80.65	76.66	70.49	13869	FALSE	FALSE	FALSE
pB	SYSCID200	2196	Qiagen	220512_A00801_0224	2 x 150 bp	12762273	54.15	84.45	78.04	72.11	11622	FALSE	FALSE	FALSE
pB	SYSCID201	1223	Qiagen	220512_A00801_0224	2 x 150 bp	13449425	53.3	85.85	77.93	73.28	11936	FALSE	FALSE	FALSE
pB	SYSCID202	2708	Qiagen	220512_A00801_0224	2 x 150 bp	8989335	53.7	80	78.93	72.85	11959	FALSE	FALSE	FALSE
pB	SYSCID203	4561	Qiagen	220512_A00801_0224	2 x 150 bp	12734512	53.6	81.1	77.8	73.49	13325	FALSE	FALSE	FALSE
pB	SYSCID206	5156	Qiagen	220512_A00801_0224	2 x 150 bp	12961669	53.35	81.75	79.34	72.09	12766	FALSE	FALSE	FALSE
pB	SYSCID207	30000	Qiagen	220512_A00801_0224	2 x 150 bp	12448575	53.55	81.95	76.7	74.05	14646	FALSE	FALSE	FALSE
pB	SYSCID208	2428	Qiagen	220512_A00801_0224	2 x 150 bp	13773376	52.6	82	77.04	75.41	15620	FALSE	FALSE	FALSE
pB	SYSCID211	3773	Qiagen	220512_A00801_0224	2 x 150 bp	12111218	52.75	80.95	76.93	75.02	13923	FALSE	FALSE	FALSE
pB	SYSCID212	6194	Qiagen	220512_A00801_0224	2 x 150 bp	10990704	52.9	80.85	77.77	72.75	13418	FALSE	FALSE	FALSE
pB	SYSCID213	703	Qiagen	220512_A00801_0224	2 x 150 bp	11748190	53	81.85	78.34	75.59	12576	FALSE	FALSE	FALSE
pB	SYSCID214	3696	Qiagen	220512_A00801_0224	2 x 150 bp	12896971	54	86.3	76.07	64.92	11941	FALSE	FALSE	FALSE
pB	SYSCID215	2244	Qiagen	220512_A00801_0224	2 x 150 bp	4112769	52.35	68.4	75.13	70.27	11382	FALSE	FALSE	FALSE
pB	SYSCID216	1430	Qiagen	220512_A00801_0224	2 x 150 bp	11199132	53.95	82.85	78.7	71.41	13318	FALSE	FALSE	FALSE
pB	SYSCID217	146	Qiagen	220512_A00801_0224	2 x 150 bp	12067173	52.6	85.2	74.9	71.19	8915	FALSE	FALSE	FALSE
pB	SYSCID218	4433	Maxwell	200526_A00801_0062	2 x 150 bp	5154871	52.05	67.2	77.99	70.07	16180	FALSE	FALSE	FALSE
pB	SYSCID219	2154	Qiagen	220512_A00801_0224	2 x 150 bp	11409176	54.15	83.45	79.11	69.93	12969	FALSE	FALSE	FALSE
pB	SYSCID220	1921	Qiagen	220512_A00801_0224	2 x 150 bp	10964449	53.15	82.55	74.77	70.11	13622	FALSE	FALSE	FALSE
pB	SYSCID221	6507	Qiagen	220512_A00801_0224	2 x 150 bp	11285779	54.7	84.35	79.43	64.83	12705	FALSE	FALSE	FALSE
pB	SYSCID222	4426	Qiagen	220512_A00801_0224	2 x 150 bp	10193726	53.9	81.45	77.36	66.53	12391	FALSE	FALSE	FALSE
pB	SYSCID223	5951	Qiagen	220512_A00801_0224	2 x 150 bp	11943393	53.75	82.65	78.38	71.72	12297	FALSE	FALSE	FALSE
pB	SYSCID224	2050	Qiagen	220512_A00801_0224	2 x 150 bp	12831727	54.1	82.6	76.28	68.49	13798	FALSE	FALSE	FALSE
pB	SYSCID226	1500	Qiagen	220512_A00801_0224	2 x 150 bp	12738104	53.05	82.85	76.61	72.69	13575	FALSE	FALSE	FALSE
pB	SYSCID227	5232	Qiagen	220512_A00801_0224	2 x 150 bp	10425601	52.4	77.45	78.07	75.34	15134	FALSE	FALSE	FALSE
pB	SYSCID228	9963	Qiagen	220512_A00801_0224	2 x 150 bp	13055980	51.5	80.65	78.89	77.9	14406	FALSE	FALSE	FALSE
pB	SYSCID229	492	Qiagen	220512_A00801_0224	2 x 150 bp	11168840	53.6	83.05	76.84	67.05	11974	FALSE	FALSE	FALSE
pB	SYSCID230	1511	Qiagen	220512_A00801_0224	2 x 150 bp	14045812	53.1	82.8	80.01	72.24	16152	FALSE	FALSE	FALSE
pB	SYSCID231	1221	Qiagen	220512_A00801_0224	2 x 150 bp	5120035	52.65	71.7	78.21	69.62	11643	FALSE	FALSE	FALSE
pB	SYSCID232	1198	Qiagen	220512_A00801_0224	2 x 150 bp	11682923	53.8	83.45	78.72	74.61	13164	FALSE	FALSE	FALSE
pB	SYSCID236	818	Qiagen	220512_A00801_0224	2 x 150 bp	12392692	53.4	83.25	79.65	74.24	13017	FALSE	FALSE	FALSE
pB	SYSCID240	2266	Qiagen	220512_A00801_0224	2 x 150 bp	12415304	53.05	82.55	81.2	71.75	14611	FALSE	FALSE	FALSE
pB	SYSCID241	6162	Qiagen	220512_A00801_0224	2 x 150 bp	12247619	53.2	81.5	78.7	71.16	14769	FALSE	FALSE	FALSE
pB	SYSCID243	2356	Qiagen	220512_A00801_0224	2 x 150 bp	14551576	53.2	84.7	79.51	73.08	14916	FALSE	FALSE	FALSE
pB	SYSCID246	1706	Qiagen	220512_A00801_0224	2 x 150 bp	13597459	53.9	83	78.92	67.85	14997	FALSE	FALSE	FALSE
pB	SYSCID247	3010	Qiagen	220512_A00801_0224	2 x 150 bp	12409206	53.1	81.5	77.55	72.55	13667	FALSE	FALSE	FALSE
pB	SYSCID248	521	Qiagen	220512_A00801_0224	2 x 150 bp	13078555	53.35	83.65	77.13	72.32	13557	FALSE	FALSE	FALSE
pB	SYSCID249	3164	Qiagen	220512_A00801_0224	2 x 150 bp	14422035	53.5	83.9	78.48	71.3	13893	FALSE	FALSE	FALSE
pB	SYSCID250	2824	Qiagen	220512_A00801_0224	2 x 150 bp	12677887	53.05	82.9	78.47	67.06	13384	FALSE	FALSE	FALSE
pB	SYSCID251	227	Qiagen	220512_A00801_0224	2 x 150 bp	11611552	52	81.65	75.54	71.28	11032	FALSE	FALSE	FALSE
pB	SYSCID253	10335	Qiagen	220512_A00801_0224	2 x 150 bp	13045160	53.35	82.05	77.18	69.32	13077	FALSE	FALSE	FALSE
pB	SYSCID254	1326	Qiagen	220512_A00801_0224	2 x 150 bp	13176364	53.8	83.55	77.45	67.23	13601	FALSE	FALSE	FALSE
pB	SYSCID255	5011	Qiagen	220512_A00801_0224	2 x 150 bp	11713715	53.35	80	78.34	71.57	13716	FALSE	FALSE	FALSE
pB	SYSCID258	6967	Qiagen	220512_A00801_0224	2 x 150 bp	12290090	53.35	81.1	80.34	72.03	14293	FALSE	FALSE	FALSE
pB	SYSCID267	11707	Qiagen	220512_A00801_0224	2 x 150 bp	11274039	53.15	79.85	78.76	70.97	14570	FALSE	FALSE	FALSE
pB	SYSCID270	4331	Qiagen	220512_A00801_0224	2 x 150 bp	11074092	52.4	81.35	78.12	73.53	13558	FALSE	FALSE	FALSE
pB	SYSCID272	548	Qiagen	220512_A00801_0224	2 x 150 bp	10856546	51.75	82.3	76.28	72.06	11373	FALSE	FALSE	FALSE
pB	SYSCID281	4932	Qiagen	220512_A00801_0224	2 x 150 bp	12123733	52.8	80.35	79.27	71.73	15453	FALSE	FALSE	FALSE
pB	SYSCID286	4843	Qiagen	220512_A00801_0224	2 x 150 bp	12703955	51.5	82.65	77.21	71.94	13278	FALSE	FALSE	FALSE
pB	SYSCID289	18784	Qiagen	220512_A00801_0224	2 x 150 bp	13137314	53.1	81.9	76.68	66.91	12973	FALSE	FALSE	FALSE
pB	SYSCID317	2162	Qiagen	230203_A00801_0332	2 x 150 bp	10126549	49.4	69.3	77.51	76.63	18929	FALSE	FALSE	FALSE
pB	SYSCID327	3588	Qiagen	230203_A00801_0332	2 x 150 bp	13537849	53.4	82.8	77.31	61.29	14687	FALSE	FALSE	FALSE
pB	SYSCID336	4501	Qiagen	230203_A00801_0332	2 x 150 bp	13097674	53.3	81.9	75.58	70.06	14859	FALSE	FALSE	FALSE
nT4	SYSCID001	20000	Maxwell	211011_A00485_0186	2 x 50 bp	15128934	48.85	47.35	89.06	65.45	23809	FALSE	FALSE	FALSE
nT4	SYSCID001	20000	Maxwell	211208_A00485_0212	2 x 50 bp	10604791	48.45	62.1	89.17	65.46	22018	FALSE	FALSE	FALSE
nT4	SYSCID002	20000	Maxwell	211011_A00485_0186	2 x 50 bp	10198561	49.2	41.925	88.7	65.47	21451	FALSE	FALSE	FALSE
nT4	SYSCID002	20000	Maxwell	211208_A00485_0212	2 x 50 bp	12833373	48.9	63.65	89.04	65.68	21377	FALSE	FALSE	FALSE
nT4	SYSCID003	20000	Maxwell	211011_A00485_0186	2 x 50 bp	10850902	49.5	41.875	88.97	66.67	21689	FALSE	FALSE	FALSE
nT4	SYSCID003	20000	Maxwell	211208_A00485_0212	2 x 50 bp	10326724	49.3	62.85	89.5	67.04	20770	FALSE	FALSE	FALSE
nT4	SYSCID004	20000	Maxwell	211011_A00485_0186	2 x 50 bp	15891049	49.225	46.025	88.79	64.68	22777	FALSE	FALSE	FALSE
nT4	SYSCID004	20000	Maxwell	211208_A00485_0212	2 x 50 bp	9626332	49	61.4	89.21	64.94	20659	FALSE	FALSE	FALSE
nT4	SYSCID005	20000	Maxwell	211011_A00485_0186	2 x 50 bp	14395658	49.2	44.375	88.57	64.27	21651	FALSE	FALSE	FALSE
nT4	SYSCID005	20000	Maxwell	211208_A00485_0212	2 x 50 bp	11632399	49	63.1	89	64.57	20439	FALSE	FALSE	FALSE
nT4	SYSCID006	20000	Maxwell	211011_A00485_0186	2 x 50 bp	10820840	49.225	40.9	88.86	63.61	21510	FALSE	FALSE	FALSE
nT4	SYSCID006	20000	Maxwell	211208_A00485_0212	2 x 50 bp	18338921	48.95	66.6	89.28	63.88	21966	FALSE	FALSE	FALSE
nT4	SYSCID007	20000	Maxwell	211011_A00485_0186	2 x 50 bp	20926608	49.175	50.3	88.47	65.1	22118	FALSE	FALSE	FALSE
nT4	SYSCID007	20000	Maxwell	211208_A00485_0212	2 x 50 bp	29077344	49.1	72.8	89.12	65.48	22052	FALSE	FALSE	FALSE
nT4	SYSCID009	20000	Maxwell	211011_A00485_0186	2 x 50 bp	12371412	49.05	44.5	88.39	66.03	22060	FALSE	FALSE	FALSE
nT4	SYSCID009	20000	Maxwell	211208_A00485_0212	2 x 50 bp	39347768	48.9	75.55	88.94	66.32	23927	FALSE	FALSE	FALSE
nT4	SYSCID011	20000	Maxwell	211011_A00485_0186	2 x 50 bp	8790597	49.325	41.775	88.77	66.74	20920	FALSE	FALSE	FALSE
nT4	SYSCID011	20000	Maxwell	211208_A00485_0212	2 x 50 bp	44519892	49.05	78.35	89.14	66.95	23832	FALSE	FALSE	FALSE
nT4	SYSCID013	20000	Maxwell	211011_A00485_0186	2 x 50 bp	8422820	48.975	41.2	86.5	66.71	20496	FALSE	FALSE	FALSE
nT4	SYSCID013	20000	Maxwell	211208_A00485_0212	2 x 50 bp	26399098	48.95	74.3	87.44	67.16	22248	FALSE	FALSE	FALSE
nT4	SYSCID015	20000	Maxwell	211011_A00485_0186	2 x 50 bp	11073433	49.65	44.425	89.01	67.1	20907	FALSE	FALSE	FALSE
nT4	SYSCID015	20000	Maxwell	211208_A00485_0212	2 x 50 bp	17663155	49.45	68.6	89.34	67.38	21263	FALSE	FALSE	FALSE
nT4	SYSCID016	20000	Maxwell	211011_A00485_0186	2 x 50 bp	13173295	49.65	46.25	89.27	66.55	21678	FALSE	FALSE	FALSE
nT4	SYSCID016	20000	Maxwell	211208_A00485_0212	2 x 50 bp	20062565	49.4	69.8	89.64	66.68	21978	FALSE	FALSE	FALSE
nT4	SYSCID017	20000	Maxwell	211011_A00485_0186	2 x 50 bp	10883175	49.425	43.55	88.69	67.24	21532	FALSE	FALSE	FALSE
nT4	SYSCID017	20000	Maxwell	211208_A00485_0212	2 x 50 bp	20666725	49.3	69.95	89.03	67.53	22268	FALSE	FALSE	FALSE
nT4	SYSCID018	20000	Maxwell	211011_A00485_0186	2 x 50 bp	12843402	49.75	46.325	89.19	66.03	21597	FALSE	FALSE	FALSE
nT4	SYSCID018	20000	Maxwell	211208_A00485_0212	2 x 50 bp	24693176	49.35	70.8	89.34	66.09	22423	FALSE	FALSE	FALSE
nT4	SYSCID020	20000	Maxwell	211011_A00485_0186	2 x 50 bp	8208784	49.825	40.025	89.5	65.75	20708	FALSE	FALSE	FALSE
nT4	SYSCID020	20000	Maxwell	211208_A00485_0212	2 x 50 bp	29536569	49.6	73.5	89.83	65.97	22957	FALSE	FALSE	FALSE
nT4	SYSCID021	20000	Maxwell	211011_A00485_0186	2 x 50 bp	11315561	49.275	44.725	89.29	66.11	20901	FALSE	FALSE	FALSE
nT4	SYSCID021	20000	Maxwell	211208_A00485_0212	2 x 50 bp	29005135	48.85	73.55	89.59	66.17	22149	FALSE	FALSE	FALSE
nT4	SYSCID034	20000	Maxwell	211011_A00485_0186	2 x 50 bp	15234476	49.4	49.025	87.82	68.38	22006	FALSE	TRUE	FALSE
nT4	SYSCID034	20000	Maxwell	211208_A00485_0212	2 x 50 bp	25487381	49.4	73.4	88.69	68.81	22235	FALSE	TRUE	FALSE
nT4	SYSCID035	20000	Maxwell	211011_A00485_0186	2 x 50 bp	14441607	49.625	46.9	88.33	67.69	21736	FALSE	TRUE	FALSE
nT4	SYSCID035	20000	Maxwell	211208_A00485_0212	2 x 50 bp	24274982	49.6	72.85	89.11	68.18	21985	FALSE	TRUE	FALSE
nT4	SYSCID036	30000	Maxwell	211011_A00485_0186	2 x 50 bp	18806686	49.5	49.425	86.9	67.75	22516	FALSE	TRUE	FALSE
nT4	SYSCID036	30000	Maxwell	211208_A00485_0212	2 x 50 bp	22351724	49.5	70.05	87.95	68.28	22253	FALSE	TRUE	FALSE
nT4	SYSCID037	40000	Maxwell	211011_A00485_0186	2 x 50 bp	15503867	49.75	50.4	87.87	66.32	20800	FALSE	TRUE	FALSE
nT4	SYSCID037	40000	Maxwell	211208_A00485_0212	2 x 50 bp	25197095	49.7	73.65	88.69	66.77	20968	FALSE	TRUE	FALSE
nT4	SYSCID040	20000	Maxwell	211011_A00485_0186	2 x 50 bp	17398337	49.375	47.925	88.27	65.43	21731	FALSE	TRUE	FALSE
nT4	SYSCID040	20000	Maxwell	211208_A00485_0212	2 x 50 bp	13649208	49.2	60.65	88.76	65.69	20891	FALSE	TRUE	FALSE
nT4	SYSCID041	20000	Maxwell	230203_A00801_0332	2 x 150 bp	13971444	47.75	63.05	80.06	68.19	20912	FALSE	FALSE	FALSE
nT4	SYSCID041	20000	Maxwell	211011_A00485_0186	2 x 50 bp	22894440	49.85	54.925	88.14	67.42	21659	FALSE	TRUE	FALSE
nT4	SYSCID041	20000	Maxwell	211208_A00485_0212	2 x 50 bp	23572900	49.65	70.65	88.67	67.66	21265	FALSE	TRUE	FALSE
nT4	SYSCID042	20000	Maxwell	230203_A00801_0332	2 x 150 bp	12366028	48.1	60.9	81.05	64.78	20931	FALSE	FALSE	FALSE
nT4	SYSCID042	20000	Maxwell	211011_A00485_0186	2 x 50 bp	12584140	49.9	45.725	88.91	66.55	20636	FALSE	TRUE	FALSE
nT4	SYSCID042	20000	Maxwell	211208_A00485_0212	2 x 50 bp	13517110	49.7	62.6	89.29	66.79	20464	FALSE	TRUE	FALSE
nT4	SYSCID043	40000	Maxwell	211011_A00485_0186	2 x 50 bp	20632868	49.8	53.85	88.82	68.25	21572	FALSE	TRUE	FALSE
nT4	SYSCID043	40000	Maxwell	211208_A00485_0212	2 x 50 bp	15963812	49.5	65.5	89.17	68.29	20719	FALSE	TRUE	FALSE
nT4	SYSCID044	20000	Maxwell	230203_A00801_0332	2 x 150 bp	12409396	48.1	63.05	81.77	66.86	19529	FALSE	FALSE	FALSE
nT4	SYSCID044	20000	Maxwell	211011_A00485_0186	2 x 50 bp	28002881	49.9	55.65	88.71	67.94	22997	FALSE	TRUE	FALSE
nT4	SYSCID044	20000	Maxwell	211208_A00485_0212	2 x 50 bp	12482124	49.7	60.8	89.05	68.09	20923	FALSE	TRUE	FALSE
nT4	SYSCID045	20000	Maxwell	230203_A00801_0332	2 x 150 bp	12931003	48.45	65.2	81.29	69.22	20370	FALSE	FALSE	FALSE
nT4	SYSCID045	20000	Maxwell	211011_A00485_0186	2 x 50 bp	21358033	50.2	55.35	88.45	71.6	21703	FALSE	TRUE	FALSE
nT4	SYSCID045	20000	Maxwell	211208_A00485_0212	2 x 50 bp	19493756	50	68.25	88.81	71.76	21105	FALSE	TRUE	FALSE
nT4	SYSCID048	20000	Maxwell	211011_A00485_0186	2 x 50 bp	22266359	50.125	55.775	88.65	71.31	21273	FALSE	TRUE	FALSE
nT4	SYSCID048	20000	Maxwell	211208_A00485_0212	2 x 50 bp	12197344	49.85	62.75	88.9	71.45	19815	FALSE	TRUE	FALSE
nT4	SYSCID049	20000	Maxwell	211011_A00485_0186	2 x 50 bp	21726761	50.075	53.45	88.7	69.91	22083	FALSE	TRUE	FALSE
nT4	SYSCID049	20000	Maxwell	211208_A00485_0212	2 x 50 bp	10589305	49.9	60.1	89.1	70.11	20247	FALSE	TRUE	FALSE
nT4	SYSCID051	30000	Maxwell	211011_A00485_0186	2 x 50 bp	34816737	50.025	61.15	88.3	70.11	22720	FALSE	TRUE	FALSE
nT4	SYSCID051	30000	Maxwell	211208_A00485_0212	2 x 50 bp	10334121	49.75	61.45	88.66	70.22	19991	FALSE	TRUE	FALSE
nT4	SYSCID052	20000	Maxwell	211011_A00485_0186	2 x 50 bp	36386556	50.075	62.2	89.17	70.21	22971	FALSE	TRUE	FALSE
nT4	SYSCID052	20000	Maxwell	211208_A00485_0212	2 x 50 bp	33531772	49.85	75.1	89.46	70.38	22366	FALSE	TRUE	FALSE
nT4	SYSCID053	20000	Maxwell	211011_A00485_0186	2 x 50 bp	15461873	49.625	49.65	88.53	68.53	21705	FALSE	TRUE	FALSE
nT4	SYSCID053	20000	Maxwell	211208_A00485_0212	2 x 50 bp	17816480	49.5	66.8	88.99	68.76	21493	FALSE	TRUE	FALSE
nT4	SYSCID054	30000	Maxwell	211011_A00485_0186	2 x 50 bp	12746927	49.75	47.4	88.35	68.35	20615	FALSE	TRUE	FALSE
nT4	SYSCID054	30000	Maxwell	211011_A00485_0186	2 x 50 bp	23239575	49.075	57.05	89.19	70.53	21403	FALSE	FALSE	FALSE
nT4	SYSCID054	30000	Maxwell	211208_A00485_0212	2 x 50 bp	15454243	49.75	65.75	88.85	68.69	20555	FALSE	TRUE	FALSE
nT4	SYSCID054	30000	Maxwell	211208_A00485_0212	2 x 50 bp	10486212	48.75	62	89.37	70.58	19626	FALSE	FALSE	FALSE
nT4	SYSCID055	40000	Maxwell	211011_A00485_0186	2 x 50 bp	5165632	49.45	38.2	89	69.33	18605	FALSE	TRUE	FALSE
nT4	SYSCID055	40000	Maxwell	211011_A00485_0186	2 x 50 bp	18398224	49.425	53.925	89.11	71.25	21105	FALSE	FALSE	FALSE
nT4	SYSCID055	40000	Maxwell	211208_A00485_0212	2 x 50 bp	12934052	49.3	63.85	89.22	69.5	20336	FALSE	TRUE	FALSE
nT4	SYSCID055	40000	Maxwell	211208_A00485_0212	2 x 50 bp	9862244	49.05	61.85	89.33	71.38	19479	FALSE	FALSE	FALSE
nT4	SYSCID056	30000	Maxwell	211011_A00485_0186	2 x 50 bp	16643801	49.65	53.175	89.24	71	21231	FALSE	TRUE	FALSE
nT4	SYSCID056	30000	Maxwell	211011_A00485_0186	2 x 50 bp	12947456	49.5	53.6	88.89	73.32	19704	FALSE	FALSE	FALSE
nT4	SYSCID056	30000	Maxwell	211208_A00485_0212	2 x 50 bp	12578732	49.3	64.15	89.47	71.02	20365	FALSE	TRUE	FALSE
nT4	SYSCID056	30000	Maxwell	211208_A00485_0212	2 x 50 bp	12166476	49.2	66.7	88.99	73.45	19228	FALSE	FALSE	FALSE
nT4	SYSCID057	20000	Maxwell	211011_A00485_0186	2 x 50 bp	17221694	49.2	50.775	88.25	69.57	21407	FALSE	TRUE	FALSE
nT4	SYSCID057	20000	Maxwell	211011_A00485_0186	2 x 50 bp	12164265	49.55	49.45	88.94	71.28	20032	FALSE	FALSE	FALSE
nT4	SYSCID057	20000	Maxwell	211208_A00485_0212	2 x 50 bp	12513834	48.9	61.65	88.56	69.68	20339	FALSE	TRUE	FALSE
nT4	SYSCID057	20000	Maxwell	211208_A00485_0212	2 x 50 bp	10532589	49.3	63.05	89.11	71.42	19416	FALSE	FALSE	FALSE
nT4	SYSCID058	20000	Maxwell	211011_A00485_0186	2 x 50 bp	11143216	50.025	46.775	87.87	71.35	21018	FALSE	TRUE	FALSE
nT4	SYSCID058	20000	Maxwell	211011_A00485_0186	2 x 50 bp	15854822	49.75	54.2	88.27	72.75	20779	FALSE	FALSE	FALSE
nT4	SYSCID058	20000	Maxwell	211208_A00485_0212	2 x 50 bp	15763821	49.75	64.7	88.3	71.63	21307	FALSE	TRUE	FALSE
nT4	SYSCID058	20000	Maxwell	211208_A00485_0212	2 x 50 bp	12759064	49.5	66.4	88.53	72.85	19944	FALSE	FALSE	FALSE
nT4	SYSCID060	20000	Maxwell	211011_A00485_0186	2 x 50 bp	15978392	49.975	51.65	87.84	70.64	21217	FALSE	TRUE	FALSE
nT4	SYSCID060	20000	Maxwell	211011_A00485_0186	2 x 50 bp	14494101	49.375	49.825	88.65	71.25	20978	FALSE	FALSE	FALSE
nT4	SYSCID060	20000	Maxwell	211208_A00485_0212	2 x 50 bp	14630890	49.8	65.6	88.37	70.91	20616	FALSE	TRUE	FALSE
nT4	SYSCID060	20000	Maxwell	211208_A00485_0212	2 x 50 bp	11444438	49.1	61.65	88.96	71.4	20114	FALSE	FALSE	FALSE
nT4	SYSCID061	20000	Maxwell	211011_A00485_0186	2 x 50 bp	31455787	49.825	58.7	88.55	69.44	23039	FALSE	TRUE	FALSE
nT4	SYSCID061	20000	Maxwell	211011_A00485_0186	2 x 50 bp	14722867	49.325	50.7	89.31	70.59	20941	FALSE	FALSE	FALSE
nT4	SYSCID061	20000	Maxwell	211208_A00485_0212	2 x 50 bp	26690840	49.6	70.1	88.92	69.63	22243	FALSE	TRUE	FALSE
nT4	SYSCID061	20000	Maxwell	211208_A00485_0212	2 x 50 bp	15489472	49.1	66.15	89.51	70.72	20663	FALSE	FALSE	FALSE
nT4	SYSCID062	20000	Maxwell	211011_A00485_0186	2 x 50 bp	15682469	49.5	50.475	88.42	70.64	21032	FALSE	TRUE	FALSE
nT4	SYSCID062	20000	Maxwell	211011_A00485_0186	2 x 50 bp	14082993	49.125	52.425	88.54	72.76	20163	FALSE	FALSE	FALSE
nT4	SYSCID062	20000	Maxwell	211208_A00485_0212	2 x 50 bp	11829403	49.3	61.8	88.76	70.86	20098	FALSE	TRUE	FALSE
nT4	SYSCID062	20000	Maxwell	211208_A00485_0212	2 x 50 bp	10595027	48.85	64	88.83	72.92	19260	FALSE	FALSE	FALSE
nT4	SYSCID063	24993	Maxwell	211011_A00485_0186	2 x 50 bp	18504952	49.35	54.625	88.62	71.96	20871	FALSE	FALSE	FALSE
nT4	SYSCID063	24993	Maxwell	211208_A00485_0212	2 x 50 bp	12895428	49	65	88.84	72.08	19767	FALSE	FALSE	FALSE
nT4	SYSCID064	20000	Maxwell	211011_A00485_0186	2 x 50 bp	11770552	50.1	49.025	88.26	73.08	20422	FALSE	FALSE	FALSE
nT4	SYSCID064	20000	Maxwell	211208_A00485_0212	2 x 50 bp	11896885	49.85	64.4	88.47	73.28	20028	FALSE	FALSE	FALSE
nT4	SYSCID069	30000	Maxwell	211011_A00485_0186	2 x 50 bp	16496393	49.45	53.25	88.44	72.28	19800	FALSE	FALSE	FALSE
nT4	SYSCID069	30000	Maxwell	211208_A00485_0212	2 x 50 bp	16706235	49.2	68.85	88.81	72.51	19392	FALSE	FALSE	FALSE
nT4	SYSCID070	30000	Maxwell	211011_A00485_0186	2 x 50 bp	17081155	49.7	53.525	88.86	72.22	20925	FALSE	FALSE	FALSE
nT4	SYSCID070	30000	Maxwell	211208_A00485_0212	2 x 50 bp	13624136	49.4	65.5	89.08	72.35	20133	FALSE	FALSE	FALSE
nT4	SYSCID071	20000	Maxwell	211011_A00485_0186	2 x 50 bp	14416471	50	52.25	89.3	74.08	21053	FALSE	FALSE	FALSE
nT4	SYSCID071	20000	Maxwell	211208_A00485_0212	2 x 50 bp	9542025	49.65	61.2	89.36	74.17	19869	FALSE	FALSE	FALSE
nT4	SYSCID073	20000	Maxwell	211011_A00485_0186	2 x 50 bp	15917938	49.1	53.75	88.43	73.38	20689	FALSE	FALSE	FALSE
nT4	SYSCID073	20000	Maxwell	211208_A00485_0212	2 x 50 bp	13210220	48.9	66.3	88.64	73.56	19926	FALSE	FALSE	FALSE
nT4	SYSCID074	20000	Maxwell	211011_A00485_0186	2 x 50 bp	15514161	49.725	51.825	88.61	72.05	21015	FALSE	FALSE	FALSE
nT4	SYSCID074	20000	Maxwell	211208_A00485_0212	2 x 50 bp	12632828	49.45	65.15	88.88	72.19	20159	FALSE	FALSE	FALSE
nT4	SYSCID075	20000	Maxwell	211011_A00485_0186	2 x 50 bp	15051648	49.75	52.5	88.54	72.89	20491	FALSE	FALSE	FALSE
nT4	SYSCID075	20000	Maxwell	211208_A00485_0212	2 x 50 bp	13867705	49.45	67.2	88.93	73.09	19866	FALSE	FALSE	FALSE
nT4	SYSCID076	30000	Maxwell	211011_A00485_0186	2 x 50 bp	12878944	49.725	50.875	88.59	72.91	19776	FALSE	FALSE	FALSE
nT4	SYSCID076	30000	Maxwell	211208_A00485_0212	2 x 50 bp	13714000	49.55	67.05	88.91	73.08	19504	FALSE	FALSE	FALSE
nT4	SYSCID077	30000	Maxwell	211011_A00485_0186	2 x 50 bp	14675209	50	53.025	88.48	73.03	20764	FALSE	FALSE	FALSE
nT4	SYSCID077	30000	Maxwell	211208_A00485_0212	2 x 50 bp	11559380	49.7	65.25	88.79	73.2	19848	FALSE	FALSE	FALSE
nT4	SYSCID078	20000	Maxwell	211011_A00485_0186	2 x 50 bp	14459671	49.075	49.65	87.95	72.17	21285	FALSE	FALSE	FALSE
nT4	SYSCID078	20000	Maxwell	211208_A00485_0212	2 x 50 bp	18545508	48.9	68.2	88.36	72.49	21325	FALSE	FALSE	FALSE
nT4	SYSCID079	30000	Maxwell	211011_A00485_0186	2 x 50 bp	19018445	49.65	55.45	88.78	72.98	20853	FALSE	FALSE	FALSE
nT4	SYSCID079	30000	Maxwell	211208_A00485_0212	2 x 50 bp	5241339	49	49.75	88.36	72.76	18107	FALSE	FALSE	FALSE
nT4	SYSCID080	20000	Maxwell	211011_A00485_0186	2 x 50 bp	13417632	49.425	49.025	87.77	73.02	20560	FALSE	FALSE	FALSE
nT4	SYSCID080	20000	Maxwell	211208_A00485_0212	2 x 50 bp	10983493	49.15	61.5	88.11	73.17	19737	FALSE	FALSE	FALSE
nT4	SYSCID081	30000	Maxwell	211011_A00485_0186	2 x 50 bp	14434392	49.025	50.275	88.62	71.67	20842	FALSE	FALSE	FALSE
nT4	SYSCID081	30000	Maxwell	211208_A00485_0212	2 x 50 bp	9277851	48.65	59.6	88.85	71.77	19517	FALSE	FALSE	FALSE
nT4	SYSCID083	30000	Maxwell	211208_A00485_0212	2 x 50 bp	9685024	49.75	58.95	89.15	70.86	20193	FALSE	FALSE	FALSE
nT4	SYSCID084	30000	Maxwell	211208_A00485_0212	2 x 50 bp	11799842	49.4	60.55	89.08	69.82	19669	FALSE	FALSE	FALSE
nT4	SYSCID086	20000	Maxwell	211208_A00485_0212	2 x 50 bp	7919195	49.8	56.55	89.52	70.22	18595	FALSE	FALSE	FALSE
nT4	SYSCID088	30000	Maxwell	211208_A00485_0212	2 x 50 bp	8131687	50.1	58.75	89.45	70.82	19224	FALSE	FALSE	FALSE
nT4	SYSCID089	30000	Maxwell	211208_A00485_0212	2 x 50 bp	20469134	50.4	69	89.35	70.91	21264	FALSE	FALSE	FALSE
nT4	SYSCID090	30000	Maxwell	211208_A00485_0212	2 x 50 bp	8931895	50.05	58.85	89.15	71.82	19460	FALSE	FALSE	FALSE
nT4	SYSCID091	30000	Maxwell	211208_A00485_0212	2 x 50 bp	16234316	49.4	64.6	89.24	68.57	20873	FALSE	FALSE	FALSE
nT4	SYSCID092	20000	Maxwell	211208_A00485_0212	2 x 50 bp	15525418	49.8	63.3	88.95	69.21	21757	FALSE	FALSE	FALSE
nT4	SYSCID093	30000	Maxwell	211208_A00485_0212	2 x 50 bp	14681164	50.1	65.1	89.04	70.12	19990	FALSE	FALSE	FALSE
nT4	SYSCID094	30000	Maxwell	211208_A00485_0212	2 x 50 bp	11847267	49	57.15	89.07	64.63	20731	FALSE	FALSE	FALSE
nT4	SYSCID095	30000	Maxwell	211208_A00485_0212	2 x 50 bp	13686190	49.65	61.5	89.33	67.49	21114	FALSE	FALSE	FALSE
nT4	SYSCID096	30000	Maxwell	211208_A00485_0212	2 x 50 bp	18263184	50.2	67.95	89.08	70.83	20659	FALSE	FALSE	FALSE
nT4	SYSCID098	50000	Maxwell	211208_A00485_0212	2 x 50 bp	18715604	50.3	67.8	89.02	71.41	20578	FALSE	FALSE	FALSE
nT4	SYSCID099	30000	Maxwell	211208_A00485_0212	2 x 50 bp	16874819	50.3	66.2	89.1	70.16	21170	FALSE	FALSE	FALSE
nT4	SYSCID100	40000	Maxwell	211208_A00485_0212	2 x 50 bp	18788880	49.9	67.55	88.66	71.31	21249	FALSE	FALSE	FALSE
nT4	SYSCID101	30000	Maxwell	211208_A00485_0212	2 x 50 bp	13341435	50.45	62.9	89.33	70.63	20679	FALSE	FALSE	FALSE
nT4	SYSCID102	40000	Maxwell	211208_A00485_0212	2 x 50 bp	12216524	49.95	60.9	88.88	71.02	19971	FALSE	FALSE	FALSE
nT4	SYSCID103	30000	Maxwell	211208_A00485_0212	2 x 50 bp	14307610	50.2	62.45	88.78	70.3	20705	FALSE	FALSE	FALSE
nT4	SYSCID105	30000	Maxwell	211208_A00485_0212	2 x 50 bp	14299510	50.05	63.85	88.75	71.23	19844	FALSE	FALSE	FALSE
nT4	SYSCID106	40000	Maxwell	211208_A00485_0212	2 x 50 bp	16344959	49.85	64.6	89.32	70.4	21019	FALSE	FALSE	FALSE
nT4	SYSCID108	40000	Maxwell	211208_A00485_0212	2 x 50 bp	11867631	49.95	61.3	88.96	70.68	20007	FALSE	FALSE	FALSE
nT4	SYSCID109	30000	Maxwell	211208_A00485_0212	2 x 50 bp	12008888	49.9	60.45	89.32	69.29	20635	FALSE	FALSE	FALSE
nT4	SYSCID110	30000	Qiagen	211208_A00485_0212	2 x 50 bp	3689139	48	67.6	76.06	70.71	11554	FALSE	FALSE	FALSE
nT4	SYSCID112	30000	Qiagen	211208_A00485_0212	2 x 50 bp	18393518	50	72.9	87.64	75.29	16782	FALSE	FALSE	FALSE
nT4	SYSCID113	30000	Qiagen	211208_A00485_0212	2 x 50 bp	10747992	49.7	65.25	88.68	75.65	16956	FALSE	FALSE	FALSE
nT4	SYSCID114	30000	Qiagen	211208_A00485_0212	2 x 50 bp	19522490	50.05	71.85	87.83	75.87	17640	FALSE	FALSE	FALSE
nT4	SYSCID116	30000	Qiagen	211208_A00485_0212	2 x 50 bp	16351365	47.7	72	87.56	69.25	16245	FALSE	FALSE	FALSE
nT4	SYSCID117	30000	Qiagen	211208_A00485_0212	2 x 50 bp	17094729	50.15	75.8	86.84	72.46	16438	FALSE	FALSE	FALSE
nT4	SYSCID118	30000	Qiagen	211208_A00485_0212	2 x 50 bp	18314434	50.3	71.85	88.19	76.47	17563	FALSE	FALSE	FALSE
nT4	SYSCID118	30000	Qiagen	220301_A00485_0247	2 x 50 bp	11841687	50.5	71.15	88.29	76.55	16774	FALSE	FALSE	FALSE
nT4	SYSCID120	40000	Qiagen	211208_A00485_0212	2 x 50 bp	18032848	50.3	70.4	88.27	75.58	18413	FALSE	FALSE	FALSE
nT4	SYSCID120	40000	Qiagen	220301_A00485_0247	2 x 50 bp	13073985	50.45	71.35	88.45	75.67	17838	FALSE	FALSE	FALSE
nT4	SYSCID121	60000	Qiagen	220224_A00485_0244	2 x 50 bp	9039496	49.2	60.95	88.14	72.21	17965	FALSE	FALSE	FALSE
nT4	SYSCID122	50000	Qiagen	220224_A00485_0244	2 x 50 bp	8887026	49.7	63.65	87.67	74.05	16361	FALSE	FALSE	FALSE
nT4	SYSCID123	30000	Qiagen	220224_A00485_0244	2 x 50 bp	10465465	49.7	67.7	87.62	72.63	16371	FALSE	FALSE	FALSE
nT4	SYSCID124	70000	Qiagen	220224_A00485_0244	2 x 50 bp	8673058	50	62.85	88.29	73.72	17231	FALSE	FALSE	FALSE
nT4	SYSCID125	20000	Qiagen	220224_A00485_0244	2 x 50 bp	10918872	49.4	64.15	86.65	72.6	16797	FALSE	FALSE	FALSE
nT4	SYSCID126	40000	Qiagen	220224_A00485_0244	2 x 50 bp	11129436	49.3	63.6	87.98	70.12	16695	FALSE	FALSE	FALSE
nT4	SYSCID128	30000	Qiagen	220224_A00485_0244	2 x 50 bp	11842296	49.2	72.8	85.06	74.44	14055	FALSE	FALSE	FALSE
nT4	SYSCID129	30000	Qiagen	220224_A00485_0244	2 x 50 bp	10108062	49.8	65.75	87.15	74.69	16889	FALSE	FALSE	FALSE
nT4	SYSCID130	30000	Qiagen	220224_A00485_0244	2 x 50 bp	11526258	50	68.75	87.36	75.88	15914	FALSE	FALSE	FALSE
nT4	SYSCID131	30000	Qiagen	220224_A00485_0244	2 x 50 bp	12956328	49.25	73.1	85.51	73.94	14014	FALSE	FALSE	FALSE
nT4	SYSCID132	30000	Qiagen	220224_A00485_0244	2 x 50 bp	8191934	50.5	66.6	87.96	74.96	16001	FALSE	FALSE	FALSE
nT4	SYSCID133	30000	Qiagen	220224_A00485_0244	2 x 50 bp	9428437	49.6	65.4	87.16	73.22	17771	FALSE	FALSE	FALSE
nT4	SYSCID134	30000	Qiagen	220224_A00485_0244	2 x 50 bp	14844607	49.35	66.35	87.4	70.71	18195	FALSE	FALSE	FALSE
nT4	SYSCID135	30000	Qiagen	220224_A00485_0244	2 x 50 bp	6278892	50.1	60.75	88.05	74.83	16555	FALSE	FALSE	FALSE
nT4	SYSCID136	20000	Qiagen	220224_A00485_0244	2 x 50 bp	9385537	50.2	67.2	87.42	75.16	15640	FALSE	FALSE	FALSE
nT4	SYSCID137	40000	Qiagen	220224_A00485_0244	2 x 50 bp	7210389	49.2	59.45	88.06	72.91	17581	FALSE	FALSE	FALSE
nT4	SYSCID138	30000	Qiagen	211213_A00485_0216	2 x 50 bp	15555620	48.65	70.05	85.73	73.29	16556	FALSE	FALSE	FALSE
nT4	SYSCID139	40000	Qiagen	211213_A00485_0216	2 x 50 bp	10684158	48.75	64.8	85.75	74.63	17022	FALSE	FALSE	FALSE
nT4	SYSCID140	30000	Qiagen	211213_A00485_0216	2 x 50 bp	11059240	48.15	64.65	83.32	73.76	15252	FALSE	FALSE	FALSE
nT4	SYSCID141	20000	Qiagen	211213_A00485_0216	2 x 50 bp	13569619	48.7	68.4	86.26	74.99	16580	FALSE	FALSE	FALSE
nT4	SYSCID143	40000	Qiagen	211213_A00485_0216	2 x 50 bp	15381521	49.55	68.5	86.68	76.8	17193	FALSE	FALSE	FALSE
nT4	SYSCID144	30000	Qiagen	211213_A00485_0216	2 x 50 bp	12251239	49.05	64.9	85.02	75.85	16568	FALSE	FALSE	FALSE
nT4	SYSCID145	40000	Qiagen	211213_A00485_0216	2 x 50 bp	14267366	49.4	68.8	86.58	75.51	18163	FALSE	FALSE	FALSE
nT4	SYSCID147	20000	Qiagen	211213_A00485_0216	2 x 50 bp	13491521	49.25	68.95	86.7	73.09	17754	FALSE	FALSE	FALSE
nT4	SYSCID148	40000	Qiagen	211213_A00485_0216	2 x 50 bp	13106929	48.55	64.3	86.97	71.07	17932	FALSE	FALSE	FALSE
nT4	SYSCID149	30000	Qiagen	211213_A00485_0216	2 x 50 bp	15927881	49.15	68.1	86.98	74.83	18562	FALSE	FALSE	FALSE
nT4	SYSCID150	40000	Qiagen	211213_A00485_0216	2 x 50 bp	14428305	49.3	67.15	86.54	75.32	17899	FALSE	FALSE	FALSE
nT4	SYSCID151	30000	Qiagen	211213_A00485_0216	2 x 50 bp	17014371	48.45	73.15	87.09	76.69	17600	FALSE	FALSE	FALSE
nT4	SYSCID154	20000	Qiagen	211213_A00485_0216	2 x 50 bp	14168599	48.8	67.5	85.94	73.35	17668	FALSE	FALSE	FALSE
nT4	SYSCID155	40000	Qiagen	211213_A00485_0216	2 x 50 bp	12486977	48.95	66.45	85.81	73.7	17559	FALSE	FALSE	FALSE
nT4	SYSCID156	30000	Qiagen	211213_A00485_0216	2 x 50 bp	13711324	49.3	67.4	86.77	75.73	18594	FALSE	FALSE	FALSE
nT4	SYSCID157	76181	Qiagen	220224_A00485_0244	2 x 50 bp	8839879	49.25	63.25	85.57	68.91	18458	FALSE	FALSE	FALSE
nT4	SYSCID158	40000	Qiagen	220224_A00485_0244	2 x 50 bp	9329414	48.55	63.4	84.91	70.13	16750	FALSE	FALSE	FALSE
nT4	SYSCID159	30000	Qiagen	220224_A00485_0244	2 x 50 bp	13216977	48.45	66.55	85.44	68.59	18963	FALSE	FALSE	FALSE
nT4	SYSCID160	30000	Qiagen	220224_A00485_0244	2 x 50 bp	7330902	48.7	61.25	84.22	70.42	16928	FALSE	FALSE	FALSE
nT4	SYSCID160	30000	Qiagen	220324_A00485_0259	2 x 50 bp	6448985	48.75	59.95	84.77	70.6	16622	FALSE	FALSE	FALSE
nT4	SYSCID161	30000	Qiagen	220224_A00485_0244	2 x 50 bp	5626514	48.9	58.3	84.23	70.39	16957	FALSE	FALSE	FALSE
nT4	SYSCID161	30000	Qiagen	220324_A00485_0259	2 x 50 bp	3649796	48.95	55.45	84.8	70.57	15946	FALSE	FALSE	FALSE
nT4	SYSCID162	40000	Qiagen	220224_A00485_0244	2 x 50 bp	7852843	48.6	63.7	84.2	71.13	17453	FALSE	FALSE	FALSE
nT4	SYSCID163	40000	Qiagen	220224_A00485_0244	2 x 50 bp	6533656	49.85	61.55	83.05	71.82	16481	FALSE	FALSE	FALSE
nT4	SYSCID163	40000	Qiagen	220324_A00485_0259	2 x 50 bp	4847191	49.85	58.75	83.69	72.02	15934	FALSE	FALSE	FALSE
nT4	SYSCID164	40000	Qiagen	220224_A00485_0244	2 x 50 bp	5958177	49.4	61.85	83.59	71.97	15974	FALSE	FALSE	FALSE
nT4	SYSCID164	40000	Qiagen	220324_A00485_0259	2 x 50 bp	12351225	49.25	66.35	84.07	72.2	17233	FALSE	FALSE	FALSE
nT4	SYSCID165	20000	Qiagen	220224_A00485_0244	2 x 50 bp	13235335	48.65	66.5	84.89	69.25	19957	FALSE	FALSE	FALSE
nT4	SYSCID166	50000	Qiagen	220224_A00485_0244	2 x 50 bp	12565740	48.7	67.45	86.15	72.62	18045	FALSE	FALSE	FALSE
nT4	SYSCID167	30000	Qiagen	220224_A00485_0244	2 x 50 bp	8669022	47.85	67	79.23	70.03	12733	FALSE	FALSE	FALSE
nT4	SYSCID168	40000	Qiagen	220224_A00485_0244	2 x 50 bp	9790669	48.95	67.3	85.55	71.86	17581	FALSE	FALSE	FALSE
nT4	SYSCID169	40000	Qiagen	220224_A00485_0244	2 x 50 bp	7441457	49.5	62.9	86.52	73.44	18145	FALSE	FALSE	FALSE
nT4	SYSCID170	40000	Qiagen	220224_A00485_0244	2 x 50 bp	12858170	49.7	68.5	86.89	72.32	18071	FALSE	FALSE	FALSE
nT4	SYSCID170	40000	Qiagen	220324_A00485_0259	2 x 50 bp	12129802	49.75	68.6	87.3	72.52	17844	FALSE	FALSE	FALSE
nT4	SYSCID171	30000	Qiagen	220224_A00485_0244	2 x 50 bp	15296212	50	70	86.34	72.36	18761	FALSE	FALSE	FALSE
nT4	SYSCID172	40000	Qiagen	220224_A00485_0244	2 x 50 bp	10835819	49.2	66.15	85.76	71.5	17666	FALSE	FALSE	FALSE
nT4	SYSCID172	40000	Qiagen	220324_A00485_0259	2 x 50 bp	17372407	49.2	69.7	86.24	71.73	18383	FALSE	FALSE	FALSE
nT4	SYSCID173	50000	Qiagen	220224_A00485_0244	2 x 50 bp	11281823	49.75	67.7	86.63	72.53	18119	FALSE	FALSE	FALSE
nT4	SYSCID175	40000	Qiagen	220224_A00485_0244	2 x 50 bp	12351080	50.4	66.8	87.36	74	18697	FALSE	FALSE	FALSE
nT4	SYSCID176	30000	Qiagen	220224_A00485_0244	2 x 50 bp	9843755	49.7	66.85	85.89	69.75	16835	FALSE	FALSE	FALSE
nT4	SYSCID177	40000	Qiagen	220224_A00485_0244	2 x 50 bp	9957607	49.75	69.25	85.08	70.52	16412	FALSE	FALSE	FALSE
nT4	SYSCID178	40000	Qiagen	220224_A00485_0244	2 x 50 bp	10389451	49.75	71.45	85.22	70.88	15389	FALSE	FALSE	FALSE
nT4	SYSCID179	30000	Qiagen	220224_A00485_0244	2 x 50 bp	13365712	50.25	72.35	87.93	72.49	18109	FALSE	FALSE	FALSE
nT4	SYSCID180	40000	Qiagen	220224_A00485_0244	2 x 50 bp	12159214	48.45	73.95	81.96	69.24	14638	FALSE	FALSE	FALSE
nT4	SYSCID181	40000	Qiagen	220224_A00485_0244	2 x 50 bp	8855039	48.4	70.05	81.47	69.35	14474	FALSE	FALSE	FALSE
nT4	SYSCID183	30000	Qiagen	220224_A00485_0244	2 x 50 bp	11840970	50.75	69.1	87.46	75.41	17188	FALSE	FALSE	FALSE
nT4	SYSCID184	40000	Qiagen	220224_A00485_0244	2 x 50 bp	14685140	50.4	69.15	88.1	70.45	19628	FALSE	FALSE	FALSE
nT4	SYSCID185	30000	Qiagen	220224_A00485_0244	2 x 50 bp	13810179	48.9	73.6	83.71	67.28	16781	FALSE	FALSE	FALSE
nT4	SYSCID186	30000	Qiagen	220224_A00485_0244	2 x 50 bp	16377323	49.6	75.2	83.67	67.91	16876	FALSE	FALSE	FALSE
nT4	SYSCID187	40000	Qiagen	220224_A00485_0244	2 x 50 bp	10831259	49.6	72.4	85.26	70.41	15535	FALSE	FALSE	FALSE
nT4	SYSCID191	40000	Qiagen	220224_A00485_0244	2 x 50 bp	11518574	48.85	74.55	81.86	68.46	13952	FALSE	FALSE	FALSE
nT4	SYSCID192	60000	Qiagen	220224_A00485_0244	2 x 50 bp	13533858	49	75.2	84.15	70.04	15226	FALSE	FALSE	FALSE
nT4	SYSCID193	25000	Qiagen	220224_A00485_0244	2 x 50 bp	10629439	48.45	72.5	81.88	65.28	15017	FALSE	FALSE	FALSE
nT4	SYSCID195	20000	Qiagen	220224_A00485_0244	2 x 50 bp	16983229	49.6	76.75	86.39	70.59	15771	FALSE	FALSE	FALSE
nT4	SYSCID196	20000	Qiagen	220224_A00485_0244	2 x 50 bp	8088527	49.9	70.8	86.27	71.04	14817	FALSE	FALSE	FALSE
nT4	SYSCID197	25000	Qiagen	220224_A00485_0244	2 x 50 bp	10329967	48.55	72.3	82.07	68.36	14425	FALSE	FALSE	FALSE
nT4	SYSCID198	20000	Qiagen	220224_A00485_0244	2 x 50 bp	16611210	50	77.8	86.78	70.64	16234	FALSE	FALSE	FALSE
nT4	SYSCID199	30000	Qiagen	220224_A00485_0244	2 x 50 bp	12058702	50.4	74.6	86.49	69.78	16109	FALSE	FALSE	FALSE
nT4	SYSCID200	30000	Qiagen	220224_A00485_0244	2 x 50 bp	12462889	48.7	74.65	81.54	66.89	14900	FALSE	FALSE	FALSE
nT4	SYSCID201	20000	Qiagen	220224_A00485_0244	2 x 50 bp	6697129	47.35	71	75.56	67.06	12427	FALSE	FALSE	FALSE
nT4	SYSCID201	20000	Qiagen	220324_A00485_0259	2 x 50 bp	9874392	47.2	73.35	75.78	67.25	12860	FALSE	FALSE	FALSE
nT4	SYSCID202	20000	Qiagen	220224_A00485_0244	2 x 50 bp	9245294	50	71.55	87.25	71.05	15572	FALSE	FALSE	FALSE
nT4	SYSCID203	20000	Qiagen	220224_A00485_0244	2 x 50 bp	7865804	50.4	70.65	86.89	71.39	15069	FALSE	FALSE	FALSE
nT4	SYSCID206	20000	Qiagen	220224_A00485_0244	2 x 50 bp	7307268	49.6	63.95	85.94	73.36	16084	FALSE	FALSE	FALSE
nT4	SYSCID206	20000	Qiagen	220324_A00485_0259	2 x 50 bp	3743239	49.6	60	86.45	73.61	14779	FALSE	FALSE	FALSE
nT4	SYSCID207	30000	Qiagen	220224_A00485_0244	2 x 50 bp	10481193	50.4	70.65	87.26	72.17	16705	FALSE	FALSE	FALSE
nT4	SYSCID208	40000	Qiagen	220224_A00485_0244	2 x 50 bp	10883010	49.6	69.7	86.53	67.59	17850	FALSE	FALSE	FALSE
nT4	SYSCID209	20000	Qiagen	220224_A00485_0244	2 x 50 bp	10435485	50.5	73.55	87.39	71.6	15596	FALSE	FALSE	FALSE
nT4	SYSCID210	30000	Qiagen	220224_A00485_0244	2 x 50 bp	10243494	50.3	75.5	84.98	65.48	14347	FALSE	FALSE	FALSE
nT4	SYSCID211	20000	Qiagen	220224_A00485_0244	2 x 50 bp	2380791	47.05	68.35	68.73	61.8	9670	FALSE	FALSE	FALSE
nT4	SYSCID212	20000	Qiagen	220224_A00485_0244	2 x 50 bp	11108549	50.4	73.55	85.28	71.59	15143	FALSE	FALSE	FALSE
nT4	SYSCID214	20000	Qiagen	220224_A00485_0244	2 x 50 bp	8748198	50.8	74.1	84.11	67.59	14215	FALSE	FALSE	FALSE
nT4	SYSCID215	20000	Qiagen	220224_A00485_0244	2 x 50 bp	10718568	50.5	74.65	84.02	66.7	14092	FALSE	FALSE	FALSE
nT4	SYSCID216	20000	Qiagen	220224_A00485_0244	2 x 50 bp	10547357	49.05	75.5	78.44	64.7	12883	FALSE	FALSE	FALSE
nT4	SYSCID218	30000	Maxwell	200526_A00801_0062	2 x 150 bp	5944859	47.6	54.25	80.25	65.31	19818	FALSE	FALSE	FALSE
nT4	SYSCID219	20000	Qiagen	220224_A00485_0244	2 x 50 bp	12034585	51	77.1	82.25	69.59	14475	FALSE	FALSE	FALSE
nT4	SYSCID220	20000	Qiagen	220224_A00485_0244	2 x 50 bp	8248462	47.9	72.6	77.91	65.91	12682	FALSE	FALSE	FALSE
nT4	SYSCID221	20000	Qiagen	220224_A00485_0244	2 x 50 bp	9568420	50.5	71.6	85.96	68.86	15537	FALSE	FALSE	FALSE
nT4	SYSCID222	20000	Qiagen	220224_A00485_0244	2 x 50 bp	10439162	50.75	72.7	86.24	68.5	14963	FALSE	FALSE	FALSE
nT4	SYSCID223	40000	Qiagen	220224_A00485_0244	2 x 50 bp	14695360	50.2	77.45	81.91	65.68	13041	FALSE	FALSE	FALSE
nT4	SYSCID224	20000	Qiagen	220224_A00485_0244	2 x 50 bp	10600313	51.05	73.75	86.84	71.95	14442	FALSE	FALSE	FALSE
nT4	SYSCID228	20000	Qiagen	220224_A00485_0244	2 x 50 bp	9715271	50.6	73.3	85.05	70.21	15057	FALSE	FALSE	FALSE
nT4	SYSCID229	30000	Qiagen	220224_A00485_0244	2 x 50 bp	9037709	50.35	70.95	84.91	70.36	16066	FALSE	FALSE	FALSE
nT4	SYSCID232	20000	Qiagen	220224_A00485_0244	2 x 50 bp	13235326	50.15	73.9	85.59	70.53	15850	FALSE	FALSE	FALSE
nT4	SYSCID317	20000	Qiagen	230203_A00801_0332	2 x 150 bp	12029570	48.85	68.85	79.27	74.51	18720	FALSE	FALSE	FALSE
nT4	SYSCID327	20000	Qiagen	230203_A00801_0332	2 x 150 bp	12835187	46.7	83	74.1	78.22	16497	FALSE	FALSE	FALSE
nT4	SYSCID336	20000	Qiagen	230203_A00801_0332	2 x 150 bp	9807197	48.7	65.45	78.57	77.22	17396	FALSE	FALSE	FALSE
mT4	SYSCID001	20000	Maxwell	220224_A00485_0244	2 x 50 bp	11546468	49.75	61.9	88.86	71.47	20232	FALSE	FALSE	FALSE
mT4	SYSCID002	20000	Maxwell	220224_A00485_0244	2 x 50 bp	10052667	49.3	56.15	88.85	70.28	20047	FALSE	FALSE	FALSE
mT4	SYSCID003	20000	Maxwell	220224_A00485_0244	2 x 50 bp	10379151	49.3	57.1	89.23	70.44	20258	FALSE	FALSE	FALSE
mT4	SYSCID004	20000	Maxwell	220224_A00485_0244	2 x 50 bp	10022084	49.1	57.15	89.05	69.3	19740	FALSE	FALSE	FALSE
mT4	SYSCID005	20000	Maxwell	220224_A00485_0244	2 x 50 bp	13739258	49.2	62.8	89.04	69.55	19578	FALSE	FALSE	FALSE
mT4	SYSCID006	20000	Maxwell	220224_A00485_0244	2 x 50 bp	10080527	49.3	58.7	89.01	68.45	19123	FALSE	FALSE	FALSE
mT4	SYSCID007	20000	Maxwell	220224_A00485_0244	2 x 50 bp	9835616	49.2	56.65	89.13	68.32	19216	FALSE	FALSE	FALSE
mT4	SYSCID009	20000	Maxwell	220224_A00485_0244	2 x 50 bp	10018117	48.9	56.8	88.65	68.81	19700	FALSE	FALSE	FALSE
mT4	SYSCID011	20000	Maxwell	220224_A00485_0244	2 x 50 bp	10040851	49.5	58.6	88.88	70.14	19440	FALSE	FALSE	FALSE
mT4	SYSCID013	20000	Maxwell	220224_A00485_0244	2 x 50 bp	8396355	49.65	56	88.62	70.5	18603	FALSE	FALSE	FALSE
mT4	SYSCID015	20000	Maxwell	220224_A00485_0244	2 x 50 bp	11177254	49.8	60.1	88.9	71.1	19078	FALSE	FALSE	FALSE
mT4	SYSCID016	20000	Maxwell	220224_A00485_0244	2 x 50 bp	4623870	49.25	48.3	88.47	70.07	17976	FALSE	FALSE	FALSE
mT4	SYSCID016	20000	Maxwell	220324_A00485_0259	2 x 50 bp	7449037	48.95	51.85	88.55	69.79	19090	FALSE	FALSE	FALSE
mT4	SYSCID017	20000	Maxwell	220224_A00485_0244	2 x 50 bp	5608631	48.85	49.45	88.32	69.31	18466	FALSE	FALSE	FALSE
mT4	SYSCID017	20000	Maxwell	220324_A00485_0259	2 x 50 bp	5931932	48.65	49.7	88.42	69.17	18611	FALSE	FALSE	FALSE
mT4	SYSCID018	20000	Maxwell	220224_A00485_0244	2 x 50 bp	11634734	49.65	59.95	89.22	70.27	19929	FALSE	FALSE	FALSE
mT4	SYSCID020	20000	Maxwell	220224_A00485_0244	2 x 50 bp	10876969	49.8	58.9	88.86	69.13	19803	FALSE	FALSE	FALSE
mT4	SYSCID021	20000	Maxwell	220224_A00485_0244	2 x 50 bp	11334100	49.1	58.75	88.46	69.76	19386	FALSE	FALSE	FALSE
mT4	SYSCID023	20000	Maxwell	220224_A00485_0244	2 x 50 bp	13616106	49.65	64.4	88.98	70.6	20053	FALSE	FALSE	FALSE
mT4	SYSCID024	20000	Maxwell	220224_A00485_0244	2 x 50 bp	11228303	50	57.6	88.52	70.96	19995	FALSE	FALSE	FALSE
mT4	SYSCID025	20000	Maxwell	220224_A00485_0244	2 x 50 bp	13783065	49.45	62.9	88.8	71.57	20016	FALSE	FALSE	FALSE
mT4	SYSCID026	20000	Maxwell	220224_A00485_0244	2 x 50 bp	12890551	49.75	62.5	89.03	71.36	20074	FALSE	FALSE	FALSE
mT4	SYSCID030	20000	Maxwell	220224_A00485_0244	2 x 50 bp	13061024	49.65	61.25	88.96	70.49	20168	FALSE	FALSE	FALSE
mT4	SYSCID031	20000	Maxwell	220224_A00485_0244	2 x 50 bp	13075641	49.9	62.75	89.08	71.71	19997	FALSE	FALSE	FALSE
mT4	SYSCID032	20000	Maxwell	220224_A00485_0244	2 x 50 bp	12354742	49.8	62.6	88.92	71.23	19674	FALSE	FALSE	FALSE
mT4	SYSCID034	20000	Maxwell	220224_A00485_0244	2 x 50 bp	10861403	49.7	59.35	88.81	70.03	19911	FALSE	FALSE	FALSE
mT4	SYSCID035	20000	Maxwell	220224_A00485_0244	2 x 50 bp	12310310	49.95	62.7	89.07	70.5	19710	FALSE	FALSE	FALSE
mT4	SYSCID036	30000	Maxwell	220224_A00485_0244	2 x 50 bp	9375363	50.15	59.85	89.35	70.92	19992	FALSE	FALSE	FALSE
mT4	SYSCID037	40000	Maxwell	220224_A00485_0244	2 x 50 bp	9131053	50.2	60.5	88.37	74.44	18813	FALSE	FALSE	FALSE
mT4	SYSCID038	30000	Maxwell	220224_A00485_0244	2 x 50 bp	10197041	50.2	60.4	88.55	71.94	18746	FALSE	FALSE	FALSE
mT4	SYSCID040	20000	Maxwell	220224_A00485_0244	2 x 50 bp	7805314	49.7	54.65	88.74	70.11	18459	FALSE	FALSE	FALSE
mT4	SYSCID041	20000	Maxwell	230203_A00801_0332	2 x 150 bp	11783056	47.85	63.6	79.71	70.8	20033	FALSE	FALSE	FALSE
mT4	SYSCID041	20000	Maxwell	220224_A00485_0244	2 x 50 bp	7318408	49.95	53.5	89.16	71.72	18272	FALSE	FALSE	FALSE
mT4	SYSCID041	20000	Maxwell	220324_A00485_0259	2 x 50 bp	4739795	49.7	49.65	89.32	71.53	17322	FALSE	FALSE	FALSE
mT4	SYSCID042	20000	Maxwell	230203_A00801_0332	2 x 150 bp	13226429	49.85	66.05	81.95	68.33	20466	FALSE	FALSE	FALSE
mT4	SYSCID042	20000	Maxwell	220224_A00485_0244	2 x 50 bp	11867573	49.8	60.15	88.83	69.1	19625	FALSE	FALSE	FALSE
mT4	SYSCID043	40000	Maxwell	220224_A00485_0244	2 x 50 bp	10601088	49.8	60.55	89.01	70.47	19301	FALSE	FALSE	FALSE
mT4	SYSCID044	20000	Maxwell	230203_A00801_0332	2 x 150 bp	12404172	48.7	65.55	79.86	69.72	20328	FALSE	FALSE	FALSE
mT4	SYSCID044	20000	Maxwell	220224_A00485_0244	2 x 50 bp	10750219	50	60	89.02	70.63	19682	FALSE	FALSE	FALSE
mT4	SYSCID045	20000	Maxwell	230203_A00801_0332	2 x 150 bp	12803346	49.7	67.15	77.52	73.68	22380	FALSE	FALSE	FALSE
mT4	SYSCID048	20000	Maxwell	220224_A00485_0244	2 x 50 bp	9490628	49.8	58.25	89.4	71.24	19234	FALSE	FALSE	FALSE
mT4	SYSCID049	20000	Maxwell	220224_A00485_0244	2 x 50 bp	5067135	49.55	49.6	89.22	70.88	18162	FALSE	FALSE	FALSE
mT4	SYSCID049	20000	Maxwell	220324_A00485_0259	2 x 50 bp	6896179	49.35	52.05	89.38	70.72	18871	FALSE	FALSE	FALSE
mT4	SYSCID051	20000	Maxwell	220224_A00485_0244	2 x 50 bp	10185600	50.1	60.5	89.22	72.1	19256	FALSE	FALSE	FALSE
mT4	SYSCID052	20000	Maxwell	220224_A00485_0244	2 x 50 bp	12661886	50.1	63.5	89.34	71.56	20172	FALSE	FALSE	FALSE
mT4	SYSCID053	20000	Maxwell	220224_A00485_0244	2 x 50 bp	8855384	49.8	55.55	89.24	69.33	19851	FALSE	FALSE	FALSE
mT4	SYSCID054	30000	Maxwell	220224_A00485_0244	2 x 50 bp	11827836	49.4	61.35	89.03	69.75	20319	FALSE	FALSE	FALSE
mT4	SYSCID055	40000	Maxwell	220224_A00485_0244	2 x 50 bp	6083839	49.7	53	89.1	71.93	18316	FALSE	FALSE	FALSE
mT4	SYSCID055	40000	Maxwell	220324_A00485_0259	2 x 50 bp	5744703	49.4	51.45	89.2	71.81	18172	FALSE	FALSE	FALSE
mT4	SYSCID056	30000	Maxwell	220224_A00485_0244	2 x 50 bp	5119297	49.8	48.3	88.41	72.05	18242	FALSE	FALSE	FALSE
mT4	SYSCID056	30000	Maxwell	220324_A00485_0259	2 x 50 bp	6747295	49.5	52.25	88.67	71.9	18964	FALSE	FALSE	FALSE
mT4	SYSCID057	20000	Maxwell	220224_A00485_0244	2 x 50 bp	6505963	50.4	54.5	88.77	70.66	18700	FALSE	FALSE	FALSE
mT4	SYSCID057	20000	Maxwell	220324_A00485_0259	2 x 50 bp	4617827	50.1	50.9	88.77	70.41	17950	FALSE	FALSE	FALSE
mT4	SYSCID058	20000	Maxwell	220224_A00485_0244	2 x 50 bp	7848908	50.25	57.4	88.94	71.49	19310	FALSE	FALSE	FALSE
mT4	SYSCID060	20000	Maxwell	220224_A00485_0244	2 x 50 bp	9652598	50.1	59.15	89.5	70.58	19490	FALSE	FALSE	FALSE
mT4	SYSCID061	20000	Maxwell	220224_A00485_0244	2 x 50 bp	10927190	50.45	61.6	89.22	72.12	19729	FALSE	FALSE	FALSE
mT4	SYSCID063	26120	Maxwell	220224_A00485_0244	2 x 50 bp	8814875	49.1	57.2	88.12	71.1	19245	FALSE	FALSE	FALSE
mT4	SYSCID064	20000	Maxwell	220224_A00485_0244	2 x 50 bp	9670750	49.7	60.85	88.71	71.92	19810	FALSE	FALSE	FALSE
mT4	SYSCID068	20000	Maxwell	220224_A00485_0244	2 x 50 bp	12180899	49.65	62.8	88.83	72.02	20165	FALSE	FALSE	FALSE
mT4	SYSCID069	30000	Maxwell	220224_A00485_0244	2 x 50 bp	11630281	49.4	61.85	88.73	71.19	19510	FALSE	FALSE	FALSE
mT4	SYSCID070	30000	Maxwell	220224_A00485_0244	2 x 50 bp	10997267	49.4	60.1	88.33	71.23	19982	FALSE	FALSE	FALSE
mT4	SYSCID071	20000	Maxwell	220224_A00485_0244	2 x 50 bp	11238347	49.75	61.5	88.46	72.31	20154	FALSE	FALSE	FALSE
mT4	SYSCID072	20000	Maxwell	220224_A00485_0244	2 x 50 bp	9522710	49.25	57.9	88.42	71.39	19252	FALSE	FALSE	FALSE
mT4	SYSCID073	20000	Maxwell	220224_A00485_0244	2 x 50 bp	10312799	49.2	60.8	88.29	74.01	19487	FALSE	FALSE	FALSE
mT4	SYSCID074	20000	Maxwell	220224_A00485_0244	2 x 50 bp	9826588	49.6	59.55	88.51	72.46	20241	FALSE	FALSE	FALSE
mT4	SYSCID075	20000	Maxwell	220224_A00485_0244	2 x 50 bp	9131432	49.6	58.7	88.82	72.56	19106	FALSE	FALSE	FALSE
mT4	SYSCID076	30000	Maxwell	220224_A00485_0244	2 x 50 bp	10970468	49.05	59.75	87.92	69.55	19502	FALSE	FALSE	FALSE
mT4	SYSCID077	30000	Maxwell	220224_A00485_0244	2 x 50 bp	10902182	49.65	49.75	83.39	71.59	20405	FALSE	FALSE	FALSE
mT4	SYSCID078	20000	Maxwell	220224_A00485_0244	2 x 50 bp	9729787	49.8	59.5	88.49	73.43	19514	FALSE	FALSE	FALSE
mT4	SYSCID079	30000	Maxwell	220224_A00485_0244	2 x 50 bp	10120671	48.8	59.8	87.21	70.32	19949	FALSE	FALSE	FALSE
mT4	SYSCID080	20000	Maxwell	220224_A00485_0244	2 x 50 bp	10735867	49.35	59.95	87.85	71.17	20369	FALSE	FALSE	FALSE
mT4	SYSCID081	30000	Maxwell	220224_A00485_0244	2 x 50 bp	9628787	48.75	57.35	88.09	69.62	19190	FALSE	FALSE	FALSE
mT4	SYSCID083	30000	Maxwell	220224_A00485_0244	2 x 50 bp	8324157	49.95	58	88.71	72.49	19719	FALSE	FALSE	FALSE
mT4	SYSCID084	20000	Maxwell	220224_A00485_0244	2 x 50 bp	8833366	49.5	54	88.46	69.66	19840	FALSE	FALSE	FALSE
mT4	SYSCID086	20000	Maxwell	220224_A00485_0244	2 x 50 bp	10172369	49.25	56.9	88.76	70.18	19782	FALSE	FALSE	FALSE
mT4	SYSCID088	30000	Maxwell	220224_A00485_0244	2 x 50 bp	9957367	49.25	59.4	88.36	69.51	20058	FALSE	FALSE	FALSE
mT4	SYSCID089	30000	Maxwell	220224_A00485_0244	2 x 50 bp	11564656	49.3	61.1	88.18	69.97	19997	FALSE	FALSE	FALSE
mT4	SYSCID090	30000	Maxwell	220224_A00485_0244	2 x 50 bp	10184342	49.9	59.65	88.43	71.79	19676	FALSE	FALSE	FALSE
mT4	SYSCID091	30000	Maxwell	220224_A00485_0244	2 x 50 bp	9442618	49.2	56.45	88.71	68.19	20200	FALSE	FALSE	FALSE
mT4	SYSCID092	20000	Maxwell	220224_A00485_0244	2 x 50 bp	10379450	49.7	59.15	88.91	70.24	20020	FALSE	FALSE	FALSE
mT4	SYSCID093	30000	Maxwell	220224_A00485_0244	2 x 50 bp	10471069	49.7	59.15	88.47	69.62	19964	FALSE	FALSE	FALSE
mT4	SYSCID094	30000	Maxwell	220224_A00485_0244	2 x 50 bp	13316057	49.4	59.75	89.1	66.37	20735	FALSE	FALSE	FALSE
mT4	SYSCID095	30000	Maxwell	220224_A00485_0244	2 x 50 bp	11636449	49.55	61.65	88.89	70.42	20597	FALSE	FALSE	FALSE
mT4	SYSCID096	30000	Maxwell	220224_A00485_0244	2 x 50 bp	10962662	49.7	60.75	88.98	71.03	19827	FALSE	FALSE	FALSE
mT4	SYSCID098	50000	Maxwell	220224_A00485_0244	2 x 50 bp	10631749	49.7	60.9	88.38	71.55	19433	FALSE	FALSE	FALSE
mT4	SYSCID099	30000	Maxwell	220224_A00485_0244	2 x 50 bp	11613831	49.45	60.15	89.13	69.61	20788	FALSE	FALSE	FALSE
mT4	SYSCID100	40000	Maxwell	220224_A00485_0244	2 x 50 bp	8928575	49.4	58.15	88.59	71.17	19610	FALSE	FALSE	FALSE
mT4	SYSCID101	30000	Maxwell	220224_A00485_0244	2 x 50 bp	10247046	49.45	59.75	89.01	70.83	19919	FALSE	FALSE	FALSE
mT4	SYSCID102	40000	Maxwell	220224_A00485_0244	2 x 50 bp	11713358	49.5	59.7	88.43	70.89	20335	FALSE	FALSE	FALSE
mT4	SYSCID103	30000	Maxwell	220224_A00485_0244	2 x 50 bp	11358166	49.6	60.5	89.13	71.22	19862	FALSE	FALSE	FALSE
mT4	SYSCID105	30000	Maxwell	220224_A00485_0244	2 x 50 bp	18278656	49.3	65.25	88.33	70.85	20721	FALSE	FALSE	FALSE
mT4	SYSCID106	40000	Maxwell	220224_A00485_0244	2 x 50 bp	11242226	49.5	60.75	88.5	70.5	20074	FALSE	FALSE	FALSE
mT4	SYSCID108	40000	Maxwell	220224_A00485_0244	2 x 50 bp	13691549	49.3	61.5	88.56	69.04	20647	FALSE	FALSE	FALSE
mT4	SYSCID109	30000	Maxwell	220224_A00485_0244	2 x 50 bp	10705124	49.45	57.65	88.95	68.71	20706	FALSE	FALSE	FALSE
mT4	SYSCID110	30000	Qiagen	220224_A00485_0244	2 x 50 bp	8485099	50.25	71.7	85.04	74.68	13914	FALSE	FALSE	FALSE
mT4	SYSCID111	30000	Qiagen	220224_A00485_0244	2 x 50 bp	9722447	49.95	65.2	87.94	75.25	17948	FALSE	FALSE	FALSE
mT4	SYSCID112	30000	Qiagen	220224_A00485_0244	2 x 50 bp	3810560	48.4	66.15	81.63	74.67	10694	FALSE	FALSE	FALSE
mT4	SYSCID113	30000	Qiagen	220224_A00485_0244	2 x 50 bp	24742297	49.6	76.3	87.22	74.96	17397	FALSE	FALSE	FALSE
mT4	SYSCID114	30000	Qiagen	220224_A00485_0244	2 x 50 bp	10141340	50.6	73.5	85.39	73.73	14324	FALSE	FALSE	FALSE
mT4	SYSCID116	30000	Qiagen	220224_A00485_0244	2 x 50 bp	10295074	50.15	67.45	87.61	76.45	17389	FALSE	FALSE	FALSE
mT4	SYSCID117	30000	Qiagen	220224_A00485_0244	2 x 50 bp	12709701	49.6	73.5	86.28	73.89	16154	FALSE	FALSE	FALSE
mT4	SYSCID118	30000	Qiagen	220224_A00485_0244	2 x 50 bp	13895542	49.35	71.05	87.15	75.7	17589	FALSE	FALSE	FALSE
mT4	SYSCID120	40000	Qiagen	220224_A00485_0244	2 x 50 bp	11702168	49.4	71.6	85.89	75.2	16092	FALSE	FALSE	FALSE
mT4	SYSCID121	40000	Qiagen	220204_A00485_0234	2 x 50 bp	10762546	49.8	60.6	88.68	74.54	18402	FALSE	FALSE	FALSE
mT4	SYSCID122	50000	Qiagen	220204_A00485_0234	2 x 50 bp	8485168	49.9	58.85	88.14	74.32	17516	FALSE	FALSE	FALSE
mT4	SYSCID123	30000	Qiagen	220204_A00485_0234	2 x 50 bp	9126331	49.8	58.025	87.75	73.61	18125	FALSE	FALSE	FALSE
mT4	SYSCID124	70000	Qiagen	220204_A00485_0234	2 x 50 bp	7772220	49.675	56.6	88.75	74.51	18305	FALSE	FALSE	FALSE
mT4	SYSCID125	20000	Qiagen	220204_A00485_0234	2 x 50 bp	8460199	50.7	58.15	88.05	75.13	17099	FALSE	FALSE	FALSE
mT4	SYSCID126	30000	Qiagen	220204_A00485_0234	2 x 50 bp	8882268	49.775	55.8	88.97	75.46	18135	FALSE	FALSE	FALSE
mT4	SYSCID128	30000	Qiagen	220204_A00485_0234	2 x 50 bp	17820459	49.4	64.45	87.28	73.14	19743	FALSE	FALSE	FALSE
mT4	SYSCID129	30000	Qiagen	220204_A00485_0234	2 x 50 bp	3639634	49.35	47.85	87.42	72.78	16670	FALSE	FALSE	FALSE
mT4	SYSCID129	30000	Qiagen	220324_A00485_0259	2 x 50 bp	13746258	49.15	66.2	87.24	72.75	19976	FALSE	FALSE	FALSE
mT4	SYSCID130	30000	Qiagen	220204_A00485_0234	2 x 50 bp	11702385	50.1	66.075	87.91	74.47	17858	FALSE	FALSE	FALSE
mT4	SYSCID131	30000	Qiagen	220204_A00485_0234	2 x 50 bp	7965622	50.55	60.75	87.9	73.62	16654	FALSE	FALSE	FALSE
mT4	SYSCID132	30000	Qiagen	220204_A00485_0234	2 x 50 bp	5743966	50.7	58.45	87.89	74.83	15765	FALSE	FALSE	FALSE
mT4	SYSCID132	30000	Qiagen	220324_A00485_0259	2 x 50 bp	7666241	50.5	67.4	87.61	74.87	16181	FALSE	FALSE	FALSE
mT4	SYSCID133	30000	Qiagen	220204_A00485_0234	2 x 50 bp	5794066	50.4	57.375	87.33	73.6	16630	FALSE	FALSE	FALSE
mT4	SYSCID133	30000	Qiagen	220324_A00485_0259	2 x 50 bp	7088111	50.15	64.65	87	73.67	17107	FALSE	FALSE	FALSE
mT4	SYSCID134	30000	Qiagen	220204_A00485_0234	2 x 50 bp	8893219	50.65	59.875	88.56	73.37	18486	FALSE	FALSE	FALSE
mT4	SYSCID135	30000	Qiagen	220204_A00485_0234	2 x 50 bp	7700479	50.25	60.025	88.03	74.49	17378	FALSE	FALSE	FALSE
mT4	SYSCID136	20000	Qiagen	220204_A00485_0234	2 x 50 bp	9766839	50.25	63.025	87.9	74.43	17582	FALSE	FALSE	FALSE
mT4	SYSCID137	40000	Qiagen	220204_A00485_0234	2 x 50 bp	11000048	49.825	65.55	86.87	74.22	17004	FALSE	FALSE	FALSE
mT4	SYSCID138	30000	Qiagen	220204_A00485_0234	2 x 50 bp	9221244	50.1	61.325	87.73	75.3	17227	FALSE	FALSE	FALSE
mT4	SYSCID139	40000	Qiagen	220204_A00485_0234	2 x 50 bp	5771156	50.45	55.725	87.63	75.92	16482	FALSE	FALSE	FALSE
mT4	SYSCID139	40000	Qiagen	220324_A00485_0259	2 x 50 bp	6918653	50.3	64.7	87.54	75.94	16688	FALSE	FALSE	FALSE
mT4	SYSCID140	30000	Qiagen	220204_A00485_0234	2 x 50 bp	11593270	50.475	62	88.5	73.36	18998	FALSE	FALSE	FALSE
mT4	SYSCID141	20000	Qiagen	220204_A00485_0234	2 x 50 bp	11508289	50.1	62.225	88.12	71.7	18599	FALSE	FALSE	FALSE
mT4	SYSCID143	40000	Qiagen	220204_A00485_0234	2 x 50 bp	11638951	50.325	64.975	88	75.34	17309	FALSE	FALSE	FALSE
mT4	SYSCID144	30000	Qiagen	220204_A00485_0234	2 x 50 bp	9713800	50.35	61.15	87.95	75.34	17238	FALSE	FALSE	FALSE
mT4	SYSCID145	40000	Qiagen	220204_A00485_0234	2 x 50 bp	11163506	49.8	62.3	88.53	74.37	18313	FALSE	FALSE	FALSE
mT4	SYSCID147	20000	Qiagen	220204_A00485_0234	2 x 50 bp	6278584	49.9	56.575	86.41	74.71	17022	FALSE	FALSE	FALSE
mT4	SYSCID147	20000	Qiagen	220324_A00485_0259	2 x 50 bp	5918963	49.7	63.3	86.3	74.78	16882	FALSE	FALSE	FALSE
mT4	SYSCID148	40000	Qiagen	220204_A00485_0234	2 x 50 bp	8245602	50.625	60.375	88.4	74.55	17236	FALSE	FALSE	FALSE
mT4	SYSCID149	30000	Qiagen	220204_A00485_0234	2 x 50 bp	5267610	50.4	53.95	86.73	75.78	16285	FALSE	FALSE	FALSE
mT4	SYSCID149	30000	Qiagen	220324_A00485_0259	2 x 50 bp	9973656	50.15	66.05	86.64	75.87	17457	FALSE	FALSE	FALSE
mT4	SYSCID150	40000	Qiagen	220204_A00485_0234	2 x 50 bp	7840345	51	60.425	88.47	75.29	16700	FALSE	FALSE	FALSE
mT4	SYSCID151	30000	Qiagen	220204_A00485_0234	2 x 50 bp	8931637	50.725	59.9	88.57	76.97	17730	FALSE	FALSE	FALSE
mT4	SYSCID152	40000	Qiagen	220204_A00485_0234	2 x 50 bp	5622043	50.05	54.55	87.03	75.36	16996	FALSE	FALSE	FALSE
mT4	SYSCID152	40000	Qiagen	220324_A00485_0259	2 x 50 bp	6285036	49.85	62.4	86.67	75.37	17117	FALSE	FALSE	FALSE
mT4	SYSCID154	20000	Qiagen	220204_A00485_0234	2 x 50 bp	8599561	50.075	57.45	88.2	72.63	18126	FALSE	FALSE	FALSE
mT4	SYSCID155	40000	Qiagen	220204_A00485_0234	2 x 50 bp	8711398	50.3	60.625	88.17	75.75	17738	FALSE	FALSE	FALSE
mT4	SYSCID156	30000	Qiagen	220204_A00485_0234	2 x 50 bp	5467742	50.125	55.4	87.75	74.95	16662	FALSE	FALSE	FALSE
mT4	SYSCID156	30000	Qiagen	220324_A00485_0259	2 x 50 bp	8717010	49.95	66.35	87.54	74.91	17599	FALSE	FALSE	FALSE
mT4	SYSCID157	68878	Qiagen	220204_A00485_0234	2 x 50 bp	4132710	49.925	51.35	88.34	73.52	16883	FALSE	FALSE	FALSE
mT4	SYSCID157	68878	Qiagen	220324_A00485_0259	2 x 50 bp	9025252	49.6	64.25	87.96	73.48	18901	FALSE	FALSE	FALSE
mT4	SYSCID158	40000	Qiagen	220204_A00485_0234	2 x 50 bp	6184476	50.425	55.975	86.78	75.69	16852	FALSE	FALSE	FALSE
mT4	SYSCID158	40000	Qiagen	220324_A00485_0259	2 x 50 bp	6820039	50.3	63.7	86.54	75.79	16966	FALSE	FALSE	FALSE
mT4	SYSCID159	30000	Qiagen	220204_A00485_0234	2 x 50 bp	11880108	50.1	61.325	89.05	70.74	18382	FALSE	FALSE	FALSE
mT4	SYSCID160	30000	Qiagen	220204_A00485_0234	2 x 50 bp	12141470	50.3	65.275	88.1	74.4	17554	FALSE	FALSE	FALSE
mT4	SYSCID161	30000	Qiagen	220204_A00485_0234	2 x 50 bp	10291164	50.3	61.55	87.45	74.72	18104	FALSE	FALSE	FALSE
mT4	SYSCID162	40000	Qiagen	220204_A00485_0234	2 x 50 bp	8288432	50.25	58.7	88.8	75.51	17543	FALSE	FALSE	FALSE
mT4	SYSCID163	40000	Qiagen	220204_A00485_0234	2 x 50 bp	11262114	49.65	64	87.42	75.88	17221	FALSE	FALSE	FALSE
mT4	SYSCID164	40000	Qiagen	220204_A00485_0234	2 x 50 bp	9271503	49.975	61.125	87.51	76.31	17340	FALSE	FALSE	FALSE
mT4	SYSCID165	20000	Qiagen	220204_A00485_0234	2 x 50 bp	4077853	50.15	52.35	87.26	76.46	15216	FALSE	FALSE	FALSE
mT4	SYSCID165	20000	Qiagen	220324_A00485_0259	2 x 50 bp	12380634	50	70.6	87.12	76.5	17114	FALSE	FALSE	FALSE
mT4	SYSCID166	50000	Qiagen	220204_A00485_0234	2 x 50 bp	2707184	49.1	50.6	84.75	73.5	15018	FALSE	FALSE	FALSE
mT4	SYSCID166	50000	Qiagen	220324_A00485_0259	2 x 50 bp	6991544	48.7	61.75	84.65	73.65	16960	FALSE	FALSE	FALSE
mT4	SYSCID167	30000	Qiagen	220204_A00485_0234	2 x 50 bp	7192653	50.1	58.25	87.36	75.68	16783	FALSE	FALSE	FALSE
mT4	SYSCID167	30000	Qiagen	220324_A00485_0259	2 x 50 bp	3314025	49.95	58.95	87.19	75.77	15195	FALSE	FALSE	FALSE
mT4	SYSCID168	40000	Qiagen	220204_A00485_0234	2 x 50 bp	6259233	50	54.45	87.28	74.4	16798	FALSE	FALSE	FALSE
mT4	SYSCID168	40000	Qiagen	220324_A00485_0259	2 x 50 bp	5840190	49.6	59.05	86.96	74.38	16701	FALSE	FALSE	FALSE
mT4	SYSCID169	40000	Qiagen	220204_A00485_0234	2 x 50 bp	9793822	49.7	58.1	88.13	73.02	18461	FALSE	FALSE	FALSE
mT4	SYSCID170	40000	Qiagen	220204_A00485_0234	2 x 50 bp	7522453	49.675	58.325	87.92	77.23	17109	FALSE	FALSE	FALSE
mT4	SYSCID171	30000	Qiagen	220204_A00485_0234	2 x 50 bp	6982575	48.625	55.3	86.18	71.45	17976	FALSE	FALSE	FALSE
mT4	SYSCID172	40000	Qiagen	220204_A00485_0234	2 x 50 bp	8171789	49.65	57.425	87.98	76.83	17507	FALSE	FALSE	FALSE
mT4	SYSCID173	50000	Qiagen	220204_A00485_0234	2 x 50 bp	5711414	49.85	57.375	87.71	74.64	16541	FALSE	FALSE	FALSE
mT4	SYSCID173	50000	Qiagen	220324_A00485_0259	2 x 50 bp	6817765	49.5	64.2	87.3	74.69	16960	FALSE	FALSE	FALSE
mT4	SYSCID175	40000	Qiagen	220204_A00485_0234	2 x 50 bp	6789782	49.825	57.8	87.65	76.21	16925	FALSE	FALSE	FALSE
mT4	SYSCID175	40000	Qiagen	220324_A00485_0259	2 x 50 bp	5543941	49.5	61.85	87.41	76.21	16572	FALSE	FALSE	FALSE
mT4	SYSCID176	30000	Qiagen	220204_A00485_0234	2 x 50 bp	7305661	50.175	58.85	87.75	73.78	16819	FALSE	FALSE	FALSE
mT4	SYSCID176	30000	Qiagen	220324_A00485_0259	2 x 50 bp	4237809	50	60.95	87.62	73.91	15772	FALSE	FALSE	FALSE
mT4	SYSCID177	40000	Qiagen	220204_A00485_0234	2 x 50 bp	5413055	49.7	58.65	87.62	73.52	16020	FALSE	FALSE	FALSE
mT4	SYSCID177	40000	Qiagen	220324_A00485_0259	2 x 50 bp	7549103	49.5	67.45	87.53	73.54	16596	FALSE	FALSE	FALSE
mT4	SYSCID178	40000	Qiagen	220204_A00485_0234	2 x 50 bp	9642694	49.45	64.7	86.48	74.17	15128	FALSE	FALSE	FALSE
mT4	SYSCID179	30000	Qiagen	220204_A00485_0234	2 x 50 bp	9549111	49.825	63.45	87.88	74.5	17156	FALSE	FALSE	FALSE
mT4	SYSCID180	40000	Qiagen	220204_A00485_0234	2 x 50 bp	9926757	48.6	64.475	85.71	74.12	16487	FALSE	FALSE	FALSE
mT4	SYSCID181	40000	Qiagen	220204_A00485_0234	2 x 50 bp	9152158	47.275	63.95	84.98	75.07	15647	FALSE	FALSE	FALSE
mT4	SYSCID183	30000	Qiagen	220204_A00485_0234	2 x 50 bp	5766446	49.75	57.1	86.72	76.46	15425	FALSE	FALSE	FALSE
mT4	SYSCID183	30000	Qiagen	220324_A00485_0259	2 x 50 bp	9674247	49.45	66.95	86.35	76.49	16331	FALSE	FALSE	FALSE
mT4	SYSCID184	40000	Qiagen	220204_A00485_0234	2 x 50 bp	9347103	49.45	55.875	87.56	71.73	19628	FALSE	FALSE	FALSE
mT4	SYSCID185	30000	Qiagen	220204_A00485_0234	2 x 50 bp	8491708	49.45	61.9	87.05	71.53	17550	FALSE	FALSE	FALSE
mT4	SYSCID186	25761	Qiagen	220204_A00485_0234	2 x 50 bp	7050112	49.5	58	87.34	74.28	16513	FALSE	FALSE	FALSE
mT4	SYSCID186	25761	Qiagen	220324_A00485_0259	2 x 50 bp	4126117	49.35	60.4	87.25	74.35	15614	FALSE	FALSE	FALSE
mT4	SYSCID191	40000	Qiagen	220204_A00485_0234	2 x 50 bp	8787361	49.2	64.225	86.99	75.63	15336	FALSE	FALSE	FALSE
mT4	SYSCID192	60000	Qiagen	220204_A00485_0234	2 x 50 bp	8723469	47.875	64.9	83.74	72.75	16112	FALSE	FALSE	FALSE
mT4	SYSCID193	25000	Qiagen	220204_A00485_0234	2 x 50 bp	9431869	47.35	64.525	83.63	73.05	15188	FALSE	FALSE	FALSE
mT4	SYSCID194	20000	Qiagen	220204_A00485_0234	2 x 50 bp	7484741	49.775	61.175	87.06	76.56	16214	FALSE	FALSE	FALSE
mT4	SYSCID195	20000	Qiagen	220204_A00485_0234	2 x 50 bp	8580843	49.45	64.3	86.6	75.62	14860	FALSE	FALSE	FALSE
mT4	SYSCID196	20000	Qiagen	220204_A00485_0234	2 x 50 bp	5679502	49.8	60.95	86.48	75.13	14339	FALSE	FALSE	FALSE
mT4	SYSCID196	20000	Qiagen	220324_A00485_0259	2 x 50 bp	7216670	49.55	67.75	86.23	75.23	14734	FALSE	FALSE	FALSE
mT4	SYSCID197	25000	Qiagen	220204_A00485_0234	2 x 50 bp	8252369	49.6	63.35	87.28	75.59	15750	FALSE	FALSE	FALSE
mT4	SYSCID198	20000	Qiagen	220204_A00485_0234	2 x 50 bp	5440998	48.675	56.725	84.37	70.94	17578	FALSE	FALSE	FALSE
mT4	SYSCID198	20000	Qiagen	220324_A00485_0259	2 x 50 bp	7002196	48.5	64.5	84.25	70.99	18474	FALSE	FALSE	FALSE
mT4	SYSCID199	30000	Qiagen	220204_A00485_0234	2 x 50 bp	8717265	49.05	66.025	86.41	74.35	15817	FALSE	FALSE	FALSE
mT4	SYSCID200	30000	Qiagen	220204_A00485_0234	2 x 50 bp	6672745	48.925	61.075	86.55	75.6	15680	FALSE	FALSE	FALSE
mT4	SYSCID200	30000	Qiagen	220324_A00485_0259	2 x 50 bp	5992271	48.8	66.65	86.52	75.67	15434	FALSE	FALSE	FALSE
mT4	SYSCID201	20000	Qiagen	220204_A00485_0234	2 x 50 bp	9345148	48.375	65.825	86.38	74.48	16342	FALSE	FALSE	FALSE
mT4	SYSCID202	20000	Qiagen	220204_A00485_0234	2 x 50 bp	9764828	49.775	66.425	87.72	75.59	16988	FALSE	FALSE	FALSE
mT4	SYSCID203	20000	Qiagen	220204_A00485_0234	2 x 50 bp	8783654	49.5	63.975	87.64	76.65	16939	FALSE	FALSE	FALSE
mT4	SYSCID206	20000	Qiagen	220204_A00485_0234	2 x 50 bp	9225395	49.55	63.975	88.42	76	16772	FALSE	FALSE	FALSE
mT4	SYSCID207	30000	Qiagen	220204_A00485_0234	2 x 50 bp	8183594	48.7	62.675	87.29	74.58	15975	FALSE	FALSE	FALSE
mT4	SYSCID208	40000	Qiagen	220204_A00485_0234	2 x 50 bp	11249848	48.55	67.825	86.75	74.29	15715	FALSE	FALSE	FALSE
mT4	SYSCID209	20000	Qiagen	220204_A00485_0234	2 x 50 bp	9790446	49.325	67.925	87.34	75.5	16311	FALSE	FALSE	FALSE
mT4	SYSCID210	20000	Qiagen	220204_A00485_0234	2 x 50 bp	9967970	49.35	68.375	86.57	72.2	15377	FALSE	FALSE	FALSE
mT4	SYSCID211	20000	Qiagen	220204_A00485_0234	2 x 50 bp	9205086	49.2	70.125	83.71	72.52	14607	FALSE	FALSE	FALSE
mT4	SYSCID212	20000	Qiagen	220204_A00485_0234	2 x 50 bp	6985200	49.775	66.2	87.06	76.2	14065	FALSE	FALSE	FALSE
mT4	SYSCID212	20000	Qiagen	220324_A00485_0259	2 x 50 bp	4610573	49.55	68.2	87.05	76.33	13431	FALSE	FALSE	FALSE
mT4	SYSCID213	20000	Qiagen	220204_A00485_0234	2 x 50 bp	7318280	49.275	66.9	85.71	73.96	13396	FALSE	FALSE	FALSE
mT4	SYSCID213	20000	Qiagen	220324_A00485_0259	2 x 50 bp	4015176	49.1	68.3	85.59	74.06	12624	FALSE	FALSE	FALSE
mT4	SYSCID214	20000	Qiagen	220204_A00485_0234	2 x 50 bp	9747288	49.425	69.8	85.43	73.81	14911	FALSE	FALSE	FALSE
mT4	SYSCID215	20000	Qiagen	220204_A00485_0234	2 x 50 bp	8626602	48.65	68	87.14	75.48	14380	FALSE	FALSE	FALSE
mT4	SYSCID216	20000	Qiagen	220204_A00485_0234	2 x 50 bp	3297894	47.4	64.1	76.61	72.81	12894	FALSE	FALSE	FALSE
mT4	SYSCID216	20000	Qiagen	220324_A00485_0259	2 x 50 bp	10338528	47.05	80.25	76.26	72.9	14484	FALSE	FALSE	FALSE
mT4	SYSCID217	20000	Qiagen	220204_A00485_0234	2 x 50 bp	8780071	49.2	68.7	86.27	75.36	13735	FALSE	FALSE	FALSE
mT4	SYSCID218	30000	Maxwell	200526_A00801_0062	2 x 150 bp	5531174	47.15	52.1	80.53	64.71	19886	FALSE	FALSE	FALSE
mT4	SYSCID219	20000	Qiagen	220204_A00485_0234	2 x 50 bp	10466457	48.55	71.075	82.2	74.11	14619	FALSE	FALSE	FALSE
mT4	SYSCID220	20000	Qiagen	220204_A00485_0234	2 x 50 bp	10210221	48.85	71.675	84.76	72.91	14602	FALSE	FALSE	FALSE
mT4	SYSCID221	20000	Qiagen	220204_A00485_0234	2 x 50 bp	6038814	48.95	64.175	85.77	74.71	14351	FALSE	FALSE	FALSE
mT4	SYSCID221	20000	Qiagen	220324_A00485_0259	2 x 50 bp	5849024	48.8	69.3	85.72	74.8	14305	FALSE	FALSE	FALSE
mT4	SYSCID222	20000	Qiagen	220204_A00485_0234	2 x 50 bp	7402797	49	65.775	83.99	73.27	13931	FALSE	FALSE	FALSE
mT4	SYSCID223	40000	Qiagen	220204_A00485_0234	2 x 50 bp	8057377	49	67.425	85.1	72.59	13772	FALSE	FALSE	FALSE
mT4	SYSCID224	20000	Qiagen	220204_A00485_0234	2 x 50 bp	6748523	48.775	64.975	85.11	74.89	13724	FALSE	FALSE	FALSE
mT4	SYSCID224	20000	Qiagen	220324_A00485_0259	2 x 50 bp	5116608	48.6	67.6	84.87	74.98	13388	FALSE	FALSE	FALSE
mT4	SYSCID228	20000	Qiagen	220204_A00485_0234	2 x 50 bp	9760421	48.25	66.675	84.28	73.61	15472	FALSE	FALSE	FALSE
mT4	SYSCID240	30000	Qiagen	220204_A00485_0234	2 x 50 bp	11515524	46.75	68.5	82.17	73.46	16258	FALSE	FALSE	FALSE
mT4	SYSCID317	20000	Qiagen	230203_A00801_0332	2 x 150 bp	11654620	48.95	73.45	77.99	81.33	16964	FALSE	FALSE	FALSE
mT4	SYSCID327	20000	Qiagen	230203_A00801_0332	2 x 150 bp	12180750	49	72.2	78.62	81.46	16936	FALSE	FALSE	FALSE
mT4	SYSCID336	20000	Qiagen	230203_A00801_0332	2 x 150 bp	10237077	48.55	68.95	77.17	80.29	16822	FALSE	FALSE	FALSE
Th1	SYSCID001	20000	Maxwell	220204_A00485_0234	2 x 50 bp	13633370	49.2	54.275	89.71	68.25	22480	FALSE	FALSE	FALSE
Th1	SYSCID002	20000	Maxwell	220204_A00485_0234	2 x 50 bp	12556512	49.175	54.2	89.57	70.95	21446	FALSE	FALSE	FALSE
Th1	SYSCID003	20000	Maxwell	220204_A00485_0234	2 x 50 bp	14260007	48.7	53.5	89.7	66.59	22261	FALSE	FALSE	FALSE
Th1	SYSCID004	20000	Maxwell	220204_A00485_0234	2 x 50 bp	13373286	48.675	54.575	89.36	69.05	21548	FALSE	FALSE	FALSE
Th1	SYSCID005	20000	Maxwell	220204_A00485_0234	2 x 50 bp	14222664	48.725	55.45	89.29	67.88	21262	FALSE	FALSE	FALSE
Th1	SYSCID007	20000	Maxwell	220204_A00485_0234	2 x 50 bp	6264813	49.3	45.15	87.84	70.15	18879	FALSE	FALSE	FALSE
Th1	SYSCID007	20000	Maxwell	220324_A00485_0259	2 x 50 bp	9603488	49.1	58.55	87.85	70.13	20038	FALSE	FALSE	FALSE
Th1	SYSCID009	20000	Maxwell	220204_A00485_0234	2 x 50 bp	12194779	48.875	52.1	89.71	68.83	21733	FALSE	FALSE	FALSE
Th1	SYSCID011	20000	Maxwell	220204_A00485_0234	2 x 50 bp	12427383	49.05	53.25	89.34	68.39	21059	FALSE	FALSE	FALSE
Th1	SYSCID013	20000	Maxwell	220204_A00485_0234	2 x 50 bp	13747541	49.55	57.025	88.97	71.21	20746	FALSE	FALSE	FALSE
Th1	SYSCID015	20000	Maxwell	220204_A00485_0234	2 x 50 bp	12265995	49.3	53.5	89.69	69.27	20871	FALSE	FALSE	FALSE
Th1	SYSCID016	20000	Maxwell	220204_A00485_0234	2 x 50 bp	14458495	49.825	57.525	89.6	70.33	22067	FALSE	FALSE	FALSE
Th1	SYSCID017	20000	Maxwell	220204_A00485_0234	2 x 50 bp	14314324	49.175	56.85	89.26	69.58	21622	FALSE	FALSE	FALSE
Th1	SYSCID018	20000	Maxwell	220204_A00485_0234	2 x 50 bp	15511465	50.05	57.6	90.08	68.93	21800	FALSE	FALSE	FALSE
Th1	SYSCID020	20000	Maxwell	220204_A00485_0234	2 x 50 bp	10318153	48.5	47.5	88.19	67.3	20947	FALSE	FALSE	FALSE
Th1	SYSCID021	20000	Maxwell	220204_A00485_0234	2 x 50 bp	14619698	48.35	55.275	89.43	68.56	22008	FALSE	FALSE	FALSE
Th1	SYSCID023	20000	Maxwell	220204_A00485_0234	2 x 50 bp	14247518	48.825	55.625	89.7	67.6	21997	FALSE	FALSE	FALSE
Th1	SYSCID024	20000	Maxwell	220204_A00485_0234	2 x 50 bp	12029960	49.05	53.45	89.36	70.02	21550	FALSE	FALSE	FALSE
Th1	SYSCID025	20000	Maxwell	220204_A00485_0234	2 x 50 bp	11923805	48.725	53.375	89.33	69.77	21435	FALSE	FALSE	FALSE
Th1	SYSCID026	20000	Maxwell	220204_A00485_0234	2 x 50 bp	16031888	48.95	57.125	89.36	68.17	22034	FALSE	FALSE	FALSE
Th1	SYSCID029	20000	Maxwell	220204_A00485_0234	2 x 50 bp	12669167	48.85	53.775	89.13	69.5	21477	FALSE	FALSE	FALSE
Th1	SYSCID030	20000	Maxwell	220204_A00485_0234	2 x 50 bp	13794330	48.8	54.7	88.98	69.2	21548	FALSE	FALSE	FALSE
Th1	SYSCID031	20000	Maxwell	220204_A00485_0234	2 x 50 bp	15706573	49.075	56.6	89	69.53	21762	FALSE	FALSE	FALSE
Th1	SYSCID032	20000	Maxwell	220204_A00485_0234	2 x 50 bp	18798289	48.8	60.225	89.05	67.32	22666	FALSE	FALSE	FALSE
Th1	SYSCID034	20000	Maxwell	220204_A00485_0234	2 x 50 bp	12884180	49	53.6	89.58	67.94	21994	FALSE	FALSE	FALSE
Th1	SYSCID035	20000	Maxwell	220204_A00485_0234	2 x 50 bp	15259507	49.25	59.475	89.29	70.38	21421	FALSE	FALSE	FALSE
Th1	SYSCID036	30000	Maxwell	220204_A00485_0234	2 x 50 bp	14577895	49.225	56.225	89.87	67.41	21721	FALSE	FALSE	FALSE
Th1	SYSCID037	40000	Maxwell	220204_A00485_0234	2 x 50 bp	14799487	49.4	58.35	89.55	70.15	21938	FALSE	FALSE	FALSE
Th1	SYSCID038	30000	Maxwell	220204_A00485_0234	2 x 50 bp	13862719	49.45	58.5	88.75	71.02	21403	FALSE	FALSE	FALSE
Th1	SYSCID040	20000	Maxwell	220204_A00485_0234	2 x 50 bp	13127927	48.775	54.275	89.33	69.24	21621	FALSE	FALSE	FALSE
Th1	SYSCID041	20000	Maxwell	230203_A00801_0332	2 x 150 bp	12797076	47.95	71.45	78.7	72.65	19367	FALSE	FALSE	FALSE
Th1	SYSCID041	20000	Maxwell	220204_A00485_0234	2 x 50 bp	12026090	49.325	53.475	88.95	69.83	21331	FALSE	FALSE	FALSE
Th1	SYSCID042	30000	Maxwell	230203_A00801_0332	2 x 150 bp	11712934	48.65	62.05	81.02	66.06	20695	FALSE	FALSE	FALSE
Th1	SYSCID042	30000	Maxwell	220204_A00485_0234	2 x 50 bp	14055276	49.025	54.625	89.31	67.32	21828	FALSE	FALSE	FALSE
Th1	SYSCID043	20000	Maxwell	220204_A00485_0234	2 x 50 bp	13746643	48.9	56.825	88.9	69.61	21277	FALSE	FALSE	FALSE
Th1	SYSCID044	40000	Maxwell	230203_A00801_0332	2 x 150 bp	13081738	48.15	64.8	79.96	67.53	21407	FALSE	FALSE	FALSE
Th1	SYSCID044	40000	Maxwell	220204_A00485_0234	2 x 50 bp	13134171	49.125	54.675	89.36	69.07	21551	FALSE	FALSE	FALSE
Th1	SYSCID045	20000	Maxwell	230203_A00801_0332	2 x 150 bp	13487127	46.3	71.05	79.74	72.96	20102	FALSE	FALSE	FALSE
Th1	SYSCID045	20000	Maxwell	220204_A00485_0234	2 x 50 bp	12855654	49.05	55.975	89.32	70.06	21251	FALSE	FALSE	FALSE
Th1	SYSCID048	20000	Maxwell	220204_A00485_0234	2 x 50 bp	15644857	49.375	59.35	89.75	71.54	21859	FALSE	FALSE	FALSE
Th1	SYSCID049	20000	Maxwell	220204_A00485_0234	2 x 50 bp	13704778	49.175	55.625	89.73	70.43	21385	FALSE	FALSE	FALSE
Th1	SYSCID051	30000	Maxwell	220204_A00485_0234	2 x 50 bp	14019376	48.5	53.675	89.56	68.55	22129	FALSE	FALSE	FALSE
Th1	SYSCID052	20000	Maxwell	220204_A00485_0234	2 x 50 bp	15892211	49	57.425	89.49	69.87	22043	FALSE	FALSE	FALSE
Th1	SYSCID053	20000	Maxwell	220204_A00485_0234	2 x 50 bp	12621161	48.975	52.5	89.83	68.16	22133	FALSE	FALSE	FALSE
Th1	SYSCID054	20000	Maxwell	220204_A00485_0234	2 x 50 bp	15617742	49.1	58.9	89.37	69.12	22390	FALSE	FALSE	FALSE
Th1	SYSCID055	40000	Maxwell	220204_A00485_0234	2 x 50 bp	13125043	48.55	53.8	89.42	69.31	22496	FALSE	FALSE	FALSE
Th1	SYSCID056	30000	Maxwell	220204_A00485_0234	2 x 50 bp	15007458	49.4	57.575	89.08	70.82	22007	FALSE	FALSE	FALSE
Th1	SYSCID057	20000	Maxwell	220204_A00485_0234	2 x 50 bp	13262198	49.35	55.775	88.65	68.49	21721	FALSE	FALSE	FALSE
Th1	SYSCID058	30000	Maxwell	220204_A00485_0234	2 x 50 bp	14801278	49	56.525	89.25	69.46	22651	FALSE	FALSE	FALSE
Th1	SYSCID060	20000	Maxwell	220204_A00485_0234	2 x 50 bp	12562869	49.175	54.875	89.5	70.34	22080	FALSE	FALSE	FALSE
Th1	SYSCID061	20000	Maxwell	220204_A00485_0234	2 x 50 bp	13449728	48.65	54.475	89.6	69.11	22450	FALSE	FALSE	FALSE
Th1	SYSCID062	20000	Maxwell	220204_A00485_0234	2 x 50 bp	10082665	48.4	51.15	89.06	68.87	21088	FALSE	FALSE	FALSE
Th1	SYSCID063	20000	Maxwell	220204_A00485_0234	2 x 50 bp	14731657	48.325	56.7	88.7	69.43	22248	FALSE	FALSE	FALSE
Th1	SYSCID064	20000	Maxwell	220204_A00485_0234	2 x 50 bp	14251086	48.7	58.45	88.79	71.46	22157	FALSE	FALSE	FALSE
Th1	SYSCID068	20000	Maxwell	220204_A00485_0234	2 x 50 bp	14674519	48.4	57.975	89.08	71.58	21943	FALSE	FALSE	FALSE
Th1	SYSCID069	30000	Maxwell	220204_A00485_0234	2 x 50 bp	14224152	48.025	54.475	89.3	69.44	21872	FALSE	FALSE	FALSE
Th1	SYSCID070	30000	Maxwell	220204_A00485_0234	2 x 50 bp	14299025	48	56.075	88.92	70.14	21646	FALSE	FALSE	FALSE
Th1	SYSCID071	20000	Maxwell	220204_A00485_0234	2 x 50 bp	15056228	48.2	55.875	88.65	71.14	22277	FALSE	FALSE	FALSE
Th1	SYSCID072	20000	Maxwell	220204_A00485_0234	2 x 50 bp	12011409	48.4	53.7	88.93	71.37	20921	FALSE	FALSE	FALSE
Th1	SYSCID073	20000	Maxwell	220204_A00485_0234	2 x 50 bp	15112417	48.45	57.575	89.26	70.32	21861	FALSE	FALSE	FALSE
Th1	SYSCID074	20000	Maxwell	220204_A00485_0234	2 x 50 bp	13140851	48.8	54.825	89.16	70.66	21863	FALSE	FALSE	FALSE
Th1	SYSCID075	20000	Maxwell	220204_A00485_0234	2 x 50 bp	14308065	48.9	58.2	89.34	72.59	21341	FALSE	FALSE	FALSE
Th1	SYSCID076	30000	Maxwell	220204_A00485_0234	2 x 50 bp	12846929	48.75	54.8	88.94	71.49	21896	FALSE	FALSE	FALSE
Th1	SYSCID077	30000	Maxwell	220204_A00485_0234	2 x 50 bp	15221944	49.2	47.275	83.18	71.73	21982	FALSE	FALSE	FALSE
Th1	SYSCID078	20000	Maxwell	220204_A00485_0234	2 x 50 bp	12682596	48.5	55.825	89	71.41	20998	FALSE	TRUE	FALSE
Th1	SYSCID079	30000	Maxwell	220204_A00485_0234	2 x 50 bp	13640621	48.35	55.7	89.02	70.5	21875	FALSE	TRUE	FALSE
Th1	SYSCID080	20000	Maxwell	220204_A00485_0234	2 x 50 bp	11829279	48.925	50.5	88.72	69.66	21553	FALSE	FALSE	FALSE
Th1	SYSCID081	20000	Maxwell	220204_A00485_0234	2 x 50 bp	13932649	48.125	54.925	89.38	68.89	21456	FALSE	FALSE	FALSE
Th1	SYSCID083	30000	Maxwell	220204_A00485_0234	2 x 50 bp	11467042	48.45	49.675	89.88	67.12	22741	FALSE	FALSE	FALSE
Th1	SYSCID084	20000	Maxwell	220204_A00485_0234	2 x 50 bp	14733019	48.675	54.975	89.16	70.14	22150	FALSE	FALSE	FALSE
Th1	SYSCID086	20000	Maxwell	220204_A00485_0234	2 x 50 bp	13313887	48.675	52.525	89.43	67.8	22008	FALSE	FALSE	FALSE
Th1	SYSCID088	30000	Maxwell	220204_A00485_0234	2 x 50 bp	14517586	48.575	56.85	89.04	69.75	22185	FALSE	FALSE	FALSE
Th1	SYSCID089	30000	Maxwell	220204_A00485_0234	2 x 50 bp	13694366	48.475	55.125	89.43	69.72	22046	FALSE	FALSE	FALSE
Th1	SYSCID090	20000	Maxwell	220204_A00485_0234	2 x 50 bp	17297765	48.875	60.8	88.99	70.72	22359	FALSE	FALSE	FALSE
Th1	SYSCID091	20000	Maxwell	220204_A00485_0234	2 x 50 bp	15860395	49.075	58.8	89.36	71.19	21814	FALSE	FALSE	FALSE
Th1	SYSCID092	20000	Maxwell	220204_A00485_0234	2 x 50 bp	14220241	49.05	56.225	89.56	72.16	22443	FALSE	FALSE	FALSE
Th1	SYSCID093	30000	Maxwell	220204_A00485_0234	2 x 50 bp	14545401	48.8	57.45	89.36	70.11	22070	FALSE	FALSE	FALSE
Th1	SYSCID094	30000	Maxwell	220204_A00485_0234	2 x 50 bp	16040751	48.35	54.85	89.68	66.93	23074	FALSE	FALSE	FALSE
Th1	SYSCID095	30000	Maxwell	220204_A00485_0234	2 x 50 bp	16576024	48.475	55.975	89.79	69.04	22774	FALSE	FALSE	FALSE
Th1	SYSCID096	30000	Maxwell	220204_A00485_0234	2 x 50 bp	15320121	48.6	55.675	89.51	69.99	22393	FALSE	FALSE	FALSE
Th1	SYSCID098	40000	Maxwell	220204_A00485_0234	2 x 50 bp	13210065	48.45	53.525	89.56	69.04	22083	FALSE	FALSE	FALSE
Th1	SYSCID099	50000	Maxwell	220204_A00485_0234	2 x 50 bp	10868521	48.775	54.775	89.49	71.43	21560	FALSE	FALSE	FALSE
Th1	SYSCID100	40000	Maxwell	220204_A00485_0234	2 x 50 bp	16659124	48.475	56.975	89.65	69.68	22547	FALSE	FALSE	FALSE
Th1	SYSCID101	30000	Maxwell	220204_A00485_0234	2 x 50 bp	12477395	48.15	55.55	88.99	69.64	21979	FALSE	FALSE	FALSE
Th1	SYSCID102	40000	Maxwell	220204_A00485_0234	2 x 50 bp	13605047	48.45	55.225	87.63	70.82	21566	FALSE	FALSE	FALSE
Th1	SYSCID103	30000	Maxwell	220204_A00485_0234	2 x 50 bp	11906679	48.65	54.475	89.18	70.56	21349	FALSE	FALSE	FALSE
Th1	SYSCID105	20000	Maxwell	220204_A00485_0234	2 x 50 bp	13549994	48.9	56.8	88.79	70.3	21206	FALSE	FALSE	FALSE
Th1	SYSCID106	40000	Maxwell	220204_A00485_0234	2 x 50 bp	13875682	48.75	57.65	88.82	71.01	21879	FALSE	FALSE	FALSE
Th1	SYSCID108	40000	Maxwell	220204_A00485_0234	2 x 50 bp	12921022	47.95	51.75	88.26	67.55	22114	FALSE	FALSE	FALSE
Th1	SYSCID109	30000	Maxwell	220204_A00485_0234	2 x 50 bp	13860897	48.375	54.975	89.4	68.47	22371	FALSE	FALSE	FALSE
Th1	SYSCID110	30000	Qiagen	220204_A00485_0234	2 x 50 bp	13195028	49.6	68.35	86.64	75.12	16718	FALSE	FALSE	FALSE
Th1	SYSCID111	15000	Qiagen	220204_A00485_0234	2 x 50 bp	14124541	48.675	61.975	88.26	74.5	19770	FALSE	FALSE	FALSE
Th1	SYSCID112	30000	Qiagen	220204_A00485_0234	2 x 50 bp	13415153	49.1	61.125	88.92	75.99	20172	FALSE	FALSE	FALSE
Th1	SYSCID113	30000	Qiagen	220204_A00485_0234	2 x 50 bp	15784133	48.5	65.475	88.02	74.79	17903	FALSE	FALSE	FALSE
Th1	SYSCID114	30000	Qiagen	220204_A00485_0234	2 x 50 bp	15721173	48.95	63.25	88.53	74.71	18919	FALSE	FALSE	FALSE
Th1	SYSCID116	30000	Qiagen	220204_A00485_0234	2 x 50 bp	13993220	48.5	60.05	88.74	73.16	18123	FALSE	FALSE	FALSE
Th1	SYSCID117	30000	Qiagen	220204_A00485_0234	2 x 50 bp	13908276	48.9	65.6	87.56	75.92	17066	FALSE	FALSE	FALSE
Th1	SYSCID118	20000	Qiagen	220204_A00485_0234	2 x 50 bp	16384379	48.575	66.575	88.43	76.87	19346	FALSE	FALSE	FALSE
Th1	SYSCID120	40000	Qiagen	220204_A00485_0234	2 x 50 bp	15708469	48.3	67.475	87.79	75.92	19608	FALSE	FALSE	FALSE
Th1	SYSCID121	40000	Qiagen	211213_A00485_0216	2 x 50 bp	16529257	48.4	68.85	88.68	69.51	25099	FALSE	FALSE	FALSE
Th1	SYSCID122	50000	Qiagen	211213_A00485_0216	2 x 50 bp	7946825	48.9	61.95	87.54	75.75	18088	FALSE	FALSE	FALSE
Th1	SYSCID123	40000	Qiagen	211213_A00485_0216	2 x 50 bp	19330399	49.2	74.2	89.25	76.4	18892	FALSE	FALSE	FALSE
Th1	SYSCID124	70000	Qiagen	211213_A00485_0216	2 x 50 bp	14452875	49	69.75	89.33	74.42	20203	FALSE	FALSE	FALSE
Th1	SYSCID125	20000	Qiagen	211213_A00485_0216	2 x 50 bp	14892244	48.8	68.05	87.35	74.99	18032	FALSE	FALSE	FALSE
Th1	SYSCID126	40000	Qiagen	211213_A00485_0216	2 x 50 bp	13452947	48.6	63.9	89.31	70.24	20717	FALSE	FALSE	FALSE
Th1	SYSCID128	30000	Qiagen	211213_A00485_0216	2 x 50 bp	18819027	49	74.5	88.85	76.04	19802	FALSE	FALSE	FALSE
Th1	SYSCID129	30000	Qiagen	211213_A00485_0216	2 x 50 bp	18694412	48.3	68.45	89.07	71.18	21342	FALSE	FALSE	FALSE
Th1	SYSCID130	30000	Qiagen	211213_A00485_0216	2 x 50 bp	14203234	49.5	72.05	87.61	75.03	17020	FALSE	FALSE	FALSE
Th1	SYSCID131	20000	Qiagen	211213_A00485_0216	2 x 50 bp	15316860	48.9	70.15	88.11	73.37	18452	FALSE	FALSE	FALSE
Th1	SYSCID132	30000	Qiagen	211213_A00485_0216	2 x 50 bp	16857367	49.3	69.55	88.66	72.44	20056	FALSE	FALSE	FALSE
Th1	SYSCID133	30000	Qiagen	211213_A00485_0216	2 x 50 bp	15806549	49	68.15	89.04	72.26	20473	FALSE	FALSE	FALSE
Th1	SYSCID134	30000	Qiagen	211213_A00485_0216	2 x 50 bp	13421498	48.9	64.9	88.89	70.81	20297	FALSE	FALSE	FALSE
Th1	SYSCID135	30000	Qiagen	211213_A00485_0216	2 x 50 bp	16823087	49.25	71.85	89.1	74.39	19263	FALSE	FALSE	FALSE
Th1	SYSCID136	20000	Qiagen	211213_A00485_0216	2 x 50 bp	15830017	49.6	73.6	88.74	76.46	18407	FALSE	FALSE	FALSE
Th1	SYSCID137	40000	Qiagen	211213_A00485_0216	2 x 50 bp	18333063	48.6	73.95	88.93	76.05	19244	FALSE	FALSE	FALSE
Th1	SYSCID138	30000	Qiagen	211213_A00485_0216	2 x 50 bp	14597328	49.35	70.85	88.64	75.23	18925	FALSE	FALSE	FALSE
Th1	SYSCID139	40000	Qiagen	211213_A00485_0216	2 x 50 bp	13329764	49.85	73	88.2	76.19	17507	FALSE	FALSE	FALSE
Th1	SYSCID140	30000	Qiagen	211213_A00485_0216	2 x 50 bp	14569164	49.6	73.1	88.48	76.22	18524	FALSE	FALSE	FALSE
Th1	SYSCID141	20000	Qiagen	211213_A00485_0216	2 x 50 bp	14284646	49.4	69.2	89.12	73.77	19575	FALSE	FALSE	FALSE
Th1	SYSCID143	40000	Qiagen	211213_A00485_0216	2 x 50 bp	12600997	49.95	72.55	88.87	76.89	17942	FALSE	FALSE	FALSE
Th1	SYSCID144	30000	Qiagen	211213_A00485_0216	2 x 50 bp	17559994	49.3	72.2	88.05	75.21	20592	FALSE	FALSE	FALSE
Th1	SYSCID145	40000	Qiagen	211213_A00485_0216	2 x 50 bp	18921294	48.55	70.85	87.91	76.84	19658	FALSE	FALSE	FALSE
Th1	SYSCID147	20000	Qiagen	211213_A00485_0216	2 x 50 bp	17124280	49.1	72.5	89.08	76.26	20802	FALSE	FALSE	FALSE
Th1	SYSCID148	40000	Qiagen	211213_A00485_0216	2 x 50 bp	15850683	48.75	72.35	88.24	76.08	18672	FALSE	FALSE	FALSE
Th1	SYSCID149	30000	Qiagen	211213_A00485_0216	2 x 50 bp	17256140	49.3	74.9	87.78	77.26	18430	FALSE	FALSE	FALSE
Th1	SYSCID150	40000	Qiagen	211213_A00485_0216	2 x 50 bp	15586401	48.9	71.25	88.32	76.17	19176	FALSE	FALSE	FALSE
Th1	SYSCID151	30000	Qiagen	211213_A00485_0216	2 x 50 bp	18600107	49	74.85	87.06	75.96	18784	FALSE	FALSE	FALSE
Th1	SYSCID152	40000	Qiagen	211213_A00485_0216	2 x 50 bp	15222464	49.4	71.7	89.09	76.24	19248	FALSE	FALSE	FALSE
Th1	SYSCID154	20000	Qiagen	211213_A00485_0216	2 x 50 bp	14470744	49.5	73.3	88.43	77.32	17823	FALSE	FALSE	FALSE
Th1	SYSCID155	30000	Qiagen	211213_A00485_0216	2 x 50 bp	14852391	49.35	72.75	88.36	76.65	18317	FALSE	FALSE	FALSE
Th1	SYSCID156	30000	Qiagen	211213_A00485_0216	2 x 50 bp	15677525	48.55	72.55	88.35	76.27	19124	FALSE	FALSE	FALSE
Th1	SYSCID157	30000	Qiagen	211213_A00485_0216	2 x 50 bp	17258103	48.3	69.65	86.7	75.08	20151	FALSE	FALSE	FALSE
Th1	SYSCID158	40000	Qiagen	211213_A00485_0216	2 x 50 bp	14249044	48.8	66.35	86.85	73.71	20444	FALSE	FALSE	FALSE
Th1	SYSCID159	30000	Qiagen	211213_A00485_0216	2 x 50 bp	12658719	48.85	64.6	87.77	71.8	19433	FALSE	FALSE	FALSE
Th1	SYSCID160	30000	Qiagen	211213_A00485_0216	2 x 50 bp	17283926	49.1	70.3	87.84	75.21	19449	FALSE	FALSE	FALSE
Th1	SYSCID161	30000	Qiagen	211213_A00485_0216	2 x 50 bp	18351065	49.65	71.8	88.13	75.29	20139	FALSE	FALSE	FALSE
Th1	SYSCID162	40000	Qiagen	211213_A00485_0216	2 x 50 bp	14217243	48.7	68.9	88.27	76.74	19419	FALSE	FALSE	FALSE
Th1	SYSCID163	40000	Qiagen	211213_A00485_0216	2 x 50 bp	14050120	49.05	70.4	87.65	76.18	18915	FALSE	FALSE	FALSE
Th1	SYSCID164	40000	Qiagen	211213_A00485_0216	2 x 50 bp	14906896	48.6	72.85	87.14	75.87	18041	FALSE	FALSE	FALSE
Th1	SYSCID165	20000	Qiagen	211213_A00485_0216	2 x 50 bp	12776781	47.95	65.45	83.98	75.24	18665	FALSE	FALSE	FALSE
Th1	SYSCID166	40000	Qiagen	211213_A00485_0216	2 x 50 bp	13735206	48.5	66.95	85.32	75.58	19543	FALSE	FALSE	FALSE
Th1	SYSCID167	20000	Qiagen	211213_A00485_0216	2 x 50 bp	12846361	48.7	66.2	85.12	75.35	18496	FALSE	FALSE	FALSE
Th1	SYSCID168	40000	Qiagen	211213_A00485_0216	2 x 50 bp	16101885	49.05	68.4	87.55	76.03	19088	FALSE	FALSE	FALSE
Th1	SYSCID169	40000	Qiagen	211213_A00485_0216	2 x 50 bp	14095988	49.7	67.85	87.3	74.99	17836	FALSE	FALSE	FALSE
Th1	SYSCID170	30000	Qiagen	211213_A00485_0216	2 x 50 bp	13275927	49.5	69.3	88.04	76.66	18167	FALSE	FALSE	FALSE
Th1	SYSCID171	30000	Qiagen	211213_A00485_0216	2 x 50 bp	13397297	49.5	69.15	87.36	76.59	18170	FALSE	FALSE	FALSE
Th1	SYSCID172	40000	Qiagen	211213_A00485_0216	2 x 50 bp	18159486	48.85	73.6	88.84	77.07	19187	FALSE	FALSE	FALSE
Th1	SYSCID173	50000	Qiagen	211213_A00485_0216	2 x 50 bp	24224361	50.6	78.45	89.02	76.4	19501	FALSE	FALSE	FALSE
Th1	SYSCID175	40000	Qiagen	211213_A00485_0216	2 x 50 bp	18684545	50.55	75.6	89.26	77.33	18287	FALSE	FALSE	FALSE
Th1	SYSCID176	30000	Qiagen	211213_A00485_0216	2 x 50 bp	20559713	51.05	77.25	89.15	76.54	19030	FALSE	FALSE	FALSE
Th1	SYSCID177	40000	Qiagen	211213_A00485_0216	2 x 50 bp	20415392	50.6	76.65	89.37	75.34	18615	FALSE	FALSE	FALSE
Th1	SYSCID178	40000	Qiagen	211213_A00485_0216	2 x 50 bp	23642603	50.4	76.4	89.18	76.09	20512	FALSE	FALSE	FALSE
Th1	SYSCID179	30000	Qiagen	211213_A00485_0216	2 x 50 bp	20681472	50.15	74.1	89.47	76.38	19828	FALSE	FALSE	FALSE
Th1	SYSCID180	40000	Qiagen	211213_A00485_0216	2 x 50 bp	20527015	51	77.6	88.52	73.99	17883	FALSE	FALSE	FALSE
Th1	SYSCID181	40000	Qiagen	211213_A00485_0216	2 x 50 bp	19284500	50	74.4	89.18	76.63	19659	FALSE	FALSE	FALSE
Th1	SYSCID183	20000	Qiagen	211213_A00485_0216	2 x 50 bp	19989547	50.85	77.65	88.71	77.41	18571	FALSE	FALSE	FALSE
Th1	SYSCID184	30000	Qiagen	211213_A00485_0216	2 x 50 bp	19506833	51	77.65	89.03	74.69	18453	FALSE	FALSE	FALSE
Th1	SYSCID185	20000	Qiagen	211213_A00485_0216	2 x 50 bp	15690159	50.65	71.2	88.49	72.6	20557	FALSE	FALSE	FALSE
Th1	SYSCID186	30000	Qiagen	211213_A00485_0216	2 x 50 bp	17706324	50.55	74.65	88.68	75.78	18633	FALSE	FALSE	FALSE
Th1	SYSCID187	40000	Qiagen	211213_A00485_0216	2 x 50 bp	18084356	50.75	73.5	88.86	75.82	20376	FALSE	FALSE	FALSE
Th1	SYSCID191	40000	Qiagen	211213_A00485_0216	2 x 50 bp	17302299	50.9	76.8	88.76	76.36	17589	FALSE	FALSE	FALSE
Th1	SYSCID192	50000	Qiagen	211213_A00485_0216	2 x 50 bp	16060299	50.65	78.7	87.72	70.3	16979	FALSE	FALSE	FALSE
Th1	SYSCID194	20000	Qiagen	211213_A00485_0216	2 x 50 bp	16546888	50.9	76.75	89.19	77.85	17795	FALSE	FALSE	FALSE
Th1	SYSCID195	20000	Qiagen	211213_A00485_0216	2 x 50 bp	14625330	50.5	76.6	88.95	75.88	16395	FALSE	FALSE	FALSE
Th1	SYSCID196	20000	Qiagen	211213_A00485_0216	2 x 50 bp	22125756	51.05	80.1	88.17	77.18	16972	FALSE	FALSE	FALSE
Th1	SYSCID197	25000	Qiagen	211213_A00485_0216	2 x 50 bp	18065353	51.3	77.85	88.36	76.75	17704	FALSE	FALSE	FALSE
Th1	SYSCID198	20000	Qiagen	211213_A00485_0216	2 x 50 bp	23767132	50.9	78.25	89.13	78.29	21660	FALSE	FALSE	FALSE
Th1	SYSCID199	30000	Qiagen	211213_A00485_0216	2 x 50 bp	19144322	50.3	76.45	88.48	76.6	18031	FALSE	FALSE	FALSE
Th1	SYSCID200	30000	Qiagen	211213_A00485_0216	2 x 50 bp	18930312	50.75	76.85	89.21	77.78	17974	FALSE	FALSE	FALSE
Th1	SYSCID201	20000	Qiagen	211213_A00485_0216	2 x 50 bp	21810967	50	77.35	88.44	76.31	19742	FALSE	FALSE	FALSE
Th1	SYSCID202	20000	Qiagen	211213_A00485_0216	2 x 50 bp	18929461	51.1	77.8	88.99	77.15	17663	FALSE	FALSE	FALSE
Th1	SYSCID203	20000	Qiagen	211213_A00485_0216	2 x 50 bp	22152555	51.2	80.25	88.15	76.27	17781	FALSE	FALSE	FALSE
Th1	SYSCID207	30000	Qiagen	211213_A00485_0216	2 x 50 bp	19898390	51.1	78	88.87	77.04	18710	FALSE	FALSE	FALSE
Th1	SYSCID208	40000	Qiagen	211213_A00485_0216	2 x 50 bp	24239496	51.05	79.9	89.04	77.3	18106	FALSE	FALSE	FALSE
Th1	SYSCID209	20000	Qiagen	211213_A00485_0216	2 x 50 bp	21675554	50.4	78.45	89.08	77.3	18129	FALSE	FALSE	FALSE
Th1	SYSCID210	20000	Qiagen	211213_A00485_0216	2 x 50 bp	16805613	50.7	78.55	88.31	75.26	15192	FALSE	FALSE	FALSE
Th1	SYSCID211	20000	Qiagen	211213_A00485_0216	2 x 50 bp	17017286	50.6	78.3	88.36	77.96	15418	FALSE	FALSE	FALSE
Th1	SYSCID212	20000	Qiagen	211213_A00485_0216	2 x 50 bp	19829000	51	80.45	88.59	77.42	15906	FALSE	FALSE	FALSE
Th1	SYSCID213	20000	Qiagen	211213_A00485_0216	2 x 50 bp	18248283	51.35	80.4	88.07	75.67	15773	FALSE	FALSE	FALSE
Th1	SYSCID214	20000	Qiagen	211213_A00485_0216	2 x 50 bp	23871597	49.8	80.95	84.84	76.72	16423	FALSE	FALSE	FALSE
Th1	SYSCID215	20000	Qiagen	211213_A00485_0216	2 x 50 bp	19863666	51.45	81.5	85.53	74.79	14744	FALSE	FALSE	FALSE
Th1	SYSCID216	20000	Qiagen	211213_A00485_0216	2 x 50 bp	19819340	51.7	80.6	88.05	76.04	15939	FALSE	FALSE	FALSE
Th1	SYSCID217	20000	Qiagen	211213_A00485_0216	2 x 50 bp	17891983	49.8	77.85	88.11	74.85	16023	FALSE	FALSE	FALSE
Th1	SYSCID218	20000	Maxwell	200526_A00801_0062	2 x 150 bp	4524123	47.1	50.95	79.99	65.49	19043	FALSE	FALSE	FALSE
Th1	SYSCID219	30000	Qiagen	211213_A00485_0216	2 x 50 bp	17121606	50.75	77.85	86.78	74.57	15699	FALSE	FALSE	FALSE
Th1	SYSCID220	20000	Qiagen	211213_A00485_0216	2 x 50 bp	18365544	50.3	77.8	88.16	77.29	16407	FALSE	FALSE	FALSE
Th1	SYSCID221	20000	Qiagen	211213_A00485_0216	2 x 50 bp	16234515	50.85	77.45	88.41	76.41	15693	FALSE	FALSE	FALSE
Th1	SYSCID222	20000	Qiagen	211213_A00485_0216	2 x 50 bp	16355750	50.55	77.1	87.91	75.77	16193	FALSE	FALSE	FALSE
Th1	SYSCID223	40000	Qiagen	211213_A00485_0216	2 x 50 bp	19324214	51.5	81.2	86.75	74.15	15469	FALSE	FALSE	FALSE
Th1	SYSCID224	20000	Qiagen	211213_A00485_0216	2 x 50 bp	10691799	51.1	75.8	83.59	74.88	14502	FALSE	FALSE	FALSE
Th1	SYSCID228	20000	Qiagen	211213_A00485_0216	2 x 50 bp	21166052	51.35	79.6	87.75	76.1	17443	FALSE	FALSE	FALSE
Th1	SYSCID229	20000	Qiagen	211213_A00485_0216	2 x 50 bp	22198294	50.2	76.35	88.67	76.26	17395	FALSE	FALSE	FALSE
Th1	SYSCID232	20000	Qiagen	211213_A00485_0216	2 x 50 bp	13747207	50.5	74.7	87.78	76.1	16406	FALSE	FALSE	FALSE
Th1	SYSCID240	20000	Qiagen	211213_A00485_0216	2 x 50 bp	13072621	50.25	71.3	88.75	76.08	17361	FALSE	FALSE	FALSE
Th1	SYSCID317	20000	Qiagen	230203_A00801_0332	2 x 150 bp	10756872	48.45	70	77.3	81.29	18314	FALSE	FALSE	FALSE
Th1	SYSCID327	20000	Qiagen	230203_A00801_0332	2 x 150 bp	11435107	49.1	69	78.11	77.82	17772	FALSE	FALSE	FALSE
Th1	SYSCID336	20000	Qiagen	230203_A00801_0332	2 x 150 bp	12443329	48.75	69.95	78.55	77.16	17402	FALSE	FALSE	FALSE
Th2	SYSCID001	20000	Maxwell	220204_A00485_0234	2 x 50 bp	12856157	49.175	51.7	89.65	67.54	22775	FALSE	FALSE	FALSE
Th2	SYSCID003	20000	Maxwell	220204_A00485_0234	2 x 50 bp	16928951	48.925	52.65	89.08	64.5	22602	FALSE	FALSE	FALSE
Th2	SYSCID004	20000	Maxwell	220204_A00485_0234	2 x 50 bp	11665526	48.675	49.5	89.16	65.61	21409	FALSE	FALSE	FALSE
Th2	SYSCID005	20000	Maxwell	220204_A00485_0234	2 x 50 bp	10848620	50.375	50.775	89.58	67.04	20925	FALSE	FALSE	FALSE
Th2	SYSCID006	20000	Maxwell	220204_A00485_0234	2 x 50 bp	13476289	49.15	50.525	89.26	62.44	21477	FALSE	FALSE	FALSE
Th2	SYSCID007	20000	Maxwell	220204_A00485_0234	2 x 50 bp	13769921	49.5	55.7	89.31	67.76	19815	FALSE	FALSE	FALSE
Th2	SYSCID009	20000	Maxwell	220204_A00485_0234	2 x 50 bp	14779589	48.8	51.65	89.6	66	22460	FALSE	FALSE	FALSE
Th2	SYSCID011	20000	Maxwell	220204_A00485_0234	2 x 50 bp	13084759	49	50.6	88.6	65.86	21723	FALSE	FALSE	FALSE
Th2	SYSCID013	20000	Maxwell	220204_A00485_0234	2 x 50 bp	12871016	49.5	52.775	89.37	68.65	21413	FALSE	FALSE	FALSE
Th2	SYSCID015	20000	Maxwell	220204_A00485_0234	2 x 50 bp	14772639	48.725	52.35	88.9	64.68	22213	FALSE	FALSE	FALSE
Th2	SYSCID016	20000	Maxwell	220204_A00485_0234	2 x 50 bp	14658770	49.4	53.75	89.39	66.38	22187	FALSE	FALSE	FALSE
Th2	SYSCID017	20000	Maxwell	220204_A00485_0234	2 x 50 bp	14613763	49	50.475	89.12	65.42	22741	FALSE	FALSE	FALSE
Th2	SYSCID018	20000	Maxwell	220204_A00485_0234	2 x 50 bp	15087305	48.75	51.7	88.83	64.31	22335	FALSE	FALSE	FALSE
Th2	SYSCID020	20000	Maxwell	220204_A00485_0234	2 x 50 bp	14102387	48.675	49.775	89.01	63.94	22715	FALSE	FALSE	FALSE
Th2	SYSCID021	20000	Maxwell	220204_A00485_0234	2 x 50 bp	14519232	48.2	76.975	83.12	65.42	17838	FALSE	FALSE	FALSE
Th2	SYSCID023	20000	Maxwell	220204_A00485_0234	2 x 50 bp	13181903	48.95	51.225	88.8	66.23	21860	FALSE	FALSE	FALSE
Th2	SYSCID024	20000	Maxwell	220204_A00485_0234	2 x 50 bp	13178468	49.65	53.65	89.05	66.27	21806	FALSE	FALSE	FALSE
Th2	SYSCID025	20000	Maxwell	220204_A00485_0234	2 x 50 bp	13595779	49.575	52.95	89.52	66.28	22222	FALSE	FALSE	FALSE
Th2	SYSCID026	20000	Maxwell	220204_A00485_0234	2 x 50 bp	14984983	49.35	52.65	89	65.48	22588	FALSE	FALSE	FALSE
Th2	SYSCID029	20000	Maxwell	220204_A00485_0234	2 x 50 bp	14895568	49.375	51.2	89.32	64.85	22207	FALSE	FALSE	FALSE
Th2	SYSCID030	20000	Maxwell	220204_A00485_0234	2 x 50 bp	16878427	49.275	54.55	89.22	64.55	22980	FALSE	FALSE	FALSE
Th2	SYSCID031	20000	Maxwell	220204_A00485_0234	2 x 50 bp	14057013	49.05	51.375	89.15	65.63	22407	FALSE	FALSE	FALSE
Th2	SYSCID032	20000	Maxwell	220204_A00485_0234	2 x 50 bp	13858022	49	52.1	89.26	64.77	22016	FALSE	FALSE	FALSE
Th2	SYSCID034	20000	Maxwell	220204_A00485_0234	2 x 50 bp	14966599	49.1	54.875	89.36	67.7	21992	FALSE	FALSE	FALSE
Th2	SYSCID035	20000	Maxwell	220204_A00485_0234	2 x 50 bp	16478672	49.2	55.1	89.32	66.31	23039	FALSE	FALSE	FALSE
Th2	SYSCID036	30000	Maxwell	220204_A00485_0234	2 x 50 bp	15702455	49.4	54.8	89.18	68.12	22335	FALSE	FALSE	FALSE
Th2	SYSCID037	40000	Maxwell	220204_A00485_0234	2 x 50 bp	16833171	49.05	55.95	87.89	65.28	22511	FALSE	FALSE	FALSE
Th2	SYSCID040	20000	Maxwell	220204_A00485_0234	2 x 50 bp	12398977	49.5	50.625	88.95	65.96	21653	FALSE	FALSE	FALSE
Th2	SYSCID041	20000	Maxwell	230203_A00801_0332	2 x 150 bp	10815255	48.55	61.9	80.76	69.53	20035	FALSE	FALSE	FALSE
Th2	SYSCID041	20000	Maxwell	220204_A00485_0234	2 x 50 bp	13457704	49.025	50.975	89.42	65.47	22319	FALSE	FALSE	FALSE
Th2	SYSCID042	30000	Maxwell	230203_A00801_0332	2 x 150 bp	11401547	47.95	62	81.02	66.21	20627	FALSE	FALSE	FALSE
Th2	SYSCID042	30000	Maxwell	220204_A00485_0234	2 x 50 bp	16829976	48.825	53.275	88.93	63.68	22616	FALSE	FALSE	FALSE
Th2	SYSCID043	20000	Maxwell	220204_A00485_0234	2 x 50 bp	14993565	48.6	53.775	89.36	65.76	22048	FALSE	FALSE	FALSE
Th2	SYSCID044	40000	Maxwell	230203_A00801_0332	2 x 150 bp	14794892	49.4	66.8	82.69	66.84	18778	FALSE	FALSE	FALSE
Th2	SYSCID044	40000	Maxwell	220204_A00485_0234	2 x 50 bp	16087354	49.375	54	89.61	65.09	23019	FALSE	FALSE	FALSE
Th2	SYSCID045	20000	Maxwell	230203_A00801_0332	2 x 150 bp	12522657	47	61.5	82.07	67.2	20975	FALSE	FALSE	FALSE
Th2	SYSCID045	20000	Maxwell	220204_A00485_0234	2 x 50 bp	13421718	48.95	53.75	88.17	67.63	21740	FALSE	FALSE	FALSE
Th2	SYSCID048	20000	Maxwell	220204_A00485_0234	2 x 50 bp	14234950	49.8	55	89.81	68.06	21927	FALSE	FALSE	FALSE
Th2	SYSCID049	20000	Maxwell	220204_A00485_0234	2 x 50 bp	18928284	49.3	57.2	89.27	67.86	22985	FALSE	FALSE	FALSE
Th2	SYSCID051	27393	Maxwell	220204_A00485_0234	2 x 50 bp	16312020	48.825	52.075	89.08	65.81	23153	FALSE	FALSE	FALSE
Th2	SYSCID052	20000	Maxwell	220204_A00485_0234	2 x 50 bp	16466345	49.475	55.575	89.63	68.02	22890	FALSE	FALSE	FALSE
Th2	SYSCID053	20000	Maxwell	220204_A00485_0234	2 x 50 bp	16360955	48.3	52.425	88.81	64.38	23974	FALSE	FALSE	FALSE
Th2	SYSCID054	30000	Maxwell	220204_A00485_0234	2 x 50 bp	13712688	48.4	51.6	88.87	65.28	22803	FALSE	FALSE	FALSE
Th2	SYSCID055	40000	Maxwell	220204_A00485_0234	2 x 50 bp	12270595	48.5	49.6	88.57	63.55	22874	FALSE	FALSE	FALSE
Th2	SYSCID056	30000	Maxwell	220204_A00485_0234	2 x 50 bp	13255863	49.625	53.825	89.59	67.92	22614	FALSE	FALSE	FALSE
Th2	SYSCID057	20000	Maxwell	220204_A00485_0234	2 x 50 bp	15129404	49.2	53.575	89.11	65.52	22618	FALSE	FALSE	FALSE
Th2	SYSCID058	29031	Maxwell	220204_A00485_0234	2 x 50 bp	12851982	50.3	53.875	89.34	68.28	21486	FALSE	FALSE	FALSE
Th2	SYSCID060	20000	Maxwell	220204_A00485_0234	2 x 50 bp	15303982	49.65	54.225	89.33	67.79	23446	FALSE	FALSE	FALSE
Th2	SYSCID061	20000	Maxwell	220204_A00485_0234	2 x 50 bp	12136213	48.975	52.1	89.41	66.93	21874	FALSE	FALSE	FALSE
Th2	SYSCID062	20000	Maxwell	220204_A00485_0234	2 x 50 bp	11924858	48.95	52.25	89.35	67.43	21613	FALSE	FALSE	FALSE
Th2	SYSCID063	16044	Maxwell	211213_A00485_0216	2 x 50 bp	22181021	49.4	69.55	89.6	69.46	22794	FALSE	FALSE	FALSE
Th2	SYSCID064	20000	Maxwell	211213_A00485_0216	2 x 50 bp	16602829	49.3	63.2	89.12	69.72	22563	FALSE	FALSE	FALSE
Th2	SYSCID069	30000	Maxwell	211213_A00485_0216	2 x 50 bp	52368130	49.35	74.85	88.22	68.21	24522	FALSE	FALSE	FALSE
Th2	SYSCID070	30000	Maxwell	211213_A00485_0216	2 x 50 bp	15060799	48.7	62.95	87.54	65.57	21757	FALSE	FALSE	FALSE
Th2	SYSCID071	20000	Maxwell	211213_A00485_0216	2 x 50 bp	14569838	49.9	62.7	89.81	71.08	22202	FALSE	FALSE	FALSE
Th2	SYSCID072	20000	Maxwell	211213_A00485_0216	2 x 50 bp	18036764	49.9	66.6	89.64	69.15	22332	FALSE	FALSE	FALSE
Th2	SYSCID073	20000	Maxwell	220204_A00485_0234	2 x 50 bp	15645988	48.5	54.35	87.99	67.28	22563	FALSE	FALSE	FALSE
Th2	SYSCID074	20000	Maxwell	220204_A00485_0234	2 x 50 bp	13090145	49	52.15	89.41	68.86	22590	FALSE	FALSE	FALSE
Th2	SYSCID075	20000	Maxwell	220204_A00485_0234	2 x 50 bp	14451000	49.525	54.025	89.29	68.27	22128	FALSE	FALSE	FALSE
Th2	SYSCID076	30000	Maxwell	220204_A00485_0234	2 x 50 bp	13948473	49.875	53.75	89.24	69.41	22220	FALSE	FALSE	FALSE
Th2	SYSCID077	30000	Maxwell	220204_A00485_0234	2 x 50 bp	14580167	49.725	55	89.43	69.21	22207	FALSE	FALSE	FALSE
Th2	SYSCID078	30000	Maxwell	220204_A00485_0234	2 x 50 bp	14857636	50.325	58.25	89.69	69.66	21476	FALSE	FALSE	FALSE
Th2	SYSCID079	30000	Maxwell	220204_A00485_0234	2 x 50 bp	12757453	50.45	55.2	89.44	70.77	21040	FALSE	FALSE	FALSE
Th2	SYSCID080	20000	Maxwell	220204_A00485_0234	2 x 50 bp	12186532	49.85	54.55	89.43	70.79	21247	FALSE	FALSE	FALSE
Th2	SYSCID081	20000	Maxwell	220204_A00485_0234	2 x 50 bp	33210243	49.25	64.225	89.61	69.3	23944	FALSE	FALSE	FALSE
Th2	SYSCID083	30000	Maxwell	220204_A00485_0234	2 x 50 bp	13658977	48.5	50.1	89.16	66.5	23235	FALSE	FALSE	FALSE
Th2	SYSCID084	20000	Maxwell	220204_A00485_0234	2 x 50 bp	12288242	49.2	50.525	89.22	68.36	21970	FALSE	FALSE	FALSE
Th2	SYSCID086	30000	Maxwell	220204_A00485_0234	2 x 50 bp	16759467	48.8	53.6	88.8	65.97	22932	FALSE	FALSE	FALSE
Th2	SYSCID088	20000	Maxwell	220204_A00485_0234	2 x 50 bp	11897582	50.225	55.275	89.52	70.7	21161	FALSE	FALSE	FALSE
Th2	SYSCID089	30000	Maxwell	220204_A00485_0234	2 x 50 bp	15773030	50.05	57.55	89.56	70.09	21802	FALSE	FALSE	FALSE
Th2	SYSCID090	20000	Maxwell	220204_A00485_0234	2 x 50 bp	15250878	49.45	56.225	89.35	71.08	22119	FALSE	FALSE	FALSE
Th2	SYSCID091	20000	Maxwell	220204_A00485_0234	2 x 50 bp	16777730	49.4	55.5	89.65	67.65	23096	FALSE	FALSE	FALSE
Th2	SYSCID092	15000	Maxwell	220204_A00485_0234	2 x 50 bp	15573192	49.575	53.9	89.47	67.53	22403	FALSE	FALSE	FALSE
Th2	SYSCID093	30000	Maxwell	220204_A00485_0234	2 x 50 bp	13856786	49.3	52.275	89.42	67.76	22295	FALSE	FALSE	FALSE
Th2	SYSCID094	30000	Maxwell	220204_A00485_0234	2 x 50 bp	18457003	49.2	53.95	89.35	64.85	23304	FALSE	FALSE	FALSE
Th2	SYSCID095	30000	Maxwell	220204_A00485_0234	2 x 50 bp	14242577	49.55	53.75	89.71	69.05	22664	FALSE	FALSE	FALSE
Th2	SYSCID096	30000	Maxwell	220204_A00485_0234	2 x 50 bp	16135935	49.55	56.875	89.47	67.83	22487	FALSE	FALSE	FALSE
Th2	SYSCID098	40000	Maxwell	220204_A00485_0234	2 x 50 bp	16558343	49.25	55.275	89.48	68.46	21992	FALSE	FALSE	FALSE
Th2	SYSCID099	40000	Maxwell	220204_A00485_0234	2 x 50 bp	12809672	49.6	50.65	89.91	69.62	21687	FALSE	FALSE	FALSE
Th2	SYSCID100	40000	Maxwell	220204_A00485_0234	2 x 50 bp	16543340	49.6	55.525	89.55	69.54	22931	FALSE	FALSE	FALSE
Th2	SYSCID101	30000	Maxwell	220204_A00485_0234	2 x 50 bp	12267034	50.4	54.875	89.9	70.89	21429	FALSE	FALSE	FALSE
Th2	SYSCID102	40000	Maxwell	220204_A00485_0234	2 x 50 bp	14682433	49.325	52.7	88.63	69.31	22106	FALSE	FALSE	FALSE
Th2	SYSCID103	30000	Maxwell	220204_A00485_0234	2 x 50 bp	16575191	49.2	54.925	88.88	67.99	22697	FALSE	FALSE	FALSE
Th2	SYSCID105	20000	Maxwell	220204_A00485_0234	2 x 50 bp	15535587	50.225	57.125	89.31	69.67	22037	FALSE	FALSE	FALSE
Th2	SYSCID106	40000	Maxwell	220204_A00485_0234	2 x 50 bp	13894903	50.175	54.175	89.35	68.82	22610	FALSE	FALSE	FALSE
Th2	SYSCID108	40000	Maxwell	220204_A00485_0234	2 x 50 bp	16440956	49.45	54.35	89.73	67.28	22901	FALSE	FALSE	FALSE
Th2	SYSCID109	30000	Maxwell	220204_A00485_0234	2 x 50 bp	13508701	49.3	51.675	89.38	66.12	23009	FALSE	FALSE	FALSE
Th2	SYSCID110	30000	Qiagen	220204_A00485_0234	2 x 50 bp	17788801	49.6	65.925	87.53	76.55	16958	FALSE	FALSE	FALSE
Th2	SYSCID111	13848	Qiagen	220204_A00485_0234	2 x 50 bp	13169710	50.45	62.85	88.68	76.28	18227	FALSE	FALSE	FALSE
Th2	SYSCID112	30000	Qiagen	220204_A00485_0234	2 x 50 bp	20843333	50.175	66.125	88.95	74.92	19422	FALSE	FALSE	FALSE
Th2	SYSCID113	30000	Qiagen	220204_A00485_0234	2 x 50 bp	12957424	50.5	62.225	89.34	76.1	18441	FALSE	FALSE	FALSE
Th2	SYSCID114	30000	Qiagen	220204_A00485_0234	2 x 50 bp	10697220	48.475	57.575	88.14	74.33	16137	FALSE	FALSE	FALSE
Th2	SYSCID116	30000	Qiagen	220204_A00485_0234	2 x 50 bp	14750954	50.625	63.825	89.1	75.26	18387	FALSE	FALSE	FALSE
Th2	SYSCID117	30000	Qiagen	220204_A00485_0234	2 x 50 bp	15728203	50.125	60.8	88.75	72.25	20400	FALSE	FALSE	FALSE
Th2	SYSCID118	20000	Qiagen	220204_A00485_0234	2 x 50 bp	18620867	50.05	66.675	88.26	73.18	18321	FALSE	FALSE	FALSE
Th2	SYSCID120	40000	Qiagen	220204_A00485_0234	2 x 50 bp	14618208	50.55	62.375	88.04	74.9	18005	FALSE	FALSE	FALSE
Th2	SYSCID121	60000	Qiagen	220208_A00485_0236	2 x 50 bp	11996528	50.15	64.05	88.37	76.09	18393	FALSE	FALSE	FALSE
Th2	SYSCID122	50000	Qiagen	220208_A00485_0236	2 x 50 bp	11879653	49.075	58.7	89.24	74.64	19227	FALSE	FALSE	FALSE
Th2	SYSCID123	40000	Qiagen	220208_A00485_0236	2 x 50 bp	9673770	50	58.15	88.81	74.2	19596	FALSE	FALSE	FALSE
Th2	SYSCID124	70000	Qiagen	220208_A00485_0236	2 x 50 bp	10593449	49.5	59.725	88.91	73.88	19787	FALSE	FALSE	FALSE
Th2	SYSCID125	20000	Qiagen	220208_A00485_0236	2 x 50 bp	11729662	49.9	61.4	87.79	74.66	18103	FALSE	FALSE	FALSE
Th2	SYSCID126	40000	Qiagen	220208_A00485_0236	2 x 50 bp	12427892	49.275	56	88.81	69.95	20660	FALSE	FALSE	FALSE
Th2	SYSCID128	30000	Qiagen	220208_A00485_0236	2 x 50 bp	11140632	49.85	61	87.96	75.17	18323	FALSE	FALSE	FALSE
Th2	SYSCID129	30000	Qiagen	220208_A00485_0236	2 x 50 bp	11981788	50	62.5	88.21	73.8	17727	FALSE	FALSE	FALSE
Th2	SYSCID130	30000	Qiagen	220208_A00485_0236	2 x 50 bp	11055002	50.8	65.175	88.56	76.09	16172	FALSE	FALSE	FALSE
Th2	SYSCID131	20000	Qiagen	220208_A00485_0236	2 x 50 bp	10341778	49.9	62.65	89.5	75.48	16960	FALSE	FALSE	FALSE
Th2	SYSCID132	30000	Qiagen	220208_A00485_0236	2 x 50 bp	11384224	50.35	63.8	88.77	75.36	17793	FALSE	FALSE	FALSE
Th2	SYSCID133	30000	Qiagen	220208_A00485_0236	2 x 50 bp	12433725	49.9	64.85	88.35	73.81	18243	FALSE	FALSE	FALSE
Th2	SYSCID134	30000	Qiagen	220208_A00485_0236	2 x 50 bp	11646899	50.3	61.8	88.36	74.45	17439	FALSE	FALSE	FALSE
Th2	SYSCID135	30000	Qiagen	220208_A00485_0236	2 x 50 bp	12231338	50.4	64.25	88.49	73.72	18335	FALSE	FALSE	FALSE
Th2	SYSCID136	20000	Qiagen	220208_A00485_0236	2 x 50 bp	11222759	50.15	62.975	88.82	75	17619	FALSE	FALSE	FALSE
Th2	SYSCID137	40000	Qiagen	220208_A00485_0236	2 x 50 bp	11886629	49.925	63.775	88.71	76.02	17480	FALSE	FALSE	FALSE
Th2	SYSCID138	30000	Qiagen	220208_A00485_0236	2 x 50 bp	12398515	50.05	62.55	88.21	76.74	17672	FALSE	FALSE	FALSE
Th2	SYSCID139	40000	Qiagen	220208_A00485_0236	2 x 50 bp	11547951	50.05	60.85	88.75	75.47	18216	FALSE	FALSE	FALSE
Th2	SYSCID140	20000	Qiagen	220208_A00485_0236	2 x 50 bp	10992751	49.9	62.075	86.99	74.38	17504	FALSE	FALSE	FALSE
Th2	SYSCID141	20000	Qiagen	220208_A00485_0236	2 x 50 bp	11475435	49.35	60.15	88.61	75.69	18107	FALSE	FALSE	FALSE
Th2	SYSCID143	40000	Qiagen	220208_A00485_0236	2 x 50 bp	11556792	50.15	61.125	88.3	76.98	17957	FALSE	FALSE	FALSE
Th2	SYSCID144	30000	Qiagen	220208_A00485_0236	2 x 50 bp	13949292	50.05	63.1	87.5	76.68	17633	FALSE	FALSE	FALSE
Th2	SYSCID145	40000	Qiagen	220208_A00485_0236	2 x 50 bp	13925408	49.65	60.55	87.58	73.61	19559	FALSE	FALSE	FALSE
Th2	SYSCID147	20000	Qiagen	220208_A00485_0236	2 x 50 bp	12747167	49.5	61.55	87.49	71.25	18123	FALSE	FALSE	FALSE
Th2	SYSCID148	40000	Qiagen	220208_A00485_0236	2 x 50 bp	12827752	50.4	67.55	88.56	76.35	16757	FALSE	FALSE	FALSE
Th2	SYSCID149	30000	Qiagen	220208_A00485_0236	2 x 50 bp	11966640	50.5	65.475	88.33	76.69	17183	FALSE	FALSE	FALSE
Th2	SYSCID150	40000	Qiagen	220208_A00485_0236	2 x 50 bp	12361529	50.3	66.2	87.76	74.78	16469	FALSE	FALSE	FALSE
Th2	SYSCID151	30000	Qiagen	220208_A00485_0236	2 x 50 bp	10019475	49.85	58.35	88.81	73.77	18227	FALSE	FALSE	FALSE
Th2	SYSCID152	30000	Qiagen	220208_A00485_0236	2 x 50 bp	11859976	50.2	64.95	88.84	75.4	18291	FALSE	FALSE	FALSE
Th2	SYSCID154	20000	Qiagen	220208_A00485_0236	2 x 50 bp	10745600	50.25	62.225	88.65	76.66	17077	FALSE	FALSE	FALSE
Th2	SYSCID155	30000	Qiagen	220208_A00485_0236	2 x 50 bp	11116283	50.1	64.05	88.83	76.7	17786	FALSE	FALSE	FALSE
Th2	SYSCID156	30000	Qiagen	220208_A00485_0236	2 x 50 bp	14857631	49.95	68.325	87.43	73.07	17941	FALSE	FALSE	FALSE
Th2	SYSCID157	30000	Qiagen	220208_A00485_0236	2 x 50 bp	12717739	50.1	63.05	89.28	75.28	18191	FALSE	FALSE	FALSE
Th2	SYSCID158	30000	Qiagen	220208_A00485_0236	2 x 50 bp	11453474	49.575	60.725	87.93	75.36	17984	FALSE	FALSE	FALSE
Th2	SYSCID159	35813	Qiagen	220208_A00485_0236	2 x 50 bp	11458907	49.95	63.825	87.85	72.94	16992	FALSE	FALSE	FALSE
Th2	SYSCID160	30000	Qiagen	220208_A00485_0236	2 x 50 bp	15648272	50	68.05	88.56	75.33	17030	FALSE	FALSE	FALSE
Th2	SYSCID161	20000	Qiagen	220208_A00485_0236	2 x 50 bp	14850747	49.95	66.8	88.74	75.72	18833	FALSE	FALSE	FALSE
Th2	SYSCID162	40000	Qiagen	220208_A00485_0236	2 x 50 bp	12711912	49.725	63.95	88.49	74.34	19315	FALSE	FALSE	FALSE
Th2	SYSCID163	40000	Qiagen	220208_A00485_0236	2 x 50 bp	12847575	49.75	64.45	88.57	76.01	17532	FALSE	FALSE	FALSE
Th2	SYSCID164	40000	Qiagen	220208_A00485_0236	2 x 50 bp	13310168	49.575	63.775	87.15	75.36	17510	FALSE	FALSE	FALSE
Th2	SYSCID165	20000	Qiagen	220208_A00485_0236	2 x 50 bp	12258198	49.45	62.675	88.21	76.31	14673	FALSE	FALSE	FALSE
Th2	SYSCID166	40000	Qiagen	220208_A00485_0236	2 x 50 bp	12661308	49.4	62.175	88.76	76.49	18578	FALSE	FALSE	FALSE
Th2	SYSCID167	20000	Qiagen	220208_A00485_0236	2 x 50 bp	10670367	50.275	63.325	88.05	76.79	14834	FALSE	FALSE	FALSE
Th2	SYSCID168	30000	Qiagen	220208_A00485_0236	2 x 50 bp	12822834	49.9	64.75	88	75.93	17061	FALSE	FALSE	FALSE
Th2	SYSCID169	40000	Qiagen	220208_A00485_0236	2 x 50 bp	11848661	50	64.225	88.55	73.78	17810	FALSE	FALSE	FALSE
Th2	SYSCID170	30000	Qiagen	220208_A00485_0236	2 x 50 bp	11391495	50.3	61.825	88.14	77.12	18553	FALSE	FALSE	FALSE
Th2	SYSCID171	30000	Qiagen	220208_A00485_0236	2 x 50 bp	13038934	50	66.35	87.88	76.39	17618	FALSE	FALSE	FALSE
Th2	SYSCID172	30000	Qiagen	220208_A00485_0236	2 x 50 bp	13591576	49.8	63.5	88.7	77.41	18084	FALSE	FALSE	FALSE
Th2	SYSCID173	50000	Qiagen	220208_A00485_0236	2 x 50 bp	12885534	49.275	66.625	87.29	72.83	17491	FALSE	FALSE	FALSE
Th2	SYSCID175	40000	Qiagen	220208_A00485_0236	2 x 50 bp	11184990	49.1	64.175	88.55	74.89	17335	FALSE	FALSE	FALSE
Th2	SYSCID176	20000	Qiagen	220208_A00485_0236	2 x 50 bp	12876910	49.35	66.65	87.64	74.91	16748	FALSE	FALSE	FALSE
Th2	SYSCID177	30000	Qiagen	220208_A00485_0236	2 x 50 bp	9755396	49.275	63.3	88.28	73.73	16601	FALSE	FALSE	FALSE
Th2	SYSCID178	40000	Qiagen	220208_A00485_0236	2 x 50 bp	11980680	49.05	64.775	87.73	74.39	17499	FALSE	FALSE	FALSE
Th2	SYSCID179	30000	Qiagen	220208_A00485_0236	2 x 50 bp	8704444	49.6	61	88.12	73.8	16980	FALSE	FALSE	FALSE
Th2	SYSCID180	40000	Qiagen	220208_A00485_0236	2 x 50 bp	13187162	48.85	67.25	86.88	73.88	16818	FALSE	FALSE	FALSE
Th2	SYSCID181	20000	Qiagen	220208_A00485_0236	2 x 50 bp	12831215	48.9	67.95	85.23	71.89	17014	FALSE	FALSE	FALSE
Th2	SYSCID183	20000	Qiagen	220208_A00485_0236	2 x 50 bp	10764832	49.225	65.375	85.66	73.17	16378	FALSE	FALSE	FALSE
Th2	SYSCID184	30000	Qiagen	220208_A00485_0236	2 x 50 bp	11710949	49.95	68.15	87.65	71.57	16311	FALSE	FALSE	FALSE
Th2	SYSCID185	20000	Qiagen	220208_A00485_0236	2 x 50 bp	10517373	49.45	64.75	86.59	73.57	16622	FALSE	FALSE	FALSE
Th2	SYSCID186	30000	Qiagen	220208_A00485_0236	2 x 50 bp	11876996	49.5	65.95	86.87	73.21	17545	FALSE	FALSE	FALSE
Th2	SYSCID187	20000	Qiagen	220208_A00485_0236	2 x 50 bp	13342691	49.7	66.2	87.12	72.46	18908	FALSE	FALSE	FALSE
Th2	SYSCID191	20000	Qiagen	220208_A00485_0236	2 x 50 bp	7891363	48.975	69.2	81.65	67.23	14079	FALSE	FALSE	FALSE
Th2	SYSCID192	50000	Qiagen	220208_A00485_0236	2 x 50 bp	12251503	49.05	70.6	84.69	70.89	15482	FALSE	FALSE	FALSE
Th2	SYSCID193	25000	Qiagen	220208_A00485_0236	2 x 50 bp	12318730	49.075	69.15	85.22	70.56	15704	FALSE	FALSE	FALSE
Th2	SYSCID194	20000	Qiagen	220208_A00485_0236	2 x 50 bp	14074666	49.9	68.75	88.2	75.91	16212	FALSE	FALSE	FALSE
Th2	SYSCID195	20000	Qiagen	220208_A00485_0236	2 x 50 bp	12797008	48.8	65.025	88.32	76.76	16474	FALSE	FALSE	FALSE
Th2	SYSCID196	20000	Qiagen	220208_A00485_0236	2 x 50 bp	12729051	49.6	67.15	87.91	77.41	17522	FALSE	FALSE	FALSE
Th2	SYSCID197	20000	Qiagen	220208_A00485_0236	2 x 50 bp	13542958	49	68.475	86.13	73.94	16297	FALSE	FALSE	FALSE
Th2	SYSCID198	20000	Qiagen	220208_A00485_0236	2 x 50 bp	11652255	49.9	66.175	88.1	76.12	17258	FALSE	FALSE	FALSE
Th2	SYSCID199	30000	Qiagen	220208_A00485_0236	2 x 50 bp	12863748	49.1	70.025	85.58	71.57	15905	FALSE	FALSE	FALSE
Th2	SYSCID200	30000	Qiagen	220208_A00485_0236	2 x 50 bp	12937817	48.9	65.575	87.99	75.66	16732	FALSE	FALSE	FALSE
Th2	SYSCID201	20000	Qiagen	220208_A00485_0236	2 x 50 bp	14404478	49.625	69.4	87.55	74.93	17747	FALSE	FALSE	FALSE
Th2	SYSCID203	20000	Qiagen	220208_A00485_0236	2 x 50 bp	12398768	49.3	65.525	88.19	76.87	16714	FALSE	FALSE	FALSE
Th2	SYSCID206	30000	Qiagen	220208_A00485_0236	2 x 50 bp	12848421	49.35	66.175	88.21	76.22	16092	FALSE	FALSE	FALSE
Th2	SYSCID207	30000	Qiagen	220208_A00485_0236	2 x 50 bp	11393770	49.45	64.225	88.66	75.26	17648	FALSE	FALSE	FALSE
Th2	SYSCID208	20000	Qiagen	220208_A00485_0236	2 x 50 bp	12541869	48.75	66.65	87.33	74.11	18054	FALSE	FALSE	FALSE
Th2	SYSCID209	20000	Qiagen	220208_A00485_0236	2 x 50 bp	11180227	49.675	68.275	87	72.59	16547	FALSE	FALSE	FALSE
Th2	SYSCID210	20000	Qiagen	220208_A00485_0236	2 x 50 bp	9551911	50.225	66.375	86.85	71.48	15631	FALSE	FALSE	FALSE
Th2	SYSCID211	20000	Qiagen	220208_A00485_0236	2 x 50 bp	7687630	50.4	66.425	87.01	73.39	14502	FALSE	FALSE	FALSE
Th2	SYSCID212	20000	Qiagen	220208_A00485_0236	2 x 50 bp	10376980	50	70.125	86.12	71.99	14328	FALSE	FALSE	FALSE
Th2	SYSCID213	20000	Qiagen	220208_A00485_0236	2 x 50 bp	9951447	49.7	67.75	87.77	75.41	14095	FALSE	FALSE	FALSE
Th2	SYSCID214	20000	Qiagen	220208_A00485_0236	2 x 50 bp	13245006	50.6	70.675	84.92	75.18	14841	FALSE	FALSE	FALSE
Th2	SYSCID215	20000	Qiagen	220208_A00485_0236	2 x 50 bp	9137141	50.3	66.925	86.01	74.73	14204	FALSE	FALSE	FALSE
Th2	SYSCID216	20000	Qiagen	220208_A00485_0236	2 x 50 bp	10611038	50.95	66.9	88.07	75.8	15370	FALSE	FALSE	FALSE
Th2	SYSCID217	20000	Qiagen	220208_A00485_0236	2 x 50 bp	12449976	50	70.9	86.59	74.47	14128	FALSE	FALSE	FALSE
Th2	SYSCID218	20000	Maxwell	200526_A00801_0062	2 x 150 bp	4294176	47.8	49.85	79.6	66.71	18801	FALSE	FALSE	FALSE
Th2	SYSCID219	20000	Qiagen	220208_A00485_0236	2 x 50 bp	11430286	50.55	67.975	87.47	74.38	15020	FALSE	FALSE	FALSE
Th2	SYSCID220	20000	Qiagen	220208_A00485_0236	2 x 50 bp	11789016	50.15	71.05	86.22	71.25	14433	FALSE	FALSE	FALSE
Th2	SYSCID221	20000	Qiagen	220208_A00485_0236	2 x 50 bp	11812337	49.9	68.575	85.03	71.55	15007	FALSE	FALSE	FALSE
Th2	SYSCID222	20000	Qiagen	220208_A00485_0236	2 x 50 bp	10554501	50.4	69.4	86.4	72.65	14646	FALSE	FALSE	FALSE
Th2	SYSCID223	30000	Qiagen	220208_A00485_0236	2 x 50 bp	10685793	50.6	68.025	86.91	72.69	14320	FALSE	FALSE	FALSE
Th2	SYSCID224	30000	Qiagen	220208_A00485_0236	2 x 50 bp	10950278	50.25	67.225	87.29	74.38	14707	FALSE	FALSE	FALSE
Th2	SYSCID228	20000	Qiagen	220208_A00485_0236	2 x 50 bp	13485244	50.55	71.675	87.31	74.02	15589	FALSE	FALSE	FALSE
Th2	SYSCID229	20000	Qiagen	220208_A00485_0236	2 x 50 bp	13671520	49.7	67.45	87.9	74.46	18717	FALSE	FALSE	FALSE
Th2	SYSCID232	10173	Qiagen	220208_A00485_0236	2 x 50 bp	14172792	49.35	65.55	88.69	75.82	17986	FALSE	FALSE	FALSE
Th2	SYSCID317	20000	Qiagen	230203_A00801_0332	2 x 150 bp	12784874	47.95	82.5	75.45	80.47	15916	FALSE	FALSE	FALSE
Th2	SYSCID327	20000	Qiagen	230203_A00801_0332	2 x 150 bp	11387225	48.75	70.55	77.68	79.5	17406	FALSE	FALSE	FALSE
Th2	SYSCID336	20000	Qiagen	230203_A00801_0332	2 x 150 bp	13473507	48.55	72.8	77.42	80.35	17692	FALSE	FALSE	FALSE
Th17	SYSCID001	20000	Maxwell	220301_A00485_0247	2 x 50 bp	12092990	48.7	65.05	89.07	67.72	21813	FALSE	FALSE	FALSE
Th17	SYSCID002	20000	Maxwell	220301_A00485_0247	2 x 50 bp	12928340	49.2	66.55	89.53	69.06	21355	FALSE	FALSE	FALSE
Th17	SYSCID003	20000	Maxwell	220301_A00485_0247	2 x 50 bp	15233984	49.3	69.75	89.04	68.21	21894	FALSE	FALSE	FALSE
Th17	SYSCID004	20000	Maxwell	220301_A00485_0247	2 x 50 bp	13370986	49.85	68.65	89.94	70.25	21082	FALSE	FALSE	FALSE
Th17	SYSCID005	20000	Maxwell	220301_A00485_0247	2 x 50 bp	11390155	49.2	64.55	89.18	68.33	21581	FALSE	FALSE	FALSE
Th17	SYSCID006	20000	Maxwell	220301_A00485_0247	2 x 50 bp	11713062	48.9	63.5	89.28	66.5	20947	FALSE	FALSE	FALSE
Th17	SYSCID007	20000	Maxwell	220301_A00485_0247	2 x 50 bp	14356299	48.9	68.85	89.21	68.4	21261	FALSE	FALSE	FALSE
Th17	SYSCID009	20000	Maxwell	220301_A00485_0247	2 x 50 bp	13494806	49.2	67.65	89.38	69.17	21662	FALSE	FALSE	FALSE
Th17	SYSCID011	20000	Maxwell	220301_A00485_0247	2 x 50 bp	14988943	49.5	68.45	89.41	69.39	21285	FALSE	FALSE	FALSE
Th17	SYSCID013	20000	Maxwell	220301_A00485_0247	2 x 50 bp	14925536	50	70.65	89.2	71.33	20863	FALSE	FALSE	FALSE
Th17	SYSCID015	20000	Maxwell	220301_A00485_0247	2 x 50 bp	11453210	49.7	66.45	89.02	68.75	20265	FALSE	FALSE	FALSE
Th17	SYSCID016	20000	Maxwell	220301_A00485_0247	2 x 50 bp	14435566	49.25	65.9	89.59	67.65	21793	FALSE	FALSE	FALSE
Th17	SYSCID017	20000	Maxwell	220301_A00485_0247	2 x 50 bp	12401034	49.3	63.1	89.17	67.64	21326	FALSE	FALSE	FALSE
Th17	SYSCID018	20000	Maxwell	220301_A00485_0247	2 x 50 bp	14139792	49.5	66.7	89.08	67.87	21688	FALSE	FALSE	FALSE
Th17	SYSCID020	20000	Maxwell	220301_A00485_0247	2 x 50 bp	8830544	48.85	62.45	86.63	63.65	19480	FALSE	FALSE	FALSE
Th17	SYSCID021	20000	Maxwell	220301_A00485_0247	2 x 50 bp	16284107	48.9	67.15	89.42	67.77	22362	FALSE	FALSE	FALSE
Th17	SYSCID023	20000	Maxwell	220301_A00485_0247	2 x 50 bp	10079996	49.35	64.65	89.49	68.24	20473	FALSE	FALSE	FALSE
Th17	SYSCID024	20000	Maxwell	220301_A00485_0247	2 x 50 bp	6187674	49.5	58.2	88.84	69.44	19276	FALSE	FALSE	FALSE
Th17	SYSCID024	20000	Maxwell	220324_A00485_0259	2 x 50 bp	8769373	48.9	56.3	88.48	69.15	20236	FALSE	FALSE	FALSE
Th17	SYSCID025	20000	Maxwell	220301_A00485_0247	2 x 50 bp	10010903	50.1	64.5	89.8	70.94	20508	FALSE	FALSE	FALSE
Th17	SYSCID026	20000	Maxwell	220301_A00485_0247	2 x 50 bp	10716534	49.55	63.95	89.81	70.21	20480	FALSE	FALSE	FALSE
Th17	SYSCID029	20000	Maxwell	220301_A00485_0247	2 x 50 bp	9790259	50	63.55	89.68	70.8	20505	FALSE	FALSE	FALSE
Th17	SYSCID030	20000	Maxwell	220301_A00485_0247	2 x 50 bp	11362377	49.55	66.35	89.67	70.52	20625	FALSE	FALSE	FALSE
Th17	SYSCID031	20000	Maxwell	220301_A00485_0247	2 x 50 bp	12127986	49	66.45	89.41	68.06	21293	FALSE	FALSE	FALSE
Th17	SYSCID032	20000	Maxwell	220301_A00485_0247	2 x 50 bp	11515181	49.55	66.45	89.67	68.1	20839	FALSE	FALSE	FALSE
Th17	SYSCID034	20000	Maxwell	220301_A00485_0247	2 x 50 bp	11738235	49.95	64.9	89.79	68.94	21359	FALSE	FALSE	FALSE
Th17	SYSCID035	20000	Maxwell	220301_A00485_0247	2 x 50 bp	12231444	49.65	66.85	89.4	69.37	21056	FALSE	FALSE	FALSE
Th17	SYSCID036	30000	Maxwell	220301_A00485_0247	2 x 50 bp	8887645	50	64.05	89.21	68.95	20584	FALSE	FALSE	FALSE
Th17	SYSCID037	40000	Maxwell	220301_A00485_0247	2 x 50 bp	19147988	49.9	73.6	89.38	69.66	21420	FALSE	FALSE	FALSE
Th17	SYSCID038	30000	Maxwell	220301_A00485_0247	2 x 50 bp	12257745	49.4	66.8	88.89	67.68	20706	FALSE	FALSE	FALSE
Th17	SYSCID040	20000	Maxwell	220301_A00485_0247	2 x 50 bp	11726169	49.8	66.25	89.01	68.91	20843	FALSE	FALSE	FALSE
Th17	SYSCID041	20400	Maxwell	230203_A00801_0332	2 x 150 bp	12165947	48.6	67.5	79.93	73	19828	FALSE	FALSE	FALSE
Th17	SYSCID041	20400	Maxwell	220301_A00485_0247	2 x 50 bp	9671581	48.95	62.5	89.21	69.28	20637	FALSE	FALSE	FALSE
Th17	SYSCID042	30000	Maxwell	230203_A00801_0332	2 x 150 bp	8726273	48.6	58.9	81.2	65.67	20185	FALSE	FALSE	FALSE
Th17	SYSCID042	30000	Maxwell	220301_A00485_0247	2 x 50 bp	10671246	49.25	63.1	89.31	66.81	21095	FALSE	FALSE	FALSE
Th17	SYSCID043	20000	Maxwell	220301_A00485_0247	2 x 50 bp	7828826	50.1	60.5	89.17	70.17	19957	FALSE	FALSE	FALSE
Th17	SYSCID044	40000	Maxwell	230203_A00801_0332	2 x 150 bp	13880215	48.7	64.4	81.42	66.3	18696	FALSE	FALSE	FALSE
Th17	SYSCID044	40000	Maxwell	220301_A00485_0247	2 x 50 bp	9794596	49	63.45	88.75	67.8	20894	FALSE	FALSE	FALSE
Th17	SYSCID045	20000	Maxwell	230203_A00801_0332	2 x 150 bp	13982611	47.35	81.4	78.21	75.12	17089	FALSE	FALSE	FALSE
Th17	SYSCID045	20000	Maxwell	220301_A00485_0247	2 x 50 bp	9204948	49.8	64.4	88.12	71.19	20024	FALSE	FALSE	FALSE
Th17	SYSCID048	20000	Maxwell	220301_A00485_0247	2 x 50 bp	8534436	49.35	63.45	88.81	69.98	19778	FALSE	FALSE	FALSE
Th17	SYSCID049	20000	Maxwell	220301_A00485_0247	2 x 50 bp	10082959	49.85	64.45	89.86	70.91	20566	FALSE	FALSE	FALSE
Th17	SYSCID051	30000	Maxwell	220301_A00485_0247	2 x 50 bp	10575789	49.6	65.8	88.58	69.46	20800	FALSE	FALSE	FALSE
Th17	SYSCID052	20000	Maxwell	220301_A00485_0247	2 x 50 bp	10405765	49.6	64.85	89.55	70.08	21000	FALSE	FALSE	FALSE
Th17	SYSCID053	20000	Maxwell	220301_A00485_0247	2 x 50 bp	12195042	49.65	65.9	89.28	67.64	21814	FALSE	FALSE	FALSE
Th17	SYSCID054	24349	Maxwell	220301_A00485_0247	2 x 50 bp	15038549	49.5	71.4	89.27	69.07	21313	FALSE	FALSE	FALSE
Th17	SYSCID055	40000	Maxwell	220301_A00485_0247	2 x 50 bp	12571792	49.65	68.45	89.61	71.09	20791	FALSE	FALSE	FALSE
Th17	SYSCID056	30000	Maxwell	220301_A00485_0247	2 x 50 bp	10372577	49.4	65.6	89.36	70.92	20789	FALSE	FALSE	FALSE
Th17	SYSCID057	20000	Maxwell	220301_A00485_0247	2 x 50 bp	12415023	49.15	66	89	68.17	21437	FALSE	FALSE	FALSE
Th17	SYSCID058	30000	Maxwell	220301_A00485_0247	2 x 50 bp	12667563	49.55	68.2	89.43	70.99	20990	FALSE	FALSE	FALSE
Th17	SYSCID060	20000	Maxwell	220301_A00485_0247	2 x 50 bp	11944352	49.65	68.35	89.29	69.96	20787	FALSE	FALSE	FALSE
Th17	SYSCID061	20000	Maxwell	220301_A00485_0247	2 x 50 bp	15948982	49.1	71.85	89.12	70.87	21916	FALSE	FALSE	FALSE
Th17	SYSCID062	20000	Maxwell	220301_A00485_0247	2 x 50 bp	15511761	49	69.25	89.25	67.99	21579	FALSE	FALSE	FALSE
Th17	SYSCID063	20000	Maxwell	220301_A00485_0247	2 x 50 bp	9989561	49.9	64.2	89.14	71.85	20387	FALSE	FALSE	FALSE
Th17	SYSCID064	20000	Maxwell	220301_A00485_0247	2 x 50 bp	11240392	50.35	67.25	89.59	72.06	20666	FALSE	FALSE	FALSE
Th17	SYSCID068	20000	Maxwell	220301_A00485_0247	2 x 50 bp	12383413	50.5	70.3	89.5	74.05	19717	FALSE	FALSE	FALSE
Th17	SYSCID069	30000	Maxwell	220301_A00485_0247	2 x 50 bp	9773845	50.15	66.45	89.44	71.72	19874	FALSE	FALSE	FALSE
Th17	SYSCID070	30000	Maxwell	220301_A00485_0247	2 x 50 bp	11499719	49.85	66.85	89.8	70.05	20514	FALSE	FALSE	FALSE
Th17	SYSCID071	20000	Maxwell	220301_A00485_0247	2 x 50 bp	13598675	49.95	70.6	89.92	72.68	21153	FALSE	FALSE	FALSE
Th17	SYSCID072	20000	Maxwell	220301_A00485_0247	2 x 50 bp	11757014	49.7	68.35	89.79	72.23	20594	FALSE	FALSE	FALSE
Th17	SYSCID073	20000	Maxwell	220301_A00485_0247	2 x 50 bp	11616096	50.1	69.2	89.34	72.99	20396	FALSE	FALSE	FALSE
Th17	SYSCID074	20000	Maxwell	220301_A00485_0247	2 x 50 bp	11595759	50.25	66.9	89.4	72.41	21015	FALSE	FALSE	FALSE
Th17	SYSCID075	20000	Maxwell	220301_A00485_0247	2 x 50 bp	12099580	50.45	69.1	89.48	72.34	20656	FALSE	FALSE	FALSE
Th17	SYSCID076	30000	Maxwell	220301_A00485_0247	2 x 50 bp	13033122	50.1	69.75	89.41	73.11	20441	FALSE	FALSE	FALSE
Th17	SYSCID077	30000	Maxwell	220301_A00485_0247	2 x 50 bp	13098524	50.2	69.65	89.77	72.35	20898	FALSE	FALSE	FALSE
Th17	SYSCID078	20000	Maxwell	220301_A00485_0247	2 x 50 bp	12111406	49.7	67.2	89.77	70.82	20712	FALSE	FALSE	FALSE
Th17	SYSCID079	30000	Maxwell	220301_A00485_0247	2 x 50 bp	7092508	50.1	61.55	89.58	72.69	18958	FALSE	FALSE	FALSE
Th17	SYSCID079	30000	Maxwell	220324_A00485_0259	2 x 50 bp	5584069	49.6	55.25	89.41	72.51	18454	FALSE	FALSE	FALSE
Th17	SYSCID080	20000	Maxwell	220301_A00485_0247	2 x 50 bp	10331130	49.8	66.6	89.62	72.07	20281	FALSE	FALSE	FALSE
Th17	SYSCID081	20000	Maxwell	220301_A00485_0247	2 x 50 bp	6263455	49.9	58.9	89.5	71.32	18903	FALSE	FALSE	FALSE
Th17	SYSCID081	20000	Maxwell	220324_A00485_0259	2 x 50 bp	9220874	49.4	57.2	89.22	70.98	20152	FALSE	FALSE	FALSE
Th17	SYSCID083	30000	Maxwell	220301_A00485_0247	2 x 50 bp	10506627	50.3	66.65	89.17	72.03	20550	FALSE	FALSE	FALSE
Th17	SYSCID084	20000	Maxwell	220301_A00485_0247	2 x 50 bp	13379620	50.1	67.3	89.82	70.69	21675	FALSE	FALSE	FALSE
Th17	SYSCID086	20000	Maxwell	220301_A00485_0247	2 x 50 bp	10811082	49.6	62.15	90.05	67.84	21076	FALSE	FALSE	FALSE
Th17	SYSCID088	30000	Maxwell	220301_A00485_0247	2 x 50 bp	13155142	50.35	71.25	89.82	72.08	20962	FALSE	FALSE	FALSE
Th17	SYSCID089	30000	Maxwell	220301_A00485_0247	2 x 50 bp	9783114	49.8	65.65	89.86	72.07	20164	FALSE	FALSE	FALSE
Th17	SYSCID090	20000	Maxwell	220301_A00485_0247	2 x 50 bp	13597180	49.7	68.05	90	70.73	21531	FALSE	FALSE	FALSE
Th17	SYSCID091	20000	Maxwell	220301_A00485_0247	2 x 50 bp	11550015	50.05	66.35	90.25	69.76	20866	FALSE	FALSE	FALSE
Th17	SYSCID092	15000	Maxwell	220301_A00485_0247	2 x 50 bp	11012013	49.25	62.2	87.7	70.42	20783	FALSE	FALSE	FALSE
Th17	SYSCID093	30000	Maxwell	220301_A00485_0247	2 x 50 bp	9151495	49.7	60.7	88.86	70.34	20380	FALSE	FALSE	FALSE
Th17	SYSCID094	30000	Maxwell	220301_A00485_0247	2 x 50 bp	13635054	49.8	62	89.31	66.17	23018	FALSE	FALSE	FALSE
Th17	SYSCID095	30000	Maxwell	220301_A00485_0247	2 x 50 bp	12461337	50.1	64.85	89.6	69.6	21628	FALSE	FALSE	FALSE
Th17	SYSCID096	30000	Maxwell	220301_A00485_0247	2 x 50 bp	12378095	50.1	65.35	89.39	70.55	21179	FALSE	FALSE	FALSE
Th17	SYSCID098	40000	Maxwell	220301_A00485_0247	2 x 50 bp	13226405	50.25	66.25	89.51	70.14	21590	FALSE	FALSE	FALSE
Th17	SYSCID099	50000	Maxwell	220301_A00485_0247	2 x 50 bp	8253056	49.5	59.2	89.13	69.05	20583	FALSE	FALSE	FALSE
Th17	SYSCID100	40000	Maxwell	220301_A00485_0247	2 x 50 bp	12470234	50.3	67.2	89.65	71.29	20943	FALSE	FALSE	FALSE
Th17	SYSCID101	30000	Maxwell	220301_A00485_0247	2 x 50 bp	10015780	50.2	65.6	89.21	71.51	20664	FALSE	FALSE	FALSE
Th17	SYSCID102	40000	Maxwell	220301_A00485_0247	2 x 50 bp	10672954	50.05	65.1	89.52	71.3	20644	FALSE	FALSE	FALSE
Th17	SYSCID103	40000	Maxwell	220301_A00485_0247	2 x 50 bp	8918280	50.3	64.05	89.78	71.32	20008	FALSE	FALSE	FALSE
Th17	SYSCID105	20000	Maxwell	220301_A00485_0247	2 x 50 bp	12318179	50.3	68.65	89.48	72.1	20548	FALSE	FALSE	FALSE
Th17	SYSCID106	40000	Maxwell	220301_A00485_0247	2 x 50 bp	14865085	50.3	70.35	89.64	71.29	21312	FALSE	FALSE	FALSE
Th17	SYSCID108	30000	Maxwell	220301_A00485_0247	2 x 50 bp	8124636	49.65	61.15	90.11	69.52	20393	FALSE	FALSE	FALSE
Th17	SYSCID109	30000	Maxwell	220301_A00485_0247	2 x 50 bp	8364593	49.65	61.1	89.12	69.37	20597	FALSE	FALSE	FALSE
Th17	SYSCID110	30000	Qiagen	220301_A00485_0247	2 x 50 bp	12065645	50.6	75.7	88.54	76.66	15197	FALSE	FALSE	FALSE
Th17	SYSCID111	15000	Qiagen	220301_A00485_0247	2 x 50 bp	11202114	50.6	71.3	88.57	74.02	18488	FALSE	FALSE	FALSE
Th17	SYSCID112	30000	Qiagen	220301_A00485_0247	2 x 50 bp	10167001	50.55	71	87.59	75.19	17406	FALSE	FALSE	FALSE
Th17	SYSCID113	30000	Qiagen	220301_A00485_0247	2 x 50 bp	4278485	50.75	65.15	87.57	75.4	15728	FALSE	FALSE	FALSE
Th17	SYSCID113	30000	Qiagen	220324_A00485_0259	2 x 50 bp	12124469	50.25	70.5	87.12	75.4	17764	FALSE	FALSE	FALSE
Th17	SYSCID114	30000	Qiagen	220301_A00485_0247	2 x 50 bp	9597193	50.05	68.45	88.12	74.71	18209	FALSE	FALSE	FALSE
Th17	SYSCID116	30000	Qiagen	220301_A00485_0247	2 x 50 bp	10342064	50.2	72.25	87.11	71.88	17561	FALSE	FALSE	FALSE
Th17	SYSCID117	30000	Qiagen	220301_A00485_0247	2 x 50 bp	9124345	50.65	70.8	88.91	77.51	17661	FALSE	FALSE	FALSE
Th17	SYSCID118	20000	Qiagen	220301_A00485_0247	2 x 50 bp	13041805	49.85	75.7	88.17	74.36	17507	FALSE	FALSE	FALSE
Th17	SYSCID120	40000	Qiagen	220301_A00485_0247	2 x 50 bp	13666674	50.15	75.7	88.52	76.32	17202	FALSE	FALSE	FALSE
Th17	SYSCID121	54377	Qiagen	220204_A00485_0234	2 x 50 bp	14788597	49.3	62.675	88.6	73.4	20206	FALSE	FALSE	FALSE
Th17	SYSCID122	50000	Qiagen	220204_A00485_0234	2 x 50 bp	13212636	49.25	63.55	88.68	73.88	18894	FALSE	FALSE	FALSE
Th17	SYSCID123	38285	Qiagen	220204_A00485_0234	2 x 50 bp	15605238	49.175	65.325	87.68	71.15	18907	FALSE	FALSE	FALSE
Th17	SYSCID124	70000	Qiagen	220204_A00485_0234	2 x 50 bp	13785013	49.4	65.9	88.75	74.33	18944	FALSE	FALSE	FALSE
Th17	SYSCID125	20000	Qiagen	220204_A00485_0234	2 x 50 bp	9808001	48.725	59.025	88.41	74.19	18108	FALSE	FALSE	FALSE
Th17	SYSCID126	40000	Qiagen	220204_A00485_0234	2 x 50 bp	15654726	49.1	66.05	88.57	75.66	17690	FALSE	FALSE	FALSE
Th17	SYSCID128	30000	Qiagen	220324_A00485_0259	2 x 50 bp	1509735	47.35	51.25	84.32	75.24	13689	FALSE	FALSE	FALSE
Th17	SYSCID129	30000	Qiagen	220204_A00485_0234	2 x 50 bp	14982483	49.25	66.625	87.47	73.94	17327	FALSE	FALSE	FALSE
Th17	SYSCID130	30000	Qiagen	220204_A00485_0234	2 x 50 bp	11474490	49.3	67.05	88.17	75.08	16159	FALSE	FALSE	FALSE
Th17	SYSCID131	20000	Qiagen	220204_A00485_0234	2 x 50 bp	15029639	49.4	69.825	87.92	74.59	16643	FALSE	FALSE	FALSE
Th17	SYSCID132	30000	Qiagen	220204_A00485_0234	2 x 50 bp	13120310	49.4	68.725	86.36	75.45	15217	FALSE	FALSE	FALSE
Th17	SYSCID133	30000	Qiagen	220204_A00485_0234	2 x 50 bp	11144542	49.1	64.45	88.53	74.61	17269	FALSE	FALSE	FALSE
Th17	SYSCID134	30000	Qiagen	220204_A00485_0234	2 x 50 bp	12855470	49.275	66.4	85.85	72.41	16484	FALSE	FALSE	FALSE
Th17	SYSCID135	30000	Qiagen	220204_A00485_0234	2 x 50 bp	13750832	49.8	65.9	88.05	73.27	17168	FALSE	FALSE	FALSE
Th17	SYSCID136	20000	Qiagen	220204_A00485_0234	2 x 50 bp	4566790	49.2	53.075	84.63	72.49	14979	FALSE	FALSE	FALSE
Th17	SYSCID137	40000	Qiagen	220204_A00485_0234	2 x 50 bp	15711906	49.2	69.6	87.84	76.56	16343	FALSE	FALSE	FALSE
Th17	SYSCID138	30000	Qiagen	220204_A00485_0234	2 x 50 bp	13988357	48.875	67.2	88.52	74.94	17416	FALSE	FALSE	FALSE
Th17	SYSCID139	40000	Qiagen	220204_A00485_0234	2 x 50 bp	12494449	49.35	66.675	88.16	75.52	16950	FALSE	FALSE	FALSE
Th17	SYSCID140	20000	Qiagen	220204_A00485_0234	2 x 50 bp	12058330	49.55	66.75	89.02	77.47	16598	FALSE	FALSE	FALSE
Th17	SYSCID141	20000	Qiagen	220204_A00485_0234	2 x 50 bp	11635865	48.85	67.8	84.14	72.3	15785	FALSE	FALSE	FALSE
Th17	SYSCID143	40000	Qiagen	220204_A00485_0234	2 x 50 bp	14602283	50.125	70.575	88.72	75.52	15668	FALSE	FALSE	FALSE
Th17	SYSCID144	30000	Qiagen	220204_A00485_0234	2 x 50 bp	14316990	49.525	65.125	88.25	78.29	17128	FALSE	FALSE	FALSE
Th17	SYSCID145	40000	Qiagen	220204_A00485_0234	2 x 50 bp	16855608	50.125	69.9	89.08	76.05	18233	FALSE	FALSE	FALSE
Th17	SYSCID147	20000	Qiagen	220204_A00485_0234	2 x 50 bp	14103077	49.3	69.75	88.12	75.29	17424	FALSE	FALSE	FALSE
Th17	SYSCID148	40000	Qiagen	220204_A00485_0234	2 x 50 bp	12434182	48.825	67.8	87.69	73.98	17550	FALSE	FALSE	FALSE
Th17	SYSCID149	30000	Qiagen	220204_A00485_0234	2 x 50 bp	15734415	49.2	71.075	86.24	75.18	16223	FALSE	FALSE	FALSE
Th17	SYSCID150	40000	Qiagen	220204_A00485_0234	2 x 50 bp	13926322	48.85	72.125	84.12	74.48	14812	FALSE	FALSE	FALSE
Th17	SYSCID151	30000	Qiagen	220204_A00485_0234	2 x 50 bp	14390219	48.275	66.625	88.81	75.43	18194	FALSE	FALSE	FALSE
Th17	SYSCID152	30000	Qiagen	220204_A00485_0234	2 x 50 bp	15089313	48.65	70.275	87.08	75.54	16931	FALSE	FALSE	FALSE
Th17	SYSCID154	20000	Qiagen	220204_A00485_0234	2 x 50 bp	13692320	49.025	67.075	87.8	75.15	17037	FALSE	FALSE	FALSE
Th17	SYSCID155	30000	Qiagen	220204_A00485_0234	2 x 50 bp	13189509	48.85	67.65	88.45	75.61	17199	FALSE	FALSE	FALSE
Th17	SYSCID165	20000	Qiagen	220301_A00485_0247	2 x 50 bp	15192107	49	77.9	87.21	75.75	17508	FALSE	FALSE	FALSE
Th17	SYSCID166	50000	Qiagen	220301_A00485_0247	2 x 50 bp	18037778	48.55	77.6	86.35	75.55	17833	FALSE	FALSE	FALSE
Th17	SYSCID167	20000	Qiagen	220301_A00485_0247	2 x 50 bp	19202165	49	80.7	87.06	76.47	16834	FALSE	FALSE	FALSE
Th17	SYSCID168	24738	Qiagen	220301_A00485_0247	2 x 50 bp	14819837	49.55	78.7	88.37	78.61	17342	FALSE	FALSE	FALSE
Th17	SYSCID169	40000	Qiagen	220301_A00485_0247	2 x 50 bp	17173704	48.85	78.6	87.13	74.09	17770	FALSE	FALSE	FALSE
Th17	SYSCID170	30000	Qiagen	220301_A00485_0247	2 x 50 bp	12823974	48.4	70.9	88.71	73.71	19798	FALSE	FALSE	FALSE
Th17	SYSCID171	30000	Qiagen	220301_A00485_0247	2 x 50 bp	11900119	48.35	76.75	86.42	76.29	16072	FALSE	FALSE	FALSE
Th17	SYSCID172	30000	Qiagen	220301_A00485_0247	2 x 50 bp	16258115	49.2	79.1	86.87	76.78	18288	FALSE	FALSE	FALSE
Th17	SYSCID173	50000	Qiagen	220204_A00485_0234	2 x 50 bp	13383419	50.15	66.725	88.08	75.76	17176	FALSE	FALSE	FALSE
Th17	SYSCID175	40000	Qiagen	220204_A00485_0234	2 x 50 bp	12215166	49.8	63.6	87.93	75.98	15707	FALSE	FALSE	FALSE
Th17	SYSCID176	20427	Qiagen	220204_A00485_0234	2 x 50 bp	13941691	49.625	63.7	88.42	75.87	17365	FALSE	FALSE	FALSE
Th17	SYSCID177	30000	Qiagen	220204_A00485_0234	2 x 50 bp	6650904	48.225	65.35	80.82	73.55	14089	FALSE	FALSE	FALSE
Th17	SYSCID177	30000	Qiagen	220324_A00485_0259	2 x 50 bp	14732511	47.7	80.95	80.32	73.63	15003	FALSE	FALSE	FALSE
Th17	SYSCID178	40000	Qiagen	220204_A00485_0234	2 x 50 bp	11806747	49.45	65.1	86.88	75.91	15762	FALSE	FALSE	FALSE
Th17	SYSCID179	30000	Qiagen	220204_A00485_0234	2 x 50 bp	14670498	49.8	66.2	87.64	75.79	17672	FALSE	FALSE	FALSE
Th17	SYSCID180	40000	Qiagen	220204_A00485_0234	2 x 50 bp	15638933	49.3	66.175	87.76	75.41	18037	FALSE	FALSE	FALSE
Th17	SYSCID181	26442	Qiagen	220204_A00485_0234	2 x 50 bp	14030240	50.35	65.475	88.97	76.61	17405	FALSE	FALSE	FALSE
Th17	SYSCID183	16516	Qiagen	220204_A00485_0234	2 x 50 bp	11441203	50.85	64.875	88.15	76.51	16721	FALSE	FALSE	FALSE
Th17	SYSCID184	30000	Qiagen	220204_A00485_0234	2 x 50 bp	13392759	50.4	62.575	89.04	75.52	18561	FALSE	FALSE	FALSE
Th17	SYSCID185	20000	Qiagen	220204_A00485_0234	2 x 50 bp	13258389	49.5	63.775	87.37	74.05	18456	FALSE	FALSE	FALSE
Th17	SYSCID186	30000	Qiagen	220204_A00485_0234	2 x 50 bp	12371269	50.05	64.8	87.7	75.73	17411	FALSE	FALSE	FALSE
Th17	SYSCID187	30000	Qiagen	220204_A00485_0234	2 x 50 bp	13705852	48.95	67.675	83.68	74.1	13033	FALSE	FALSE	FALSE
Th17	SYSCID191	20000	Qiagen	220204_A00485_0234	2 x 50 bp	13464072	49.575	69.65	86.86	75.38	14612	FALSE	FALSE	FALSE
Th17	SYSCID192	50000	Qiagen	220204_A00485_0234	2 x 50 bp	15922390	49.575	70.6	84.9	73.08	15938	FALSE	FALSE	FALSE
Th17	SYSCID193	30000	Qiagen	220204_A00485_0234	2 x 50 bp	14007504	49.9	67.4	87.58	76.34	16519	FALSE	FALSE	FALSE
Th17	SYSCID194	20000	Qiagen	220204_A00485_0234	2 x 50 bp	11055073	50.4	66.15	88.82	77.23	15013	FALSE	FALSE	FALSE
Th17	SYSCID195	20000	Qiagen	220204_A00485_0234	2 x 50 bp	6737999	50.05	59.725	88.23	78.25	15155	FALSE	FALSE	FALSE
Th17	SYSCID195	20000	Qiagen	220324_A00485_0259	2 x 50 bp	4758160	49.75	62.1	87.88	78.3	14677	FALSE	FALSE	FALSE
Th17	SYSCID196	20000	Qiagen	220204_A00485_0234	2 x 50 bp	12226985	49.7	69.6	87.21	75.25	14464	FALSE	FALSE	FALSE
Th17	SYSCID197	25000	Qiagen	220204_A00485_0234	2 x 50 bp	12521472	49.15	66.55	87.38	76.24	15248	FALSE	FALSE	FALSE
Th17	SYSCID198	20000	Qiagen	220204_A00485_0234	2 x 50 bp	5609310	50.3	66	89.06	78.56	15840	FALSE	FALSE	FALSE
Th17	SYSCID199	30000	Qiagen	220204_A00485_0234	2 x 50 bp	12853424	49.5	68.775	86.97	74.78	14900	FALSE	FALSE	FALSE
Th17	SYSCID200	30000	Qiagen	220204_A00485_0234	2 x 50 bp	16469949	49.65	68.775	86.26	74.42	16463	FALSE	FALSE	FALSE
Th17	SYSCID201	20000	Qiagen	220204_A00485_0234	2 x 50 bp	10404014	48.925	66.35	86.21	73.9	17019	FALSE	FALSE	FALSE
Th17	SYSCID202	20000	Qiagen	220204_A00485_0234	2 x 50 bp	12521909	50.2	65.6	88.5	77.16	17545	FALSE	FALSE	FALSE
Th17	SYSCID203	20000	Qiagen	220204_A00485_0234	2 x 50 bp	13818020	50.35	66.7	88.76	77.89	17543	FALSE	FALSE	FALSE
Th17	SYSCID206	30000	Qiagen	220204_A00485_0234	2 x 50 bp	14892764	50.2	69.75	87.66	74.2	16285	FALSE	FALSE	FALSE
Th17	SYSCID207	30000	Qiagen	220204_A00485_0234	2 x 50 bp	13370421	49.825	66.6	88.08	76.68	16898	FALSE	FALSE	FALSE
Th17	SYSCID208	40000	Qiagen	220204_A00485_0234	2 x 50 bp	12361321	50.1	62.225	88.8	77.26	18199	FALSE	FALSE	FALSE
Th17	SYSCID209	20000	Qiagen	220204_A00485_0234	2 x 50 bp	13426582	50.525	66.425	88.97	76.9	17701	FALSE	FALSE	FALSE
Th17	SYSCID210	20000	Qiagen	220204_A00485_0234	2 x 50 bp	11747218	50.575	70.725	86.91	72.6	14101	FALSE	FALSE	FALSE
Th17	SYSCID211	20000	Qiagen	220204_A00485_0234	2 x 50 bp	13775386	50.25	71.525	87.43	74.05	14518	FALSE	FALSE	FALSE
Th17	SYSCID212	20000	Qiagen	220204_A00485_0234	2 x 50 bp	13552241	50.6	71.325	86.02	74.29	13232	FALSE	FALSE	FALSE
Th17	SYSCID213	20000	Qiagen	220204_A00485_0234	2 x 50 bp	13284595	50.475	71	86.84	74.25	14743	FALSE	FALSE	FALSE
Th17	SYSCID214	20000	Qiagen	220204_A00485_0234	2 x 50 bp	13877102	50.7	69.8	86.4	76.55	15416	FALSE	FALSE	FALSE
Th17	SYSCID215	20000	Qiagen	220204_A00485_0234	2 x 50 bp	14795748	50.575	72.125	85.1	73.63	12983	FALSE	FALSE	FALSE
Th17	SYSCID216	20000	Qiagen	220204_A00485_0234	2 x 50 bp	14548471	50.7	72.8	87.31	74.5	14043	FALSE	FALSE	FALSE
Th17	SYSCID217	20000	Qiagen	220204_A00485_0234	2 x 50 bp	14109435	50.4	70.6	87.51	76.87	14182	FALSE	FALSE	FALSE
Th17	SYSCID218	20000	Maxwell	200526_A00801_0062	2 x 150 bp	5053288	47.55	53.55	79.64	67.46	19077	FALSE	FALSE	FALSE
Th17	SYSCID219	30000	Qiagen	220204_A00485_0234	2 x 50 bp	20295246	51.15	73.85	86.39	73.48	15320	FALSE	FALSE	FALSE
Th17	SYSCID221	20000	Qiagen	220204_A00485_0234	2 x 50 bp	10974106	51	68.675	87.2	74.92	14816	FALSE	FALSE	FALSE
Th17	SYSCID222	20000	Qiagen	220204_A00485_0234	2 x 50 bp	10852782	50.5	68.825	86.22	73.1	15134	FALSE	FALSE	FALSE
Th17	SYSCID223	30000	Qiagen	220204_A00485_0234	2 x 50 bp	15368566	50.85	72.875	82.67	74.56	14156	FALSE	FALSE	FALSE
Th17	SYSCID224	20000	Qiagen	220204_A00485_0234	2 x 50 bp	11876740	50.625	65.75	87.6	76.81	14210	FALSE	FALSE	FALSE
Th17	SYSCID228	20000	Qiagen	220204_A00485_0234	2 x 50 bp	15747599	50.8	69.675	87.92	78.64	16124	FALSE	FALSE	FALSE
Th17	SYSCID229	20000	Qiagen	220204_A00485_0234	2 x 50 bp	12353427	50.525	66.575	88.26	75.84	17470	FALSE	FALSE	FALSE
Th17	SYSCID232	20000	Qiagen	220204_A00485_0234	2 x 50 bp	18668602	51.125	69.9	88.75	76.84	18058	FALSE	FALSE	FALSE
Th17	SYSCID240	20000	Qiagen	220204_A00485_0234	2 x 50 bp	13057281	49.85	69.5	86.73	74.69	15335	FALSE	FALSE	FALSE
Th17	SYSCID317	20000	Qiagen	230203_A00801_0332	2 x 150 bp	10721164	47.6	80.8	73.62	80.34	15459	FALSE	FALSE	FALSE
Th17	SYSCID327	20000	Qiagen	230203_A00801_0332	2 x 150 bp	11031862	48.75	68.3	78.08	77.48	18184	FALSE	FALSE	FALSE
Th17	SYSCID336	20000	Qiagen	230203_A00801_0332	2 x 150 bp	10456854	48.2	71	77.28	80.75	16904	FALSE	FALSE	FALSE
Th1_17	SYSCID041	20500	Maxwell	211119_A00801_0167	2 x 150 bp	9891482	47	53.85	82.91	64.21	19521	FALSE	FALSE	FALSE
Th1_17	SYSCID041	20500	Maxwell	230203_A00801_0332	2 x 150 bp	11774724	48.5	62.2	80.28	67.75	20376	FALSE	FALSE	FALSE
Th1_17	SYSCID042	30000	Maxwell	211119_A00801_0167	2 x 150 bp	10725117	47.3	58.3	83.16	64.49	20018	FALSE	FALSE	FALSE
Th1_17	SYSCID042	30000	Maxwell	230203_A00801_0332	2 x 150 bp	11288700	47.65	70.25	78.55	72.22	18232	FALSE	FALSE	FALSE
Th1_17	SYSCID043	20000	Maxwell	211119_A00801_0167	2 x 150 bp	13283848	47.75	62.2	83.35	68.14	20550	FALSE	FALSE	FALSE
Th1_17	SYSCID044	40000	Maxwell	211119_A00801_0167	2 x 150 bp	11229918	47.55	59.1	82.72	66.26	20423	FALSE	FALSE	FALSE
Th1_17	SYSCID044	40000	Maxwell	230203_A00801_0332	2 x 150 bp	13016359	47.7	72.65	80.22	73.77	20349	FALSE	FALSE	FALSE
Th1_17	SYSCID045	20000	Maxwell	211119_A00801_0167	2 x 150 bp	14272360	47.9	63.7	82.65	69.46	20731	FALSE	FALSE	FALSE
Th1_17	SYSCID045	20000	Maxwell	230203_A00801_0332	2 x 150 bp	14398069	48.45	70.1	78.43	73.96	20270	FALSE	FALSE	FALSE
Th1_17	SYSCID049	20000	Maxwell	211119_A00801_0167	2 x 150 bp	10022796	46.7	56.15	82.21	66.46	19924	FALSE	FALSE	FALSE
Th1_17	SYSCID051	30000	Maxwell	211119_A00801_0167	2 x 150 bp	12264960	47.1	62.1	82.56	68.25	20796	FALSE	FALSE	FALSE
Th1_17	SYSCID052	20000	Maxwell	211119_A00801_0167	2 x 150 bp	11197920	47	59	83.05	65.95	20696	FALSE	FALSE	FALSE
Th1_17	SYSCID053	20000	Maxwell	211119_A00801_0167	2 x 150 bp	11675469	46.65	58.4	82.66	65.36	20976	FALSE	FALSE	FALSE
Th1_17	SYSCID054	20000	Maxwell	211119_A00801_0167	2 x 150 bp	10864426	46.95	59.65	81.93	66.49	19957	FALSE	FALSE	FALSE
Th1_17	SYSCID055	40000	Maxwell	211119_A00801_0167	2 x 150 bp	10989899	46.8	59	82.48	64.34	20510	FALSE	FALSE	FALSE
Th1_17	SYSCID056	30000	Maxwell	211119_A00801_0167	2 x 150 bp	12450368	46.55	59.15	83.1	62.2	20680	FALSE	FALSE	FALSE
Th1_17	SYSCID057	20000	Maxwell	211119_A00801_0167	2 x 150 bp	12225367	46.75	61.35	82.56	66.87	19555	FALSE	FALSE	FALSE
Th1_17	SYSCID058	20000	Maxwell	211119_A00801_0167	2 x 150 bp	13307021	46.55	61.25	82.84	66.17	20146	FALSE	FALSE	FALSE
Th1_17	SYSCID059	20000	Maxwell	211119_A00801_0167	2 x 150 bp	10423851	46.9	57.75	82.34	66	20863	FALSE	FALSE	FALSE
Th1_17	SYSCID060	20000	Maxwell	211119_A00801_0167	2 x 150 bp	8637038	47	57.7	81.19	67.98	19817	FALSE	FALSE	FALSE
Th1_17	SYSCID061	20000	Maxwell	211119_A00801_0167	2 x 150 bp	10977993	46.75	59.35	81.99	66.98	20158	FALSE	FALSE	FALSE
Th1_17	SYSCID062	20000	Maxwell	211119_A00801_0167	2 x 150 bp	9599506	46.9	56.6	81.25	67.25	20342	FALSE	FALSE	FALSE
Th1_17	SYSCID063	17282	Maxwell	211119_A00801_0167	2 x 150 bp	10782054	47.1	59.95	82.22	68.73	19920	FALSE	FALSE	FALSE
Th1_17	SYSCID066	20000	Maxwell	211119_A00801_0167	2 x 150 bp	9921542	47.55	60.1	80.81	71.3	20046	FALSE	FALSE	FALSE
Th1_17	SYSCID068	20000	Maxwell	211119_A00801_0167	2 x 150 bp	6112470	46.65	47.15	80.6	66.94	18755	FALSE	FALSE	FALSE
Th1_17	SYSCID069	30000	Maxwell	211119_A00801_0167	2 x 150 bp	10460171	47.05	59.5	81.94	68.72	19740	FALSE	FALSE	FALSE
Th1_17	SYSCID070	30000	Maxwell	211119_A00801_0167	2 x 150 bp	10485204	47.25	59.95	81.04	69.6	19754	FALSE	FALSE	FALSE
Th1_17	SYSCID071	20000	Maxwell	211119_A00801_0167	2 x 150 bp	9767169	46.6	58.95	81.25	68.78	20237	FALSE	FALSE	FALSE
Th1_17	SYSCID072	20000	Maxwell	211119_A00801_0167	2 x 150 bp	8863029	47.1	54.5	80.65	68.45	19322	FALSE	FALSE	FALSE
Th1_17	SYSCID073	20000	Maxwell	211119_A00801_0167	2 x 150 bp	10138133	47.1	58.2	81.67	68.13	20201	FALSE	FALSE	FALSE
Th1_17	SYSCID074	20000	Maxwell	211119_A00801_0167	2 x 150 bp	5845560	47.4	36.75	74.12	70.2	18990	FALSE	FALSE	FALSE
Th1_17	SYSCID075	20000	Maxwell	211119_A00801_0167	2 x 150 bp	11911701	47.2	59.75	82.51	68.14	19966	FALSE	FALSE	FALSE
Th1_17	SYSCID076	30000	Maxwell	211119_A00801_0167	2 x 150 bp	11703735	46.4	64.6	81.06	72.16	19833	FALSE	FALSE	FALSE
Th1_17	SYSCID077	30000	Maxwell	211119_A00801_0167	2 x 150 bp	12038935	46.3	62.4	81.88	67.8	20844	FALSE	FALSE	FALSE
Th1_17	SYSCID078	20000	Maxwell	211119_A00801_0167	2 x 150 bp	12467288	46.65	65.4	81.23	72.09	20454	FALSE	FALSE	FALSE
Th1_17	SYSCID079	30000	Maxwell	211119_A00801_0167	2 x 150 bp	11757298	46	62.35	81.05	68.54	21071	FALSE	FALSE	FALSE
Th1_17	SYSCID080	20000	Maxwell	211119_A00801_0167	2 x 150 bp	11740908	46.3	61.7	81.34	68.27	20465	FALSE	FALSE	FALSE
Th1_17	SYSCID081	20000	Maxwell	211119_A00801_0167	2 x 150 bp	12510556	46.4	62.4	82.09	66.99	20477	FALSE	FALSE	FALSE
Th1_17	SYSCID082	20000	Maxwell	211119_A00801_0167	2 x 150 bp	11437079	46.3	61.9	82.07	68	20507	FALSE	FALSE	FALSE
Th1_17	SYSCID083	30000	Maxwell	211119_A00801_0167	2 x 150 bp	13477694	46.4	63.5	81.92	67.41	20129	FALSE	FALSE	FALSE
Th1_17	SYSCID084	20000	Maxwell	211119_A00801_0167	2 x 150 bp	9075095	46.25	53.8	82.51	65.22	19591	FALSE	FALSE	FALSE
Th1_17	SYSCID086	20000	Maxwell	211119_A00801_0167	2 x 150 bp	9984283	46.7	57.75	82.65	64.56	20250	FALSE	FALSE	FALSE
Th1_17	SYSCID088	30000	Maxwell	211119_A00801_0167	2 x 150 bp	9343615	47.05	58.35	81.26	68.95	19967	FALSE	FALSE	FALSE
Th1_17	SYSCID089	30000	Maxwell	211119_A00801_0167	2 x 150 bp	11346462	46.95	59.35	82.79	65.26	20647	FALSE	FALSE	FALSE
Th1_17	SYSCID090	20000	Maxwell	211119_A00801_0167	2 x 150 bp	10981915	47.45	59.15	82.02	65.84	21074	FALSE	FALSE	FALSE
Th1_17	SYSCID091	20000	Maxwell	211119_A00801_0167	2 x 150 bp	11059007	46.35	58.05	82.29	63.2	19806	FALSE	FALSE	FALSE
Th1_17	SYSCID093	30000	Maxwell	211119_A00801_0167	2 x 150 bp	6905698	46.4	53.8	83.53	62.32	19589	FALSE	FALSE	FALSE
Th1_17	SYSCID094	30000	Maxwell	211119_A00801_0167	2 x 150 bp	11867723	46.65	58.95	82.87	63.35	21202	FALSE	FALSE	FALSE
Th1_17	SYSCID095	30000	Maxwell	211119_A00801_0167	2 x 150 bp	10678425	46.7	59.3	81.57	67.8	20405	FALSE	FALSE	FALSE
Th1_17	SYSCID096	30000	Maxwell	211119_A00801_0167	2 x 150 bp	10396194	46.85	59.65	81.81	68.84	20125	FALSE	FALSE	FALSE
Th1_17	SYSCID098	40000	Maxwell	211119_A00801_0167	2 x 150 bp	11410950	47.35	59.95	82.25	67.28	20512	FALSE	FALSE	FALSE
Th1_17	SYSCID099	30000	Maxwell	211119_A00801_0167	2 x 150 bp	12378379	47.45	60.55	80.72	65.72	20906	FALSE	FALSE	FALSE
Th1_17	SYSCID100	40000	Maxwell	211119_A00801_0167	2 x 150 bp	13629220	46.8	69.8	80.65	72.98	19666	FALSE	FALSE	FALSE
Th1_17	SYSCID101	30000	Maxwell	211119_A00801_0167	2 x 150 bp	11203196	46.45	59.4	82.5	65.72	20778	FALSE	FALSE	FALSE
Th1_17	SYSCID102	40000	Maxwell	211119_A00801_0167	2 x 150 bp	7366398	46.9	55.65	82.35	67.78	19361	FALSE	FALSE	FALSE
Th1_17	SYSCID103	30000	Maxwell	211119_A00801_0167	2 x 150 bp	11241715	46.85	58.8	82.44	65.19	20737	FALSE	FALSE	FALSE
Th1_17	SYSCID104	40000	Maxwell	211119_A00801_0167	2 x 150 bp	11986172	46.45	58.7	82.43	63.69	22585	FALSE	FALSE	FALSE
Th1_17	SYSCID105	20000	Maxwell	211119_A00801_0167	2 x 150 bp	12004460	47.3	60	82.2	66.92	20235	FALSE	FALSE	FALSE
Th1_17	SYSCID106	40000	Maxwell	211119_A00801_0167	2 x 150 bp	9570779	47.1	57.25	82.43	65.82	20469	FALSE	FALSE	FALSE
Th1_17	SYSCID107	30000	Maxwell	211119_A00801_0167	2 x 150 bp	12471203	47.1	59.65	83.06	64.75	21206	FALSE	FALSE	FALSE
Th1_17	SYSCID108	40000	Maxwell	211119_A00801_0167	2 x 150 bp	12917403	46.9	65.05	81.51	69.42	21674	FALSE	FALSE	FALSE
Th1_17	SYSCID109	30000	Maxwell	211119_A00801_0167	2 x 150 bp	10341306	48.65	64.1	81.93	72.47	19525	FALSE	FALSE	FALSE
Th1_17	SYSCID110	30000	Qiagen	211119_A00801_0167	2 x 150 bp	12092000	48.55	74.75	77.65	83.42	13979	FALSE	FALSE	FALSE
Th1_17	SYSCID111	15000	Qiagen	211119_A00801_0167	2 x 150 bp	12629206	47.8	71.95	77.87	79.53	17708	FALSE	FALSE	FALSE
Th1_17	SYSCID112	30000	Qiagen	211119_A00801_0167	2 x 150 bp	10314373	47.15	65.8	79.85	76.25	18171	FALSE	FALSE	FALSE
Th1_17	SYSCID113	30000	Qiagen	211119_A00801_0167	2 x 150 bp	10648089	47.95	69.55	79.17	80.28	16269	FALSE	FALSE	FALSE
Th1_17	SYSCID114	30000	Qiagen	211119_A00801_0167	2 x 150 bp	10436696	47.5	69.85	78.96	78.2	16321	FALSE	FALSE	FALSE
Th1_17	SYSCID116	30000	Qiagen	211119_A00801_0167	2 x 150 bp	10363665	47.85	68.4	79.51	78.36	17201	FALSE	FALSE	FALSE
Th1_17	SYSCID117	30000	Qiagen	211119_A00801_0167	2 x 150 bp	11696954	47.65	72	79.92	78.45	16483	FALSE	FALSE	FALSE
Th1_17	SYSCID118	20000	Qiagen	211119_A00801_0167	2 x 150 bp	11301268	47.85	69.55	79.58	80.13	16924	FALSE	FALSE	FALSE
Th1_17	SYSCID120	40000	Qiagen	211119_A00801_0167	2 x 150 bp	10839837	48.3	68.9	79.32	80.59	16916	FALSE	FALSE	FALSE
Th1_17	SYSCID121	40000	Qiagen	211119_A00801_0167	2 x 150 bp	11086739	47.15	64.65	80.64	71.93	18190	FALSE	FALSE	FALSE
Th1_17	SYSCID122	50000	Qiagen	211119_A00801_0167	2 x 150 bp	10753613	47.25	67.45	79.65	78.46	17296	FALSE	FALSE	FALSE
Th1_17	SYSCID123	40000	Qiagen	211119_A00801_0167	2 x 150 bp	10150801	48.15	67.2	79.7	79.83	17199	FALSE	FALSE	FALSE
Th1_17	SYSCID124	70000	Qiagen	211119_A00801_0167	2 x 150 bp	10973307	47	63.3	81.13	72.33	19270	FALSE	FALSE	FALSE
Th1_17	SYSCID125	20000	Qiagen	211119_A00801_0167	2 x 150 bp	12357507	47.4	66.1	81.1	72.37	17880	FALSE	FALSE	FALSE
Th1_17	SYSCID126	32008	Qiagen	211119_A00801_0167	2 x 150 bp	13343032	46.7	70.75	78.92	73.41	18277	FALSE	FALSE	FALSE
Th1_17	SYSCID127	30000	Qiagen	211119_A00801_0167	2 x 150 bp	12015637	47.3	66.85	80.67	75.47	17889	FALSE	FALSE	FALSE
Th1_17	SYSCID128	30000	Qiagen	211119_A00801_0167	2 x 150 bp	12404845	48.25	69.5	80.43	79.12	16593	FALSE	FALSE	FALSE
Th1_17	SYSCID129	30000	Qiagen	211119_A00801_0167	2 x 150 bp	14347185	47.95	70.3	80.28	79.14	16626	FALSE	FALSE	FALSE
Th1_17	SYSCID130	30000	Qiagen	211119_A00801_0167	2 x 150 bp	11669517	47.55	67.15	80.14	75.31	19496	FALSE	FALSE	FALSE
Th1_17	SYSCID131	20000	Qiagen	211119_A00801_0167	2 x 150 bp	10631428	48.15	69.45	79.77	79.63	15393	FALSE	FALSE	FALSE
Th1_17	SYSCID132	30000	Qiagen	211119_A00801_0167	2 x 150 bp	11144470	48.35	69.65	79.43	81.1	16144	FALSE	FALSE	FALSE
Th1_17	SYSCID133	30000	Qiagen	211119_A00801_0167	2 x 150 bp	12544803	48.65	70.55	80.54	79.37	16453	FALSE	FALSE	FALSE
Th1_17	SYSCID134	30000	Qiagen	211119_A00801_0167	2 x 150 bp	12212467	47.45	75.1	79.02	77.25	16365	FALSE	FALSE	FALSE
Th1_17	SYSCID135	30000	Qiagen	211119_A00801_0167	2 x 150 bp	7744276	48.3	64.2	78.38	80.62	14893	FALSE	FALSE	FALSE
Th1_17	SYSCID136	20000	Qiagen	211119_A00801_0167	2 x 150 bp	11011563	48.45	70.95	79.22	80.65	15795	FALSE	FALSE	FALSE
Th1_17	SYSCID137	40000	Qiagen	211119_A00801_0167	2 x 150 bp	12059319	48.15	70.85	80.23	80.66	16228	FALSE	FALSE	FALSE
Th1_17	SYSCID138	30000	Qiagen	211119_A00801_0167	2 x 150 bp	12288536	47.9	70.65	79.86	79.95	16274	FALSE	FALSE	FALSE
Th1_17	SYSCID139	40000	Qiagen	211119_A00801_0167	2 x 150 bp	8306993	48.7	67.8	79.44	81.35	15506	FALSE	FALSE	FALSE
Th1_17	SYSCID140	20000	Qiagen	211119_A00801_0167	2 x 150 bp	11532012	48.55	71.35	79.57	81.74	15709	FALSE	FALSE	FALSE
Th1_17	SYSCID141	20000	Qiagen	211119_A00801_0167	2 x 150 bp	11740337	48.6	71.65	80.8	80.86	16331	FALSE	FALSE	FALSE
Th1_17	SYSCID143	40000	Qiagen	211119_A00801_0167	2 x 150 bp	13014495	47.8	75.5	78.87	80.13	16806	FALSE	FALSE	FALSE
Th1_17	SYSCID144	30000	Qiagen	211119_A00801_0167	2 x 150 bp	3610982	47	63.9	73.58	82	13161	FALSE	FALSE	FALSE
Th1_17	SYSCID145	40000	Qiagen	211119_A00801_0167	2 x 150 bp	10968214	48.4	68.2	79.76	79.51	16997	FALSE	FALSE	FALSE
Th1_17	SYSCID147	20000	Qiagen	211119_A00801_0167	2 x 150 bp	11008755	47.8	65.45	81.23	74.52	17925	FALSE	FALSE	FALSE
Th1_17	SYSCID148	40000	Qiagen	211119_A00801_0167	2 x 150 bp	10225490	47.95	67.6	78.91	79.35	15767	FALSE	FALSE	FALSE
Th1_17	SYSCID149	30000	Qiagen	211119_A00801_0167	2 x 150 bp	9769883	48.7	68.35	79.48	81.63	16456	FALSE	FALSE	FALSE
Th1_17	SYSCID150	40000	Qiagen	211119_A00801_0167	2 x 150 bp	8942022	48.45	67.65	79.35	80.78	16684	FALSE	FALSE	FALSE
Th1_17	SYSCID151	30000	Qiagen	211119_A00801_0167	2 x 150 bp	9932885	48.7	69.1	81.07	80.58	16570	FALSE	FALSE	FALSE
Th1_17	SYSCID152	30000	Qiagen	211119_A00801_0167	2 x 150 bp	11011515	48.05	75.75	78.82	81.16	16104	FALSE	FALSE	FALSE
Th1_17	SYSCID153	7567	Qiagen	211119_A00801_0167	2 x 150 bp	9912945	47.95	70	79.43	80.91	15362	FALSE	FALSE	FALSE
Th1_17	SYSCID154	20000	Qiagen	211119_A00801_0167	2 x 150 bp	11288131	48.2	71.25	80.05	81.82	15623	FALSE	FALSE	FALSE
Th1_17	SYSCID155	30000	Qiagen	211119_A00801_0167	2 x 150 bp	11172057	48.1	71.1	80.26	80.63	15694	FALSE	FALSE	FALSE
Th1_17	SYSCID156	30000	Qiagen	211119_A00801_0167	2 x 150 bp	11662986	47.9	71.35	79.3	82.28	16570	FALSE	FALSE	FALSE
Th1_17	SYSCID157	30000	Qiagen	211119_A00801_0167	2 x 150 bp	11999145	48.35	68.8	80.23	77.5	17352	FALSE	FALSE	FALSE
Th1_17	SYSCID158	40000	Qiagen	211119_A00801_0167	2 x 150 bp	11674769	48.25	70.5	80.41	80.56	16822	FALSE	FALSE	FALSE
Th1_17	SYSCID159	30000	Qiagen	211119_A00801_0167	2 x 150 bp	12258775	48.1	68.85	81.69	76.27	17299	FALSE	FALSE	FALSE
Th1_17	SYSCID160	30000	Qiagen	211119_A00801_0167	2 x 150 bp	11613924	48.2	74.4	79.45	81.54	15216	FALSE	FALSE	FALSE
Th1_17	SYSCID161	30000	Qiagen	211119_A00801_0167	2 x 150 bp	11210982	48.5	70.8	80.28	81.04	16842	FALSE	FALSE	FALSE
Th1_17	SYSCID162	40000	Qiagen	211119_A00801_0167	2 x 150 bp	12224197	48.3	70.65	80.65	80.09	17006	FALSE	FALSE	FALSE
Th1_17	SYSCID163	40000	Qiagen	211119_A00801_0167	2 x 150 bp	13575257	48.55	73.15	80.05	81.29	16866	FALSE	FALSE	FALSE
Th1_17	SYSCID164	40000	Qiagen	211119_A00801_0167	2 x 150 bp	11900063	48.05	70.8	79.61	81.07	16422	FALSE	FALSE	FALSE
Th1_17	SYSCID165	20000	Qiagen	211119_A00801_0167	2 x 150 bp	9881887	48.7	68.15	79.73	80.55	16563	FALSE	FALSE	FALSE
Th1_17	SYSCID166	40000	Qiagen	211119_A00801_0167	2 x 150 bp	12680336	48.4	72.8	79.43	81.43	15472	FALSE	FALSE	FALSE
Th1_17	SYSCID167	20000	Qiagen	211119_A00801_0167	2 x 150 bp	13079337	48.25	70.9	81.22	77.67	17350	FALSE	FALSE	FALSE
Th1_17	SYSCID168	30000	Qiagen	211119_A00801_0167	2 x 150 bp	13642013	47.95	74.2	79.11	81.23	16037	FALSE	FALSE	FALSE
Th1_17	SYSCID169	40000	Qiagen	211119_A00801_0167	2 x 150 bp	10227886	47.65	66.95	78.76	77.99	17327	FALSE	FALSE	FALSE
Th1_17	SYSCID170	30000	Qiagen	211119_A00801_0167	2 x 150 bp	11074632	47.55	68.15	78.31	78.28	18019	FALSE	FALSE	FALSE
Th1_17	SYSCID171	30000	Qiagen	211119_A00801_0167	2 x 150 bp	10977090	48.15	70.55	78.64	80.74	16868	FALSE	FALSE	FALSE
Th1_17	SYSCID172	40000	Qiagen	211119_A00801_0167	2 x 150 bp	9703316	47.6	67.75	77.93	79.82	18408	FALSE	FALSE	FALSE
Th1_17	SYSCID173	50000	Qiagen	211119_A00801_0167	2 x 150 bp	12554821	48.4	70.6	80.83	80.01	17166	FALSE	FALSE	FALSE
Th1_17	SYSCID174	30000	Qiagen	211119_A00801_0167	2 x 150 bp	10402502	48.5	67.85	79.5	79.54	18421	FALSE	FALSE	FALSE
Th1_17	SYSCID175	40000	Qiagen	211119_A00801_0167	2 x 150 bp	12126084	48.3	70.3	80.12	80.89	17287	FALSE	FALSE	FALSE
Th1_17	SYSCID176	30000	Qiagen	211119_A00801_0167	2 x 150 bp	12101056	48.4	72.95	79.78	81.81	16749	FALSE	FALSE	FALSE
Th1_17	SYSCID177	30000	Qiagen	211119_A00801_0167	2 x 150 bp	8197306	47.6	69.65	76.6	79.98	16059	FALSE	FALSE	FALSE
Th1_17	SYSCID178	40000	Qiagen	211119_A00801_0167	2 x 150 bp	13193119	47.85	72.65	79.68	79.98	16717	FALSE	FALSE	FALSE
Th1_17	SYSCID179	30000	Qiagen	211119_A00801_0167	2 x 150 bp	11301159	48.2	71.6	79.62	80.97	16325	FALSE	FALSE	FALSE
Th1_17	SYSCID180	40000	Qiagen	211119_A00801_0167	2 x 150 bp	11736783	47.95	71.1	78.89	80.07	16793	FALSE	FALSE	FALSE
Th1_17	SYSCID181	40000	Qiagen	211119_A00801_0167	2 x 150 bp	11649869	47.85	71.05	80.06	78.82	16425	FALSE	FALSE	FALSE
Th1_17	SYSCID183	20000	Qiagen	211119_A00801_0167	2 x 150 bp	10922095	48.1	69.5	78.86	79.34	17311	FALSE	FALSE	FALSE
Th1_17	SYSCID184	30000	Qiagen	211119_A00801_0167	2 x 150 bp	11410205	48.8	66.15	81.32	72.9	18074	FALSE	FALSE	FALSE
Th1_17	SYSCID185	20000	Qiagen	211119_A00801_0167	2 x 150 bp	12199212	48.7	73.55	79.51	81.59	16130	FALSE	FALSE	FALSE
Th1_17	SYSCID186	30000	Qiagen	211119_A00801_0167	2 x 150 bp	13237291	48.3	72.4	79.92	79.93	16839	FALSE	FALSE	FALSE
Th1_17	SYSCID187	30000	Qiagen	211119_A00801_0167	2 x 150 bp	11859096	48.65	69.4	80.01	79.57	16688	FALSE	FALSE	FALSE
Th1_17	SYSCID188	30000	Qiagen	211119_A00801_0167	2 x 150 bp	12289025	48.1	71.5	79.7	79.66	16861	FALSE	FALSE	FALSE
Th1_17	SYSCID189	20000	Qiagen	211119_A00801_0167	2 x 150 bp	13008673	47.9	73.2	79.44	81.62	16534	FALSE	FALSE	FALSE
Th1_17	SYSCID190	20000	Qiagen	211119_A00801_0167	2 x 150 bp	12125109	48.4	71.95	81.07	79.87	15941	FALSE	FALSE	FALSE
Th1_17	SYSCID191	30000	Qiagen	211119_A00801_0167	2 x 150 bp	13763475	47.9	71.55	81.44	78.77	17607	FALSE	FALSE	FALSE
Th1_17	SYSCID192	50000	Qiagen	211119_A00801_0167	2 x 150 bp	13441166	48.9	69.65	82.29	80.07	19900	FALSE	FALSE	FALSE
Th1_17	SYSCID193	30000	Qiagen	211119_A00801_0167	2 x 150 bp	14168975	48.6	73.7	80.88	78.87	16539	FALSE	FALSE	FALSE
Th1_17	SYSCID194	20000	Qiagen	211119_A00801_0167	2 x 150 bp	11707019	48.3	72.05	79.32	80.63	15628	FALSE	FALSE	FALSE
Th1_17	SYSCID195	20000	Qiagen	211119_A00801_0167	2 x 150 bp	12922691	48.55	73	79.53	80.68	15690	FALSE	FALSE	FALSE
Th1_17	SYSCID196	20000	Qiagen	211119_A00801_0167	2 x 150 bp	13226222	48.75	73.45	79.46	81.03	16354	FALSE	FALSE	FALSE
Th1_17	SYSCID197	25000	Qiagen	211119_A00801_0167	2 x 150 bp	12364402	48	71.4	79.94	77.9	16378	FALSE	FALSE	FALSE
Th1_17	SYSCID198	20000	Qiagen	211119_A00801_0167	2 x 150 bp	12713394	48.15	70.85	80.23	77.4	17433	FALSE	FALSE	FALSE
Th1_17	SYSCID199	30000	Qiagen	211119_A00801_0167	2 x 150 bp	10710794	48.05	70.5	79.58	78.74	16943	FALSE	FALSE	FALSE
Th1_17	SYSCID200	30000	Qiagen	211119_A00801_0167	2 x 150 bp	14472141	48.65	72.5	80.84	78.38	16789	FALSE	FALSE	FALSE
Th1_17	SYSCID201	11658	Qiagen	211119_A00801_0167	2 x 150 bp	11317822	48.55	72.75	78.02	80.23	15483	FALSE	FALSE	FALSE
Th1_17	SYSCID202	20000	Qiagen	211119_A00801_0167	2 x 150 bp	11883624	47.95	74.7	79.1	81.29	14605	FALSE	FALSE	FALSE
Th1_17	SYSCID203	20000	Qiagen	211119_A00801_0167	2 x 150 bp	14444254	48.75	74.25	80.27	80.68	16749	FALSE	FALSE	FALSE
Th1_17	SYSCID206	30000	Qiagen	211119_A00801_0167	2 x 150 bp	13279287	48.45	73.6	80.81	79.38	16493	FALSE	FALSE	FALSE
Th1_17	SYSCID207	30000	Qiagen	211119_A00801_0167	2 x 150 bp	12358547	48.05	71.5	79.68	77.64	17626	FALSE	FALSE	FALSE
Th1_17	SYSCID210	20000	Qiagen	211119_A00801_0167	2 x 150 bp	14672415	49.1	78.2	79.72	80.28	13944	FALSE	FALSE	FALSE
Th1_17	SYSCID211	20000	Qiagen	211119_A00801_0167	2 x 150 bp	13571446	48.7	78.8	78.45	81.44	14041	FALSE	FALSE	FALSE
Th1_17	SYSCID212	20000	Qiagen	211119_A00801_0167	2 x 150 bp	14193173	47.95	81.05	75.91	81.2	13135	FALSE	FALSE	FALSE
Th1_17	SYSCID213	20000	Qiagen	211119_A00801_0167	2 x 150 bp	14942906	48.9	78.2	79.1	82.19	13924	FALSE	FALSE	FALSE
Th1_17	SYSCID214	20000	Qiagen	211119_A00801_0167	2 x 150 bp	15010970	49.15	78	78.07	82.19	14618	FALSE	FALSE	FALSE
Th1_17	SYSCID215	20000	Qiagen	211119_A00801_0167	2 x 150 bp	14018916	48.5	77.65	76.12	81.4	13143	FALSE	FALSE	FALSE
Th1_17	SYSCID216	20000	Qiagen	211119_A00801_0167	2 x 150 bp	15053037	49.2	78.35	79.3	81.9	14333	FALSE	FALSE	FALSE
Th1_17	SYSCID217	20000	Qiagen	211119_A00801_0167	2 x 150 bp	14703610	49.2	78.5	78.66	82.01	14264	FALSE	FALSE	FALSE
Th1_17	SYSCID218	20000	Maxwell	200526_A00801_0062	2 x 150 bp	5063492	47.1	53.5	78.57	68.3	18905	FALSE	FALSE	FALSE
Th1_17	SYSCID219	20000	Qiagen	211119_A00801_0167	2 x 150 bp	15168919	49.2	77.45	80.29	80.84	14544	FALSE	FALSE	FALSE
Th1_17	SYSCID220	20000	Qiagen	211119_A00801_0167	2 x 150 bp	14380313	49.2	81.75	76.92	80.52	12673	FALSE	FALSE	FALSE
Th1_17	SYSCID221	20000	Qiagen	211119_A00801_0167	2 x 150 bp	11432147	48.3	77.9	77.42	81.29	13746	FALSE	FALSE	FALSE
Th1_17	SYSCID222	20000	Qiagen	211119_A00801_0167	2 x 150 bp	9677069	49.1	74.8	78.42	82.32	13043	FALSE	FALSE	FALSE
Th1_17	SYSCID223	20000	Qiagen	211119_A00801_0167	2 x 150 bp	12477308	48.9	75.85	78.8	82.19	13551	FALSE	FALSE	FALSE
Th1_17	SYSCID224	20000	Qiagen	211119_A00801_0167	2 x 150 bp	12697075	48.35	75.75	78.55	81.66	13598	FALSE	FALSE	FALSE
Th1_17	SYSCID227	20000	Qiagen	211119_A00801_0167	2 x 150 bp	12848790	49	77.45	80.26	81.24	11840	FALSE	FALSE	FALSE
Th1_17	SYSCID228	20000	Qiagen	211119_A00801_0167	2 x 150 bp	10715370	48.9	72.3	79.34	82.27	15543	FALSE	FALSE	FALSE
Th1_17	SYSCID229	20000	Qiagen	211119_A00801_0167	2 x 150 bp	11862024	47.9	71.25	79.61	79.88	17805	FALSE	FALSE	FALSE
Th1_17	SYSCID230	20000	Qiagen	211119_A00801_0167	2 x 150 bp	12890929	48.55	75	78.3	79.99	14972	FALSE	FALSE	FALSE
Th1_17	SYSCID232	20000	Qiagen	211119_A00801_0167	2 x 150 bp	13489329	48.25	71.1	80.04	79.75	17706	FALSE	FALSE	FALSE
Th1_17	SYSCID235	20000	Qiagen	211119_A00801_0167	2 x 150 bp	12377298	46.75	63.75	81.19	68.86	18126	FALSE	FALSE	FALSE
Th1_17	SYSCID236	20000	Qiagen	211119_A00801_0167	2 x 150 bp	12037541	47.95	71.2	80.29	78.66	17671	FALSE	FALSE	FALSE
Th1_17	SYSCID238	20000	Qiagen	211119_A00801_0167	2 x 150 bp	11407298	47.75	70.1	80.6	77.14	16106	FALSE	FALSE	FALSE
Th1_17	SYSCID240	20000	Qiagen	211119_A00801_0167	2 x 150 bp	14988682	47.85	75.25	82.24	79.48	16481	FALSE	FALSE	FALSE
Th1_17	SYSCID241	20000	Qiagen	211119_A00801_0167	2 x 150 bp	13193593	47.1	78.65	79.57	78.63	16389	FALSE	FALSE	FALSE
Th1_17	SYSCID243	20000	Qiagen	211119_A00801_0167	2 x 150 bp	13593961	48.8	72.85	81.09	79.43	14853	FALSE	FALSE	FALSE
Th1_17	SYSCID244	20000	Qiagen	211119_A00801_0167	2 x 150 bp	11486731	48.65	70.6	80.32	79.21	16664	FALSE	FALSE	FALSE
Th1_17	SYSCID245	20000	Qiagen	211119_A00801_0167	2 x 150 bp	12697681	48.05	71.7	80.28	80.2	16676	FALSE	FALSE	FALSE
Th1_17	SYSCID246	20000	Qiagen	211119_A00801_0167	2 x 150 bp	11545821	48.2	70.4	78.95	78.26	17097	FALSE	FALSE	FALSE
Th1_17	SYSCID247	20000	Qiagen	211119_A00801_0167	2 x 150 bp	13048479	48.35	70.75	80.59	76.28	16530	FALSE	FALSE	FALSE
Th1_17	SYSCID248	5482	Qiagen	211119_A00801_0167	2 x 150 bp	13808601	47.4	72.7	81.4	76.32	17406	FALSE	FALSE	FALSE
Th1_17	SYSCID249	20000	Qiagen	211119_A00801_0167	2 x 150 bp	8314701	48.9	71.2	81.63	79.66	14262	FALSE	FALSE	FALSE
Th1_17	SYSCID317	20000	Qiagen	230203_A00801_0332	2 x 150 bp	11082709	48	70.4	79.23	81.38	17012	FALSE	FALSE	FALSE
Th1_17	SYSCID327	2000	Qiagen	230203_A00801_0332	2 x 150 bp	11388752	49.5	73.95	78.21	82.75	15866	FALSE	FALSE	FALSE
Th1_17	SYSCID336	20000	Qiagen	230203_A00801_0332	2 x 150 bp	9738773	48.45	65.45	78.52	75.04	18523	FALSE	FALSE	FALSE
nTreg	SYSCID001	40000	Maxwell	220401_A00801_0210	2 x 150 bp	10377875	48.15	62	82.45	67.09	18986	FALSE	FALSE	FALSE
nTreg	SYSCID002	20000	Maxwell	220401_A00801_0210	2 x 150 bp	12205738	48.25	62.8	81.49	68.22	20762	FALSE	FALSE	FALSE
nTreg	SYSCID003	17516	Maxwell	220401_A00801_0210	2 x 150 bp	11570078	48.25	62.2	80.97	68.61	20462	FALSE	FALSE	FALSE
nTreg	SYSCID004	20000	Maxwell	220401_A00801_0210	2 x 150 bp	11545192	48.25	63.4	81.3	69.5	20628	FALSE	FALSE	FALSE
nTreg	SYSCID005	20000	Maxwell	220401_A00801_0210	2 x 150 bp	9990753	47.75	60.55	80.7	67.88	19553	FALSE	FALSE	FALSE
nTreg	SYSCID006	20000	Maxwell	220401_A00801_0210	2 x 150 bp	14383630	46.9	68.1	81.65	66.26	19748	FALSE	FALSE	FALSE
nTreg	SYSCID007	20000	Maxwell	220401_A00801_0210	2 x 150 bp	11673581	47.3	62.95	81.39	67.44	19793	FALSE	FALSE	FALSE
nTreg	SYSCID008	20000	Maxwell	220401_A00801_0210	2 x 150 bp	12289141	48.3	65.55	81.5	70.06	19048	FALSE	FALSE	FALSE
nTreg	SYSCID009	20000	Maxwell	220401_A00801_0210	2 x 150 bp	14843510	47.45	76.6	78.87	73.77	19180	FALSE	FALSE	FALSE
nTreg	SYSCID011	20000	Maxwell	220401_A00801_0210	2 x 150 bp	12753477	48.25	65.1	81.17	68.85	17184	FALSE	FALSE	FALSE
nTreg	SYSCID012	20000	Maxwell	220401_A00801_0210	2 x 150 bp	13225494	47.6	68.65	81.14	70.05	20091	FALSE	FALSE	FALSE
nTreg	SYSCID013	20000	Maxwell	220401_A00801_0210	2 x 150 bp	11604601	48.1	65.35	81.46	68.28	15588	FALSE	FALSE	FALSE
nTreg	SYSCID015	20000	Maxwell	220401_A00801_0210	2 x 150 bp	11663902	48.3	66.7	80.94	71.72	15565	FALSE	FALSE	FALSE
nTreg	SYSCID016	20000	Maxwell	220401_A00801_0210	2 x 150 bp	11953731	47.6	64.75	82.18	67.36	16618	FALSE	FALSE	FALSE
nTreg	SYSCID017	20000	Maxwell	220401_A00801_0210	2 x 150 bp	11139626	48.05	62.5	81.98	68.04	16667	FALSE	FALSE	FALSE
nTreg	SYSCID018	20000	Maxwell	220401_A00801_0210	2 x 150 bp	10827536	48	62.8	81.81	68.61	18013	FALSE	FALSE	FALSE
nTreg	SYSCID020	20000	Maxwell	220401_A00801_0210	2 x 150 bp	11321158	48.35	63.9	82.24	67.86	16354	FALSE	FALSE	FALSE
nTreg	SYSCID021	20000	Maxwell	220401_A00801_0210	2 x 150 bp	10922535	48.3	68.3	81.81	71.67	16914	FALSE	FALSE	FALSE
nTreg	SYSCID023	33000	Maxwell	220401_A00801_0210	2 x 150 bp	9763629	47.55	62.4	81.03	68.09	17408	FALSE	FALSE	FALSE
nTreg	SYSCID024	20000	Maxwell	220401_A00801_0210	2 x 150 bp	11439292	47.65	63.55	80.6	68.83	18962	FALSE	FALSE	FALSE
nTreg	SYSCID025	20000	Maxwell	220401_A00801_0210	2 x 150 bp	12549603	47.85	65.95	80.5	70.5	17946	FALSE	FALSE	FALSE
nTreg	SYSCID026	20000	Maxwell	220401_A00801_0210	2 x 150 bp	10995959	46.8	64	80.35	67.48	16089	FALSE	FALSE	FALSE
nTreg	SYSCID027	20000	Maxwell	220401_A00801_0210	2 x 150 bp	12637976	47.95	65.1	79.9	70.78	17884	FALSE	FALSE	FALSE
nTreg	SYSCID028	20000	Maxwell	220401_A00801_0210	2 x 150 bp	16194668	47.6	70.25	81.92	69.79	20819	FALSE	FALSE	FALSE
nTreg	SYSCID029	20000	Maxwell	220401_A00801_0210	2 x 150 bp	10704155	47.65	61.5	80.64	69.42	19666	FALSE	FALSE	FALSE
nTreg	SYSCID030	20000	Maxwell	220401_A00801_0210	2 x 150 bp	12995706	47.55	65	80.97	68.33	19639	FALSE	FALSE	FALSE
nTreg	SYSCID031	20000	Maxwell	220401_A00801_0210	2 x 150 bp	12322934	48.05	65.55	82.49	68.11	20582	FALSE	FALSE	FALSE
nTreg	SYSCID032	20000	Maxwell	220401_A00801_0210	2 x 150 bp	16236333	47.55	65.8	80.59	68.87	20631	FALSE	FALSE	FALSE
nTreg	SYSCID034	20000	Maxwell	220401_A00801_0210	2 x 150 bp	15184495	47.8	65.65	80.36	69.9	20521	FALSE	FALSE	FALSE
nTreg	SYSCID035	20000	Maxwell	220401_A00801_0210	2 x 150 bp	13143943	47.3	66.2	80.27	70.74	19493	FALSE	FALSE	FALSE
nTreg	SYSCID037	40000	Maxwell	220401_A00801_0210	2 x 150 bp	12727281	47.5	67.35	79.57	71.25	18763	FALSE	FALSE	FALSE
nTreg	SYSCID038	30000	Maxwell	220401_A00801_0210	2 x 150 bp	10446184	47.55	65.8	79.63	71.95	19092	FALSE	FALSE	FALSE
nTreg	SYSCID040	40000	Maxwell	220401_A00801_0210	2 x 150 bp	11888455	47.9	65.75	81.02	70.5	19703	FALSE	FALSE	FALSE
nTreg	SYSCID041	20000	Maxwell	220401_A00801_0210	2 x 150 bp	15240948	48.1	74.35	80.07	72.51	18642	FALSE	FALSE	FALSE
nTreg	SYSCID041	20000	Maxwell	230203_A00801_0332	2 x 150 bp	13860339	47.5	62.4	80.47	69.15	21072	FALSE	FALSE	FALSE
nTreg	SYSCID042	30000	Maxwell	220401_A00801_0210	2 x 150 bp	10661451	48.55	61.3	82.77	67.63	19175	FALSE	FALSE	FALSE
nTreg	SYSCID042	30000	Maxwell	230203_A00801_0332	2 x 150 bp	11764214	48.9	61.1	81.47	65.6	20587	FALSE	FALSE	FALSE
nTreg	SYSCID043	20000	Maxwell	220401_A00801_0210	2 x 150 bp	11779096	47.45	61.9	81.98	66.44	19946	FALSE	FALSE	FALSE
nTreg	SYSCID044	40000	Maxwell	220401_A00801_0210	2 x 150 bp	11575473	47.95	62.15	82.24	69.01	20291	FALSE	FALSE	FALSE
nTreg	SYSCID044	40000	Maxwell	230203_A00801_0332	2 x 150 bp	13702977	49.65	67.5	81.15	70.45	19857	FALSE	FALSE	FALSE
nTreg	SYSCID045	20000	Maxwell	220401_A00801_0210	2 x 150 bp	11202069	47.7	62.4	81.76	68.94	19922	FALSE	FALSE	FALSE
nTreg	SYSCID045	20000	Maxwell	230203_A00801_0332	2 x 150 bp	13269672	47.85	64.7	82.42	69.63	21428	FALSE	FALSE	FALSE
nTreg	SYSCID048	20000	Maxwell	220401_A00801_0210	2 x 150 bp	10690930	47.35	60.7	81.59	67.8	20168	FALSE	FALSE	FALSE
nTreg	SYSCID049	20000	Maxwell	220401_A00801_0210	2 x 150 bp	10580719	47.55	60.35	82.11	68.53	20615	FALSE	FALSE	FALSE
nTreg	SYSCID051	30000	Maxwell	220401_A00801_0210	2 x 150 bp	11207397	47.95	60.95	82.86	66.31	20716	FALSE	FALSE	FALSE
nTreg	SYSCID052	13242	Maxwell	220401_A00801_0210	2 x 150 bp	13908335	48.5	65.85	83.25	68.87	21478	FALSE	FALSE	FALSE
nTreg	SYSCID053	20000	Maxwell	220401_A00801_0210	2 x 150 bp	12145458	47.25	62.95	82.47	65.2	20599	FALSE	FALSE	FALSE
nTreg	SYSCID054	20000	Maxwell	220401_A00801_0210	2 x 150 bp	12641469	47.8	64.05	82.39	68.18	20764	FALSE	FALSE	FALSE
nTreg	SYSCID055	20000	Maxwell	220401_A00801_0210	2 x 150 bp	12635062	47.45	64.7	81.82	67.89	20493	FALSE	FALSE	FALSE
nTreg	SYSCID056	18192	Maxwell	220401_A00801_0210	2 x 150 bp	13567448	47.05	64.6	81.71	67.39	20667	FALSE	FALSE	FALSE
nTreg	SYSCID057	13404	Maxwell	220401_A00801_0210	2 x 150 bp	10986863	48.05	61.05	82.23	66.88	20810	FALSE	FALSE	FALSE
nTreg	SYSCID058	12101	Maxwell	220401_A00801_0210	2 x 150 bp	15793512	46.85	68	81.7	68.63	21252	FALSE	FALSE	FALSE
nTreg	SYSCID060	14098	Maxwell	220401_A00801_0210	2 x 150 bp	12517269	48.15	63.1	82.55	67.1	21718	FALSE	FALSE	FALSE
nTreg	SYSCID061	21430	Maxwell	220401_A00801_0210	2 x 150 bp	14655621	48.35	66.15	82.64	68.74	21362	FALSE	FALSE	FALSE
nTreg	SYSCID062	9682	Maxwell	220401_A00801_0210	2 x 150 bp	14079113	47.2	67.5	81.81	66.64	20795	FALSE	FALSE	FALSE
nTreg	SYSCID066	30000	Maxwell	220401_A00801_0210	2 x 150 bp	13200425	48.7	66.65	82.58	71	21195	FALSE	FALSE	FALSE
nTreg	SYSCID069	23673	Maxwell	220401_A00801_0210	2 x 150 bp	11485710	46.7	76.05	78.38	74.74	18652	FALSE	FALSE	FALSE
nTreg	SYSCID070	12268	Maxwell	220401_A00801_0210	2 x 150 bp	14290273	47.9	68.95	81.16	70.3	20671	FALSE	FALSE	FALSE
nTreg	SYSCID073	30000	Maxwell	220401_A00801_0210	2 x 150 bp	13142151	47.8	64.8	82.4	68.09	21665	FALSE	FALSE	FALSE
nTreg	SYSCID074	30000	Maxwell	220401_A00801_0210	2 x 150 bp	14860014	48	66.05	81.86	68.27	21888	FALSE	FALSE	FALSE
nTreg	SYSCID075	20000	Maxwell	220401_A00801_0210	2 x 150 bp	11945915	47.15	63.95	81.31	67.76	20551	FALSE	FALSE	FALSE
nTreg	SYSCID076	30000	Maxwell	220401_A00801_0210	2 x 150 bp	13127725	47.9	65.05	81.56	70.69	20514	FALSE	FALSE	FALSE
nTreg	SYSCID077	30000	Maxwell	220401_A00801_0210	2 x 150 bp	14451226	47.9	64.75	81.93	66.46	21615	FALSE	FALSE	FALSE
nTreg	SYSCID078	30000	Maxwell	220401_A00801_0210	2 x 150 bp	16056143	48.2	67.95	82.39	69.83	21274	FALSE	FALSE	FALSE
nTreg	SYSCID079	30000	Maxwell	220401_A00801_0210	2 x 150 bp	12625081	48.25	70.75	81.32	71.69	19929	FALSE	FALSE	FALSE
nTreg	SYSCID080	13681	Maxwell	220401_A00801_0210	2 x 150 bp	15654590	48.1	73.85	81.43	71.5	20631	FALSE	FALSE	FALSE
nTreg	SYSCID081	20000	Maxwell	220401_A00801_0210	2 x 150 bp	15707660	48.7	68.4	83.63	67.78	20651	FALSE	FALSE	FALSE
nTreg	SYSCID083	30000	Maxwell	220401_A00801_0210	2 x 150 bp	11304681	46.85	61.2	82.48	63.81	21617	FALSE	FALSE	FALSE
nTreg	SYSCID086	20000	Maxwell	220401_A00801_0210	2 x 150 bp	12026090	47.15	62.05	83.08	61.61	21386	FALSE	FALSE	FALSE
nTreg	SYSCID087	11075	Maxwell	220401_A00801_0210	2 x 150 bp	12475630	47.55	62.3	82.62	63.22	21492	FALSE	FALSE	FALSE
nTreg	SYSCID089	6303	Maxwell	220401_A00801_0210	2 x 150 bp	12061162	47.2	64.85	80.6	69.07	20775	FALSE	FALSE	FALSE
nTreg	SYSCID090	6080	Maxwell	220401_A00801_0210	2 x 150 bp	11447620	47.95	63.15	80.93	66.13	21297	FALSE	FALSE	FALSE
nTreg	SYSCID093	23997	Maxwell	220401_A00801_0210	2 x 150 bp	11766068	47.55	63.9	81.59	66.72	20626	FALSE	FALSE	FALSE
nTreg	SYSCID094	12362	Maxwell	220401_A00801_0210	2 x 150 bp	13264152	47.45	61.25	83.16	60.02	22959	FALSE	FALSE	FALSE
nTreg	SYSCID098	42653	Maxwell	220401_A00801_0210	2 x 150 bp	12551741	48.05	62.3	83.93	64.34	21856	FALSE	FALSE	FALSE
nTreg	SYSCID099	15435	Maxwell	220401_A00801_0210	2 x 150 bp	14541224	46.6	75.45	79.91	72.96	20390	FALSE	FALSE	FALSE
nTreg	SYSCID100	40000	Maxwell	220401_A00801_0210	2 x 150 bp	13974720	47.6	65.1	83.15	66.51	21101	FALSE	FALSE	FALSE
nTreg	SYSCID101	9449	Maxwell	220401_A00801_0210	2 x 150 bp	15196145	48.15	66.95	82.17	68.95	21299	FALSE	FALSE	FALSE
nTreg	SYSCID102	7479	Maxwell	220401_A00801_0210	2 x 150 bp	14551479	47.45	66.65	81.71	69.4	20832	FALSE	FALSE	FALSE
nTreg	SYSCID103	4378	Maxwell	220401_A00801_0210	2 x 150 bp	13165583	48.25	65.5	81.23	68.08	18987	FALSE	FALSE	FALSE
nTreg	SYSCID104	8631	Maxwell	220401_A00801_0210	2 x 150 bp	15480249	48.2	67.85	81.72	70.06	21164	FALSE	FALSE	FALSE
nTreg	SYSCID105	12741	Maxwell	220401_A00801_0210	2 x 150 bp	14906018	48.4	68.45	82.52	70.29	20839	FALSE	FALSE	FALSE
nTreg	SYSCID106	24754	Maxwell	220401_A00801_0210	2 x 150 bp	15804827	48.6	66.4	83.99	66.87	21723	FALSE	FALSE	FALSE
nTreg	SYSCID107	25641	Maxwell	220401_A00801_0210	2 x 150 bp	11433300	47.35	65.15	81.95	67.94	21466	FALSE	FALSE	FALSE
nTreg	SYSCID108	30000	Maxwell	220401_A00801_0210	2 x 150 bp	13095547	47.05	61.8	83.65	60.78	22033	FALSE	FALSE	FALSE
nTreg	SYSCID109	30000	Maxwell	220401_A00801_0210	2 x 150 bp	17156784	47.45	66.5	83.1	66	22906	FALSE	FALSE	FALSE
nTreg	SYSCID113	13540	Qiagen	220401_A00801_0210	2 x 150 bp	12006556	48.6	68.25	80.48	75.68	19377	FALSE	FALSE	FALSE
nTreg	SYSCID114	4319	Qiagen	220401_A00801_0210	2 x 150 bp	12064045	48.5	68.9	78.99	76.98	18731	FALSE	FALSE	FALSE
nTreg	SYSCID116	17082	Qiagen	220401_A00801_0210	2 x 150 bp	12382820	48.15	67.1	80.2	71.86	19810	FALSE	FALSE	FALSE
nTreg	SYSCID117	14609	Qiagen	220401_A00801_0210	2 x 150 bp	11751859	48.55	70.3	79.34	79.1	18354	FALSE	FALSE	FALSE
nTreg	SYSCID118	30000	Qiagen	220401_A00801_0210	2 x 150 bp	12952282	49.05	71.75	80.47	78.47	18455	FALSE	FALSE	FALSE
nTreg	SYSCID120	47004	Qiagen	220401_A00801_0210	2 x 150 bp	13014207	49.1	72.5	79.83	78.52	20370	FALSE	FALSE	FALSE
nTreg	SYSCID121	32090	Qiagen	220401_A00801_0210	2 x 150 bp	9406894	48.2	66.5	79.41	75.43	17743	FALSE	FALSE	FALSE
nTreg	SYSCID122	34872	Qiagen	220401_A00801_0210	2 x 150 bp	11011917	48.25	66.85	79.87	75.36	17848	FALSE	FALSE	FALSE
nTreg	SYSCID123	40000	Qiagen	220401_A00801_0210	2 x 150 bp	10633260	48.25	66.5	78.98	74.43	17062	FALSE	FALSE	FALSE
nTreg	SYSCID124	70000	Qiagen	220401_A00801_0210	2 x 150 bp	9813542	47.8	64.15	80.61	74.65	18407	FALSE	FALSE	FALSE
nTreg	SYSCID125	20000	Qiagen	220401_A00801_0210	2 x 150 bp	9357744	47.8	64.35	79.88	74.43	16933	FALSE	FALSE	FALSE
nTreg	SYSCID126	46712	Qiagen	220401_A00801_0210	2 x 150 bp	9110309	47.95	64.35	79.71	76.78	17618	FALSE	FALSE	FALSE
nTreg	SYSCID127	50000	Qiagen	220401_A00801_0210	2 x 150 bp	9791695	47.8	62.8	81.21	69.17	18885	FALSE	FALSE	FALSE
nTreg	SYSCID128	50000	Qiagen	220401_A00801_0210	2 x 150 bp	10284050	47.9	68.8	80.65	74.27	18235	FALSE	FALSE	FALSE
nTreg	SYSCID129	30000	Qiagen	220401_A00801_0210	2 x 150 bp	10942714	48.5	66.6	80.21	75.93	18855	FALSE	FALSE	FALSE
nTreg	SYSCID130	36515	Qiagen	220401_A00801_0210	2 x 150 bp	12069078	48.4	70.75	80.05	76.76	16935	FALSE	FALSE	FALSE
nTreg	SYSCID131	40000	Qiagen	220401_A00801_0210	2 x 150 bp	12207483	48.7	70.6	79.13	78.4	16809	FALSE	FALSE	FALSE
nTreg	SYSCID132	50000	Qiagen	220401_A00801_0210	2 x 150 bp	12407326	48.3	70.25	79.32	78.52	17100	FALSE	FALSE	FALSE
nTreg	SYSCID133	39677	Qiagen	220401_A00801_0210	2 x 150 bp	12126715	47.8	64.5	81.12	68.99	19372	FALSE	FALSE	FALSE
nTreg	SYSCID134	30000	Qiagen	220401_A00801_0210	2 x 150 bp	11271859	48.5	67.55	80.35	75.04	17798	FALSE	FALSE	FALSE
nTreg	SYSCID135	45325	Qiagen	220401_A00801_0210	2 x 150 bp	11729969	48.6	68.85	80.82	74.92	17525	FALSE	FALSE	FALSE
nTreg	SYSCID136	30000	Qiagen	220401_A00801_0210	2 x 150 bp	13116526	49.3	74.7	79.44	78.77	18627	FALSE	FALSE	FALSE
nTreg	SYSCID138	50000	Qiagen	220401_A00801_0210	2 x 150 bp	12350493	47.9	69.25	79.87	76.79	20776	FALSE	FALSE	FALSE
nTreg	SYSCID139	40000	Qiagen	220401_A00801_0210	2 x 150 bp	15205900	48.55	72.45	78.9	79.24	19714	FALSE	FALSE	FALSE
nTreg	SYSCID140	19206	Qiagen	220401_A00801_0210	2 x 150 bp	11798589	47.85	70.5	78.19	77.61	18209	FALSE	FALSE	FALSE
nTreg	SYSCID143	8641	Qiagen	220401_A00801_0210	2 x 150 bp	10862140	48.45	71.3	78.86	79.38	15128	FALSE	FALSE	FALSE
nTreg	SYSCID144	19487	Qiagen	220401_A00801_0210	2 x 150 bp	10645282	48.6	70.6	78.71	79.26	16067	FALSE	FALSE	FALSE
nTreg	SYSCID145	8742	Qiagen	220401_A00801_0210	2 x 150 bp	11411745	48.05	80.15	76.79	79.68	16207	FALSE	FALSE	FALSE
nTreg	SYSCID147	15603	Qiagen	220401_A00801_0210	2 x 150 bp	9048444	48.55	69.3	78.29	78.84	15997	FALSE	FALSE	FALSE
nTreg	SYSCID148	5085	Qiagen	220401_A00801_0210	2 x 150 bp	11801180	48.55	70.05	78.02	79.97	16277	FALSE	FALSE	FALSE
nTreg	SYSCID149	13935	Qiagen	220401_A00801_0210	2 x 150 bp	11153050	48.2	67.6	78.74	74.82	18035	FALSE	FALSE	FALSE
nTreg	SYSCID154	30000	Qiagen	220401_A00801_0210	2 x 150 bp	12006674	47.95	68.25	79.27	75.92	17304	FALSE	FALSE	FALSE
nTreg	SYSCID155	50000	Qiagen	220401_A00801_0210	2 x 150 bp	11554246	48.55	69.3	78.25	79.62	16872	FALSE	FALSE	FALSE
nTreg	SYSCID156	30000	Qiagen	220401_A00801_0210	2 x 150 bp	11108040	48.35	68.45	78.42	79.37	17473	FALSE	FALSE	FALSE
nTreg	SYSCID157	40000	Qiagen	220401_A00801_0210	2 x 150 bp	10816666	49.15	70	79.35	79.99	16463	FALSE	FALSE	FALSE
nTreg	SYSCID158	1017	Qiagen	220401_A00801_0210	2 x 150 bp	11869758	49.25	70	80.78	75.76	13120	FALSE	FALSE	FALSE
nTreg	SYSCID159	40000	Qiagen	220401_A00801_0210	2 x 150 bp	4836849	47.35	65.2	78.09	77.71	15011	FALSE	FALSE	FALSE
nTreg	SYSCID160	16998	Qiagen	220401_A00801_0210	2 x 150 bp	9027365	50	67.4	81.81	79.56	16757	FALSE	FALSE	FALSE
nTreg	SYSCID161	11800	Qiagen	220401_A00801_0210	2 x 150 bp	9307906	49.2	66.25	81.21	78.08	17904	FALSE	FALSE	FALSE
nTreg	SYSCID162	11179	Qiagen	220401_A00801_0210	2 x 150 bp	10261518	48	66.6	80.44	78.44	18427	FALSE	FALSE	FALSE
nTreg	SYSCID163	16999	Qiagen	220401_A00801_0210	2 x 150 bp	8908785	49.3	67.2	80.24	80.17	17115	FALSE	FALSE	FALSE
nTreg	SYSCID164	10250	Qiagen	220401_A00801_0210	2 x 150 bp	8971949	49.25	66.7	80.53	80.77	16335	FALSE	FALSE	FALSE
nTreg	SYSCID166	7602	Qiagen	220401_A00801_0210	2 x 150 bp	10120755	49.25	65.95	81.52	78.31	18578	FALSE	FALSE	FALSE
nTreg	SYSCID169	32803	Qiagen	220401_A00801_0210	2 x 150 bp	9311866	48.9	64.4	82.97	74.18	18157	FALSE	FALSE	FALSE
nTreg	SYSCID170	30000	Qiagen	220401_A00801_0210	2 x 150 bp	11858300	47.35	78.1	79.22	79.84	17444	FALSE	FALSE	FALSE
nTreg	SYSCID173	8289	Qiagen	220401_A00801_0210	2 x 150 bp	12691013	48.45	69.65	81.41	75.88	17273	FALSE	FALSE	FALSE
nTreg	SYSCID174	27713	Qiagen	220401_A00801_0210	2 x 150 bp	14469669	49.05	72.7	81.34	78.48	18024	FALSE	FALSE	FALSE
nTreg	SYSCID175	34207	Qiagen	220401_A00801_0210	2 x 150 bp	12164590	47.9	70.65	79.66	79.65	17705	FALSE	FALSE	FALSE
nTreg	SYSCID177	37758	Qiagen	220401_A00801_0210	2 x 150 bp	11162468	48.55	68.85	80.43	78.76	18040	FALSE	FALSE	FALSE
nTreg	SYSCID178	26920	Qiagen	220401_A00801_0210	2 x 150 bp	13465146	48.55	70.8	80.11	79.65	17519	FALSE	FALSE	FALSE
nTreg	SYSCID179	16349	Qiagen	220401_A00801_0210	2 x 150 bp	16112291	48.55	72.4	80.5	78.23	18120	FALSE	FALSE	FALSE
nTreg	SYSCID180	46809	Qiagen	220401_A00801_0210	2 x 150 bp	14480227	49.65	74.85	80.84	80.73	17543	FALSE	FALSE	FALSE
nTreg	SYSCID181	18339	Qiagen	220401_A00801_0210	2 x 150 bp	9422185	48.15	69.6	79.73	79.56	16741	FALSE	FALSE	FALSE
nTreg	SYSCID185	6275	Qiagen	220401_A00801_0210	2 x 150 bp	10189358	48.45	66.15	81.36	73.72	17714	FALSE	FALSE	FALSE
nTreg	SYSCID186	30000	Qiagen	220401_A00801_0210	2 x 150 bp	12528200	49.35	70.25	79.96	79.2	18484	FALSE	FALSE	FALSE
nTreg	SYSCID187	22084	Qiagen	220401_A00801_0210	2 x 150 bp	10972594	48.45	69.25	79.85	79.03	17582	FALSE	FALSE	FALSE
nTreg	SYSCID188	34845	Qiagen	220401_A00801_0210	2 x 150 bp	10194223	48.65	69.8	79.73	79.66	16820	FALSE	FALSE	FALSE
nTreg	SYSCID189	17031	Qiagen	220401_A00801_0210	2 x 150 bp	9880688	48.65	67.2	79.89	76.42	18799	FALSE	FALSE	FALSE
nTreg	SYSCID190	8670	Qiagen	220401_A00801_0210	2 x 150 bp	12529859	49.05	73.6	79.63	80.92	14880	FALSE	FALSE	FALSE
nTreg	SYSCID191	14178	Qiagen	220401_A00801_0210	2 x 150 bp	12425281	49.55	77.35	79.49	81.12	16098	FALSE	FALSE	FALSE
nTreg	SYSCID192	33187	Qiagen	220401_A00801_0210	2 x 150 bp	13134465	47.75	72.1	80.02	79.47	17200	FALSE	FALSE	FALSE
nTreg	SYSCID193	3908	Qiagen	220401_A00801_0210	2 x 150 bp	14651926	48.85	74.65	79.64	80.98	15489	FALSE	FALSE	FALSE
nTreg	SYSCID194	12746	Qiagen	220401_A00801_0210	2 x 150 bp	12748164	48.45	71.3	79.44	77.75	17421	FALSE	FALSE	FALSE
nTreg	SYSCID195	26125	Qiagen	220401_A00801_0210	2 x 150 bp	12546644	49.9	72.8	79.07	80.64	16696	FALSE	FALSE	FALSE
nTreg	SYSCID197	2010	Qiagen	220401_A00801_0210	2 x 150 bp	13788780	48.5	74.45	80.88	79.45	12252	FALSE	FALSE	FALSE
nTreg	SYSCID198	20000	Qiagen	220401_A00801_0210	2 x 150 bp	12979472	48.05	74.05	79.91	79.38	15913	FALSE	FALSE	FALSE
nTreg	SYSCID199	30000	Qiagen	220401_A00801_0210	2 x 150 bp	13206643	48.65	70.35	80.94	78.57	18616	FALSE	FALSE	FALSE
nTreg	SYSCID200	13475	Qiagen	220401_A00801_0210	2 x 150 bp	14496341	49.15	74.7	80.4	81.31	15154	FALSE	FALSE	FALSE
nTreg	SYSCID201	4584	Qiagen	220401_A00801_0210	2 x 150 bp	13761876	47.95	72	79.7	78.18	13497	FALSE	FALSE	FALSE
nTreg	SYSCID203	2811	Qiagen	220401_A00801_0210	2 x 150 bp	14369656	48.85	72.55	80.36	80.01	13457	FALSE	FALSE	FALSE
nTreg	SYSCID206	7467	Qiagen	220401_A00801_0210	2 x 150 bp	12938507	49.2	72.55	80.45	79.97	14025	FALSE	FALSE	FALSE
nTreg	SYSCID207	11577	Qiagen	220401_A00801_0210	2 x 150 bp	12827742	49.75	77.85	79.91	79.46	17548	FALSE	FALSE	FALSE
nTreg	SYSCID210	6394	Qiagen	220401_A00801_0210	2 x 150 bp	11582666	49.2	72.6	79.21	81.99	15623	FALSE	FALSE	FALSE
nTreg	SYSCID212	3275	Qiagen	220401_A00801_0210	2 x 150 bp	14856510	49.15	75.8	79.8	81.82	14508	FALSE	FALSE	FALSE
nTreg	SYSCID213	20000	Qiagen	220401_A00801_0210	2 x 150 bp	14782834	49.65	77	79.42	83.06	14484	FALSE	FALSE	FALSE
nTreg	SYSCID214	12693	Qiagen	220401_A00801_0210	2 x 150 bp	13254924	48.9	75.7	78.83	82.03	15206	FALSE	FALSE	FALSE
nTreg	SYSCID215	3109	Qiagen	220401_A00801_0210	2 x 150 bp	12738088	49.05	73.05	79.02	80.43	14624	FALSE	FALSE	FALSE
nTreg	SYSCID218	8295	Maxwell	200526_A00801_0062	2 x 150 bp	4713331	46.95	53	77.76	70.46	18438	FALSE	FALSE	FALSE
nTreg	SYSCID219	9158	Qiagen	220401_A00801_0210	2 x 150 bp	12998288	49.45	75.45	79.35	81.2	15081	FALSE	FALSE	FALSE
nTreg	SYSCID220	4831	Qiagen	220401_A00801_0210	2 x 150 bp	13555862	48.75	77.15	80.62	82.31	12917	FALSE	FALSE	FALSE
nTreg	SYSCID221	5098	Qiagen	220401_A00801_0210	2 x 150 bp	10797879	50.8	72.8	80.27	81.77	14539	FALSE	FALSE	FALSE
nTreg	SYSCID222	12424	Qiagen	220401_A00801_0210	2 x 150 bp	9941281	49.15	73	78.15	82.51	15167	FALSE	FALSE	FALSE
nTreg	SYSCID223	3240	Qiagen	220401_A00801_0210	2 x 150 bp	13248901	48.85	75.3	78.94	81.88	13686	FALSE	FALSE	FALSE
nTreg	SYSCID224	13793	Qiagen	220401_A00801_0210	2 x 150 bp	14552020	49.35	76.7	79.33	82.39	13743	FALSE	FALSE	FALSE
nTreg	SYSCID228	9705	Qiagen	220401_A00801_0210	2 x 150 bp	14830179	48.65	76.1	78.51	83.03	15466	FALSE	FALSE	FALSE
nTreg	SYSCID229	21874	Qiagen	220401_A00801_0210	2 x 150 bp	13345258	48.7	71.85	80.63	78.91	18688	FALSE	FALSE	FALSE
nTreg	SYSCID230	20000	Qiagen	220401_A00801_0210	2 x 150 bp	13771795	49.1	76.05	78.12	81.04	15641	FALSE	FALSE	FALSE
nTreg	SYSCID236	16718	Qiagen	220401_A00801_0210	2 x 150 bp	14230224	48.35	70.9	81.54	73.64	18492	FALSE	FALSE	FALSE
nTreg	SYSCID237	13867	Qiagen	220401_A00801_0210	2 x 150 bp	11853611	50.45	76.75	78.81	80.15	16497	FALSE	FALSE	FALSE
nTreg	SYSCID317	8601	Qiagen	230203_A00801_0332	2 x 150 bp	11595193	50.25	72.7	76.61	83.35	17113	FALSE	FALSE	FALSE
nTreg	SYSCID327	12286	Qiagen	230203_A00801_0332	2 x 150 bp	11664233	49.3	69.95	78.79	76.89	18714	FALSE	FALSE	FALSE
nTreg	SYSCID336	11639	Qiagen	230203_A00801_0332	2 x 150 bp	13162142	47.6	71.5	78.66	75.15	17650	FALSE	FALSE	FALSE
mTreg	SYSCID041	20000	Maxwell	230203_A00801_0332	2 x 150 bp	11600323	48.05	61.9	80.31	67.72	20089	FALSE	FALSE	FALSE
mTreg	SYSCID041	20000	Maxwell	211221_A00801_0177	2 x 150 bp	11575003	47.7	66.95	80.56	69.95	18888	FALSE	FALSE	FALSE
mTreg	SYSCID042	30000	Maxwell	230203_A00801_0332	2 x 150 bp	14110716	48.15	71.8	80.43	70.06	20006	FALSE	FALSE	FALSE
mTreg	SYSCID042	30000	Maxwell	211221_A00801_0177	2 x 150 bp	12238007	47.3	64.6	82.14	65.61	20452	FALSE	FALSE	FALSE
mTreg	SYSCID043	20000	Maxwell	211221_A00801_0177	2 x 150 bp	12541967	47.5	69.15	79.98	71.48	19139	FALSE	FALSE	FALSE
mTreg	SYSCID044	40000	Maxwell	230203_A00801_0332	2 x 150 bp	13801378	49.4	66.3	80.26	71.05	21263	FALSE	FALSE	FALSE
mTreg	SYSCID044	40000	Maxwell	211221_A00801_0177	2 x 150 bp	11841958	47.7	65.4	81.73	69.48	20295	FALSE	FALSE	FALSE
mTreg	SYSCID045	20000	Maxwell	230203_A00801_0332	2 x 150 bp	12626085	48.6	67.7	78.96	72.41	19712	FALSE	FALSE	FALSE
mTreg	SYSCID045	20000	Maxwell	211221_A00801_0177	2 x 150 bp	11116954	47.55	65.55	82.05	70.5	19525	FALSE	FALSE	FALSE
mTreg	SYSCID048	20000	Maxwell	211221_A00801_0177	2 x 150 bp	10410352	47.55	66.25	81.65	71.42	18862	FALSE	FALSE	FALSE
mTreg	SYSCID049	20000	Maxwell	211221_A00801_0177	2 x 150 bp	11626280	48.2	66	83.24	70.97	19669	FALSE	FALSE	FALSE
mTreg	SYSCID051	30000	Maxwell	211221_A00801_0177	2 x 150 bp	12687643	47.2	66.95	82.53	69.65	20027	FALSE	FALSE	FALSE
mTreg	SYSCID052	20000	Maxwell	211221_A00801_0177	2 x 150 bp	10922773	47.9	63.9	82.32	68.52	20075	FALSE	FALSE	FALSE
mTreg	SYSCID054	20000	Maxwell	211221_A00801_0177	2 x 150 bp	12659116	48.1	65.95	82.06	67.75	20341	FALSE	FALSE	FALSE
mTreg	SYSCID055	36541	Maxwell	211221_A00801_0177	2 x 150 bp	17559460	47.85	68.55	82.23	69.74	21429	FALSE	FALSE	FALSE
mTreg	SYSCID056	20000	Maxwell	211221_A00801_0177	2 x 150 bp	11700025	47.5	63.25	82.59	64.1	20776	FALSE	FALSE	FALSE
mTreg	SYSCID057	20000	Maxwell	211221_A00801_0177	2 x 150 bp	10753191	48	64.4	82.46	70.67	20084	FALSE	FALSE	FALSE
mTreg	SYSCID058	11708	Maxwell	211221_A00801_0177	2 x 150 bp	10232142	48	64.95	81.45	70.74	19576	FALSE	FALSE	FALSE
mTreg	SYSCID059	10984	Maxwell	211221_A00801_0177	2 x 150 bp	11954786	47.5	64.35	83.41	68.24	20348	FALSE	FALSE	FALSE
mTreg	SYSCID061	21753	Maxwell	211221_A00801_0177	2 x 150 bp	12276778	47.3	66	82.12	68.45	20466	FALSE	FALSE	FALSE
mTreg	SYSCID062	24830	Maxwell	211221_A00801_0177	2 x 150 bp	10329886	47.55	62.95	82.32	68.95	19774	FALSE	FALSE	FALSE
mTreg	SYSCID066	30000	Maxwell	211221_A00801_0177	2 x 150 bp	12900474	48.15	66.35	80.56	71.3	20620	FALSE	FALSE	FALSE
mTreg	SYSCID069	30000	Maxwell	211221_A00801_0177	2 x 150 bp	13476259	47.85	67.25	81.27	70.88	18966	FALSE	FALSE	FALSE
mTreg	SYSCID070	23984	Maxwell	211221_A00801_0177	2 x 150 bp	12427912	47.85	65.15	81.76	71.4	20345	FALSE	FALSE	FALSE
mTreg	SYSCID071	19972	Maxwell	211221_A00801_0177	2 x 150 bp	11784589	47.9	64.15	81.08	70.2	20190	FALSE	FALSE	FALSE
mTreg	SYSCID072	19823	Maxwell	211221_A00801_0177	2 x 150 bp	10830241	47.85	64.15	81.14	71.73	19769	FALSE	FALSE	FALSE
mTreg	SYSCID073	30000	Maxwell	211221_A00801_0177	2 x 150 bp	12771080	47.5	64.45	84.43	70.83	20809	FALSE	FALSE	FALSE
mTreg	SYSCID074	34246	Maxwell	211221_A00801_0177	2 x 150 bp	14398514	47.3	67.1	82.05	70.39	20160	FALSE	FALSE	FALSE
mTreg	SYSCID075	25000	Maxwell	211221_A00801_0177	2 x 150 bp	10695052	47.8	67.35	81.58	73.74	19302	FALSE	FALSE	FALSE
mTreg	SYSCID076	30000	Maxwell	211221_A00801_0177	2 x 150 bp	12270102	47.9	66.3	81.75	71.47	20241	FALSE	FALSE	FALSE
mTreg	SYSCID077	30000	Maxwell	211221_A00801_0177	2 x 150 bp	12407242	48.05	65.1	82.35	69.54	20236	FALSE	FALSE	FALSE
mTreg	SYSCID078	30000	Maxwell	211221_A00801_0177	2 x 150 bp	12036448	47.65	64.8	82.06	68.8	20151	FALSE	FALSE	FALSE
mTreg	SYSCID079	30000	Maxwell	211221_A00801_0177	2 x 150 bp	9054699	47.8	61.7	82.39	70.3	19750	FALSE	FALSE	FALSE
mTreg	SYSCID080	30000	Maxwell	211221_A00801_0177	2 x 150 bp	10016851	47.6	63.2	81.63	69.66	19651	FALSE	FALSE	FALSE
mTreg	SYSCID081	20000	Maxwell	211221_A00801_0177	2 x 150 bp	12104594	47.55	65.6	82.51	69.44	20569	FALSE	FALSE	FALSE
mTreg	SYSCID082	20000	Maxwell	211221_A00801_0177	2 x 150 bp	13071966	47.35	71.7	79.96	73.14	19467	FALSE	FALSE	FALSE
mTreg	SYSCID091	7864	Maxwell	211221_A00801_0177	2 x 150 bp	11880416	48.2	64	81.81	63.68	18224	FALSE	FALSE	FALSE
mTreg	SYSCID094	17427	Maxwell	211221_A00801_0177	2 x 150 bp	10916538	47.5	62.35	82.64	65.87	20431	FALSE	FALSE	FALSE
mTreg	SYSCID095	42149	Maxwell	211221_A00801_0177	2 x 150 bp	11566099	48	65.3	81.02	71.1	20074	FALSE	FALSE	FALSE
mTreg	SYSCID096	30000	Maxwell	211221_A00801_0177	2 x 150 bp	13275681	47.6	65.1	81.92	68.68	20543	FALSE	FALSE	FALSE
mTreg	SYSCID098	40000	Maxwell	211221_A00801_0177	2 x 150 bp	11956282	47.85	65.2	82.1	69.59	20617	FALSE	FALSE	FALSE
mTreg	SYSCID099	40000	Maxwell	211221_A00801_0177	2 x 150 bp	10095435	47.5	62.75	82.83	68.91	20676	FALSE	FALSE	FALSE
mTreg	SYSCID100	40000	Maxwell	211221_A00801_0177	2 x 150 bp	10867727	47.6	64.3	82.73	70.48	19958	FALSE	FALSE	FALSE
mTreg	SYSCID101	26654	Maxwell	211221_A00801_0177	2 x 150 bp	11120288	47.5	64.8	83.21	69.14	20351	FALSE	FALSE	FALSE
mTreg	SYSCID102	40000	Maxwell	211221_A00801_0177	2 x 150 bp	14454525	46.6	78.55	77.47	75.18	18493	FALSE	FALSE	FALSE
mTreg	SYSCID103	40000	Maxwell	211221_A00801_0177	2 x 150 bp	12440034	48.05	65.7	81.75	69.78	20269	FALSE	FALSE	FALSE
mTreg	SYSCID104	31583	Maxwell	211221_A00801_0177	2 x 150 bp	29921745	47.75	72.8	81.52	69.15	22340	FALSE	FALSE	FALSE
mTreg	SYSCID105	16080	Maxwell	211221_A00801_0177	2 x 150 bp	12870678	47.7	66.2	81.94	68.98	20445	FALSE	FALSE	FALSE
mTreg	SYSCID106	40000	Maxwell	211221_A00801_0177	2 x 150 bp	41819483	47.85	76.25	81.56	69.8	22816	FALSE	FALSE	FALSE
mTreg	SYSCID107	30000	Maxwell	211221_A00801_0177	2 x 150 bp	11662533	47.5	63.65	83.05	66.42	20917	FALSE	FALSE	FALSE
mTreg	SYSCID108	30000	Maxwell	211221_A00801_0177	2 x 150 bp	11993576	47.45	65.85	81.98	68.87	19664	FALSE	FALSE	FALSE
mTreg	SYSCID109	30000	Maxwell	211221_A00801_0177	2 x 150 bp	26184785	47.7	71.85	82.62	68.93	22713	FALSE	FALSE	FALSE
mTreg	SYSCID110	26303	Qiagen	211221_A00801_0177	2 x 150 bp	13319080	48.8	76.6	78.97	83.93	16009	FALSE	FALSE	FALSE
mTreg	SYSCID113	30000	Qiagen	211221_A00801_0177	2 x 150 bp	11774508	48.2	69.55	81	79.42	18137	FALSE	FALSE	FALSE
mTreg	SYSCID114	13218	Qiagen	211221_A00801_0177	2 x 150 bp	13175186	48.3	70.45	80.41	77.02	19450	FALSE	FALSE	FALSE
mTreg	SYSCID116	30000	Qiagen	211221_A00801_0177	2 x 150 bp	12950509	48.6	71.9	80.34	79.22	18301	FALSE	FALSE	FALSE
mTreg	SYSCID117	30000	Qiagen	211221_A00801_0177	2 x 150 bp	12548768	48.3	71.5	80.7	79.2	18896	FALSE	FALSE	FALSE
mTreg	SYSCID118	30000	Qiagen	211221_A00801_0177	2 x 150 bp	11917033	48.05	69.05	80.94	77.23	19207	FALSE	FALSE	FALSE
mTreg	SYSCID120	47586	Qiagen	211221_A00801_0177	2 x 150 bp	10538788	48.4	69.55	81.39	80.06	17869	FALSE	FALSE	FALSE
mTreg	SYSCID121	60000	Qiagen	211221_A00801_0177	2 x 150 bp	10328637	48	69.8	81.97	77.58	17884	FALSE	FALSE	FALSE
mTreg	SYSCID122	40512	Qiagen	211221_A00801_0177	2 x 150 bp	12182061	47.6	68.05	81.53	72.76	18925	FALSE	FALSE	FALSE
mTreg	SYSCID123	40000	Qiagen	211221_A00801_0177	2 x 150 bp	12691335	47.5	73	78.96	75.14	18066	FALSE	FALSE	FALSE
mTreg	SYSCID124	70000	Qiagen	211221_A00801_0177	2 x 150 bp	13698914	47.2	67.9	81.79	71.83	20827	FALSE	FALSE	FALSE
mTreg	SYSCID125	20000	Qiagen	211221_A00801_0177	2 x 150 bp	12626280	48	72.25	79.35	79.7	17014	FALSE	FALSE	FALSE
mTreg	SYSCID126	40000	Qiagen	211221_A00801_0177	2 x 150 bp	12539713	47.75	72.8	79.71	78.76	18347	FALSE	FALSE	FALSE
mTreg	SYSCID127	50000	Qiagen	211221_A00801_0177	2 x 150 bp	11520010	47.2	65.75	81.11	70.74	19751	FALSE	FALSE	FALSE
mTreg	SYSCID128	47569	Qiagen	211221_A00801_0177	2 x 150 bp	10669031	48.35	68.1	77.72	79.36	16592	FALSE	FALSE	FALSE
mTreg	SYSCID129	50000	Qiagen	211221_A00801_0177	2 x 150 bp	11262779	48.65	70.45	81.54	78.06	17645	FALSE	FALSE	FALSE
mTreg	SYSCID130	45554	Qiagen	211221_A00801_0177	2 x 150 bp	13666433	47.1	82.7	76.62	80.73	15693	FALSE	FALSE	FALSE
mTreg	SYSCID131	40000	Qiagen	211221_A00801_0177	2 x 150 bp	15534587	48.4	74.3	80.15	79.92	16591	FALSE	FALSE	FALSE
mTreg	SYSCID132	50000	Qiagen	211221_A00801_0177	2 x 150 bp	12964084	48.6	72.9	79.4	80.33	16817	FALSE	FALSE	FALSE
mTreg	SYSCID133	50000	Qiagen	211221_A00801_0177	2 x 150 bp	11097621	48.2	70	78.69	79.37	17363	FALSE	FALSE	FALSE
mTreg	SYSCID134	30000	Qiagen	211221_A00801_0177	2 x 150 bp	11385538	48.65	70.2	80.06	78.84	17886	FALSE	FALSE	FALSE
mTreg	SYSCID135	44591	Qiagen	211221_A00801_0177	2 x 150 bp	10537720	48.3	68.75	80.52	77.96	16788	FALSE	FALSE	FALSE
mTreg	SYSCID136	30000	Qiagen	211221_A00801_0177	2 x 150 bp	10140133	48.15	71.4	79.95	79.82	15995	FALSE	FALSE	FALSE
mTreg	SYSCID137	40000	Qiagen	211221_A00801_0177	2 x 150 bp	11051863	48.9	71.55	81.25	79.82	17153	FALSE	FALSE	FALSE
mTreg	SYSCID138	50000	Qiagen	211221_A00801_0177	2 x 150 bp	12049989	48.1	74.35	79.98	81.18	16366	FALSE	FALSE	FALSE
mTreg	SYSCID139	40000	Qiagen	211221_A00801_0177	2 x 150 bp	11070584	48.85	72.4	79.56	81.37	16136	FALSE	FALSE	FALSE
mTreg	SYSCID140	18364	Qiagen	211221_A00801_0177	2 x 150 bp	19352303	48.75	73.65	78.81	78.62	17746	FALSE	FALSE	FALSE
mTreg	SYSCID141	30000	Qiagen	211221_A00801_0177	2 x 150 bp	27802003	48.85	76.85	78.65	79.49	18801	FALSE	FALSE	FALSE
mTreg	SYSCID143	38354	Qiagen	211221_A00801_0177	2 x 150 bp	11130767	48.65	69.1	78.99	78.89	17826	FALSE	FALSE	FALSE
mTreg	SYSCID144	50000	Qiagen	211221_A00801_0177	2 x 150 bp	8254783	48.55	66.2	79.23	79.05	17256	FALSE	FALSE	FALSE
mTreg	SYSCID145	40000	Qiagen	211221_A00801_0177	2 x 150 bp	10402876	48.45	69.45	79.34	80.49	17341	FALSE	FALSE	FALSE
mTreg	SYSCID147	11898	Qiagen	211221_A00801_0177	2 x 150 bp	11216808	49.05	70.8	80.12	79.25	17083	FALSE	FALSE	FALSE
mTreg	SYSCID148	14562	Qiagen	211221_A00801_0177	2 x 150 bp	12227641	47.65	70.4	79.61	75.17	16935	FALSE	FALSE	FALSE
mTreg	SYSCID149	40000	Qiagen	211221_A00801_0177	2 x 150 bp	10374522	49.95	72.1	79.1	81.78	16693	FALSE	FALSE	FALSE
mTreg	SYSCID150	10635	Qiagen	211221_A00801_0177	2 x 150 bp	12032676	49.4	69.45	78.63	80.61	17669	FALSE	FALSE	FALSE
mTreg	SYSCID151	12009	Qiagen	211221_A00801_0177	2 x 150 bp	22380765	49.25	75.95	79.15	81.2	17633	FALSE	FALSE	FALSE
mTreg	SYSCID152	7215	Qiagen	211221_A00801_0177	2 x 150 bp	12857813	48.85	71.8	79.88	79.76	17409	FALSE	FALSE	FALSE
mTreg	SYSCID154	30000	Qiagen	211221_A00801_0177	2 x 150 bp	10661634	48.95	69.25	78.9	80.06	16860	FALSE	FALSE	FALSE
mTreg	SYSCID155	50000	Qiagen	211221_A00801_0177	2 x 150 bp	12744102	48.45	70.3	79.34	79.72	18147	FALSE	FALSE	FALSE
mTreg	SYSCID156	30000	Qiagen	211221_A00801_0177	2 x 150 bp	15528715	49.45	72.35	79.85	80.22	17812	FALSE	FALSE	FALSE
mTreg	SYSCID157	40000	Qiagen	211221_A00801_0177	2 x 150 bp	19095198	48.25	76.3	79.46	79.3	18212	FALSE	FALSE	FALSE
mTreg	SYSCID158	8035	Qiagen	211221_A00801_0177	2 x 150 bp	9289251	49.3	69.1	79.81	79.8	15971	FALSE	FALSE	FALSE
mTreg	SYSCID159	40000	Qiagen	211221_A00801_0177	2 x 150 bp	11505609	49.7	71.45	80.54	80.73	16653	FALSE	FALSE	FALSE
mTreg	SYSCID160	30000	Qiagen	211221_A00801_0177	2 x 150 bp	13236930	49.4	72	81.52	79.19	17506	FALSE	FALSE	FALSE
mTreg	SYSCID161	15406	Qiagen	211221_A00801_0177	2 x 150 bp	10434777	49.2	70.25	79.67	79.27	17892	FALSE	FALSE	FALSE
mTreg	SYSCID162	37274	Qiagen	211221_A00801_0177	2 x 150 bp	10365472	49.6	69.6	79.53	80.4	17586	FALSE	FALSE	FALSE
mTreg	SYSCID163	40000	Qiagen	211221_A00801_0177	2 x 150 bp	10436794	49.45	69.6	79.16	80.89	17057	FALSE	FALSE	FALSE
mTreg	SYSCID164	29101	Qiagen	211221_A00801_0177	2 x 150 bp	10285726	49.25	69.45	79.41	79.77	17141	FALSE	FALSE	FALSE
mTreg	SYSCID165	16447	Qiagen	211221_A00801_0177	2 x 150 bp	11116343	48.6	77.1	78.44	81.34	16207	FALSE	FALSE	FALSE
mTreg	SYSCID166	22317	Qiagen	211221_A00801_0177	2 x 150 bp	10263874	49.1	70.2	79.06	80.35	17320	FALSE	FALSE	FALSE
mTreg	SYSCID167	4224	Qiagen	211221_A00801_0177	2 x 150 bp	12832254	48.75	69.1	79.33	75	17737	FALSE	FALSE	FALSE
mTreg	SYSCID168	7806	Qiagen	211221_A00801_0177	2 x 150 bp	12768905	49.25	74.9	79.11	81.11	16100	FALSE	FALSE	FALSE
mTreg	SYSCID169	36087	Qiagen	211221_A00801_0177	2 x 150 bp	13830323	48.8	72.45	79.54	77.64	19162	FALSE	FALSE	FALSE
mTreg	SYSCID170	30000	Qiagen	211221_A00801_0177	2 x 150 bp	11523327	49.5	71.55	78.49	80.51	17231	FALSE	FALSE	FALSE
mTreg	SYSCID171	7699	Qiagen	211221_A00801_0177	2 x 150 bp	12949159	48.8	72	78.93	79.93	17476	FALSE	FALSE	FALSE
mTreg	SYSCID172	5191	Qiagen	211221_A00801_0177	2 x 150 bp	9473885	48.45	65.75	79.19	73.42	17300	FALSE	FALSE	FALSE
mTreg	SYSCID173	15702	Qiagen	211221_A00801_0177	2 x 150 bp	12652021	49.3	73.55	80.04	81.26	16771	FALSE	FALSE	FALSE
mTreg	SYSCID174	32545	Qiagen	211221_A00801_0177	2 x 150 bp	13284602	48.6	76	79.86	80.18	16579	FALSE	FALSE	FALSE
mTreg	SYSCID175	34852	Qiagen	211221_A00801_0177	2 x 150 bp	13430303	48.6	75.2	79.28	81.14	16344	FALSE	FALSE	FALSE
mTreg	SYSCID176	6629	Qiagen	211221_A00801_0177	2 x 150 bp	16865360	48.75	73.5	79.67	78	18621	FALSE	FALSE	FALSE
mTreg	SYSCID177	40000	Qiagen	211221_A00801_0177	2 x 150 bp	14317503	49	73.3	80.08	78.74	18433	FALSE	FALSE	FALSE
mTreg	SYSCID178	31924	Qiagen	211221_A00801_0177	2 x 150 bp	13831427	49.15	73.7	79.96	80.97	17351	FALSE	FALSE	FALSE
mTreg	SYSCID179	40000	Qiagen	211221_A00801_0177	2 x 150 bp	11521205	48.8	71.45	79.43	80.56	17257	FALSE	FALSE	FALSE
mTreg	SYSCID181	40000	Qiagen	211221_A00801_0177	2 x 150 bp	12075987	48.65	71.15	79.54	79.57	17581	FALSE	FALSE	FALSE
mTreg	SYSCID184	10034	Qiagen	211221_A00801_0177	2 x 150 bp	12071782	49.55	70.55	80.39	77.84	18026	FALSE	FALSE	FALSE
mTreg	SYSCID185	28606	Qiagen	211221_A00801_0177	2 x 150 bp	15383555	48.45	76.4	79.04	80.69	17516	FALSE	FALSE	FALSE
mTreg	SYSCID187	40000	Qiagen	211221_A00801_0177	2 x 150 bp	10374056	48.6	69.4	80.39	80.2	17270	FALSE	FALSE	FALSE
mTreg	SYSCID188	34853	Qiagen	211221_A00801_0177	2 x 150 bp	11661718	48.5	69.9	81.27	81.07	17289	FALSE	FALSE	FALSE
mTreg	SYSCID189	17438	Qiagen	211221_A00801_0177	2 x 150 bp	13476109	48.8	74.4	80.57	81.54	15624	FALSE	FALSE	FALSE
mTreg	SYSCID190	30000	Qiagen	211221_A00801_0177	2 x 150 bp	10235960	49.15	70.05	79.77	79.24	17492	FALSE	FALSE	FALSE
mTreg	SYSCID191	30432	Qiagen	211221_A00801_0177	2 x 150 bp	7973983	48.85	68.55	79.58	80.9	16399	FALSE	FALSE	FALSE
mTreg	SYSCID192	50000	Qiagen	211221_A00801_0177	2 x 150 bp	9596684	48.1	67.75	81.51	80.8	18233	FALSE	FALSE	FALSE
mTreg	SYSCID193	30000	Qiagen	211221_A00801_0177	2 x 150 bp	10890301	49.1	70.2	83.09	81.04	17217	FALSE	FALSE	FALSE
mTreg	SYSCID194	20000	Qiagen	211221_A00801_0177	2 x 150 bp	14380870	48.4	75.95	80.77	82.09	16186	FALSE	FALSE	FALSE
mTreg	SYSCID195	27779	Qiagen	211221_A00801_0177	2 x 150 bp	10618534	49.15	73	78.91	77.99	15898	FALSE	FALSE	FALSE
mTreg	SYSCID196	18616	Qiagen	211221_A00801_0177	2 x 150 bp	9322034	49.1	70.3	79.17	76.25	17088	FALSE	FALSE	FALSE
mTreg	SYSCID197	12889	Qiagen	211221_A00801_0177	2 x 150 bp	11392589	49.75	72.3	78.85	77.86	14670	FALSE	FALSE	FALSE
mTreg	SYSCID198	20000	Qiagen	211221_A00801_0177	2 x 150 bp	9619485	48.75	68.6	79.21	77.03	14698	FALSE	FALSE	FALSE
mTreg	SYSCID199	30000	Qiagen	211221_A00801_0177	2 x 150 bp	12150594	48.3	72.75	78.42	69.27	15826	FALSE	FALSE	FALSE
mTreg	SYSCID200	30000	Qiagen	211221_A00801_0177	2 x 150 bp	13444006	49.15	74	79.03	80.53	15562	FALSE	FALSE	FALSE
mTreg	SYSCID201	20000	Qiagen	211221_A00801_0177	2 x 150 bp	12635435	49.55	73.5	79.29	76.77	14916	FALSE	FALSE	FALSE
mTreg	SYSCID202	18672	Qiagen	211221_A00801_0177	2 x 150 bp	14080309	49.55	76.3	78.91	78.86	14732	FALSE	FALSE	FALSE
mTreg	SYSCID203	10920	Qiagen	211221_A00801_0177	2 x 150 bp	13700752	49.3	75.8	79.06	77.56	14274	FALSE	FALSE	FALSE
mTreg	SYSCID206	30000	Qiagen	211221_A00801_0177	2 x 150 bp	15282074	48.95	74.05	78.63	77.34	15828	FALSE	FALSE	FALSE
mTreg	SYSCID207	30000	Qiagen	211221_A00801_0177	2 x 150 bp	13178480	49.8	75.1	79.27	77.72	16771	FALSE	FALSE	FALSE
mTreg	SYSCID208	12339	Qiagen	211221_A00801_0177	2 x 150 bp	13438443	49.25	73.45	79.07	76.76	17948	FALSE	FALSE	FALSE
mTreg	SYSCID209	9228	Qiagen	211221_A00801_0177	2 x 150 bp	13372147	49.75	75.05	81.02	76.61	15893	FALSE	FALSE	FALSE
mTreg	SYSCID210	13574	Qiagen	211221_A00801_0177	2 x 150 bp	14526337	48.95	77.15	79.32	74.25	15424	FALSE	FALSE	FALSE
mTreg	SYSCID211	21400	Qiagen	211221_A00801_0177	2 x 150 bp	11924233	49.65	76.1	78.04	76.65	14960	FALSE	FALSE	FALSE
mTreg	SYSCID212	17618	Qiagen	211221_A00801_0177	2 x 150 bp	13335791	49.7	77.35	77.6	76.75	14019	FALSE	FALSE	FALSE
mTreg	SYSCID214	14296	Qiagen	211221_A00801_0177	2 x 150 bp	13812926	49.85	78.1	78.11	77.12	13509	FALSE	FALSE	FALSE
mTreg	SYSCID215	26564	Qiagen	211221_A00801_0177	2 x 150 bp	13210222	49.75	77.3	77.32	76.75	13141	FALSE	FALSE	FALSE
mTreg	SYSCID216	26078	Qiagen	211221_A00801_0177	2 x 150 bp	11682448	49.6	75.3	78.53	74.35	13901	FALSE	FALSE	FALSE
mTreg	SYSCID217	15412	Qiagen	211221_A00801_0177	2 x 150 bp	11509352	49.7	75.1	77.39	77.67	13529	FALSE	FALSE	FALSE
mTreg	SYSCID218	20000	Maxwell	200526_A00801_0062	2 x 150 bp	5064555	48.05	54.25	79.48	66.92	19185	FALSE	FALSE	FALSE
mTreg	SYSCID219	27649	Qiagen	211221_A00801_0177	2 x 150 bp	14037864	50.15	78.85	78.9	73.28	13318	FALSE	FALSE	FALSE
mTreg	SYSCID220	21070	Qiagen	211221_A00801_0177	2 x 150 bp	15018509	49.75	78.75	78.25	76.15	14093	FALSE	FALSE	FALSE
mTreg	SYSCID221	11414	Qiagen	211221_A00801_0177	2 x 150 bp	14259808	50.15	78.1	77.76	76.79	13667	FALSE	FALSE	FALSE
mTreg	SYSCID222	25559	Qiagen	211221_A00801_0177	2 x 150 bp	14477526	49.85	79.75	77.24	77.13	13164	FALSE	FALSE	FALSE
mTreg	SYSCID223	30000	Qiagen	211221_A00801_0177	2 x 150 bp	15397149	50	79.95	77.69	75.8	13239	FALSE	FALSE	FALSE
mTreg	SYSCID224	30000	Qiagen	211221_A00801_0177	2 x 150 bp	14373044	50.15	78.85	77.92	76.61	13428	FALSE	FALSE	FALSE
mTreg	SYSCID226	17821	Qiagen	211221_A00801_0177	2 x 150 bp	13250151	49.65	72.15	77.92	78.59	18543	FALSE	FALSE	FALSE
mTreg	SYSCID228	20000	Qiagen	211221_A00801_0177	2 x 150 bp	13323771	49.55	74.05	79.04	73.34	17171	FALSE	FALSE	FALSE
mTreg	SYSCID229	33222	Qiagen	211221_A00801_0177	2 x 150 bp	14877956	49.15	73.65	78.72	76.02	17699	FALSE	FALSE	FALSE
mTreg	SYSCID230	20000	Qiagen	211221_A00801_0177	2 x 150 bp	13938749	49.6	78.1	78.22	78.54	14383	FALSE	FALSE	FALSE
mTreg	SYSCID232	13100	Qiagen	211221_A00801_0177	2 x 150 bp	14784561	49.3	75.8	78.9	76.71	16369	FALSE	FALSE	FALSE
mTreg	SYSCID236	13961	Qiagen	211221_A00801_0177	2 x 150 bp	14275777	49.25	75.45	79.28	76.36	16625	FALSE	FALSE	FALSE
mTreg	SYSCID238	4634	Qiagen	211221_A00801_0177	2 x 150 bp	13805680	49.15	74.65	79.91	73.24	13791	FALSE	FALSE	FALSE
mTreg	SYSCID240	16658	Qiagen	211221_A00801_0177	2 x 150 bp	14098293	49.3	74.4	78.15	75.27	17062	FALSE	FALSE	FALSE
mTreg	SYSCID241	40000	Qiagen	211221_A00801_0177	2 x 150 bp	13360400	48.85	72	79.76	74.64	17029	FALSE	FALSE	FALSE
mTreg	SYSCID244	17084	Qiagen	211221_A00801_0177	2 x 150 bp	10763413	49.35	70.75	79.26	77.91	16437	FALSE	FALSE	FALSE
mTreg	SYSCID245	12833	Qiagen	211221_A00801_0177	2 x 150 bp	7599344	49.35	68.8	78.64	76.18	15753	FALSE	FALSE	FALSE
mTreg	SYSCID246	20000	Qiagen	211221_A00801_0177	2 x 150 bp	10068196	48.95	70.35	79.65	73.2	16863	FALSE	FALSE	FALSE
mTreg	SYSCID247	20000	Qiagen	211221_A00801_0177	2 x 150 bp	12932916	49.25	74.15	79.23	77.21	14220	FALSE	FALSE	FALSE
mTreg	SYSCID249	15043	Qiagen	211221_A00801_0177	2 x 150 bp	11390809	49.05	71.65	79.36	74.28	15947	FALSE	FALSE	FALSE
mTreg	SYSCID250	30000	Qiagen	211221_A00801_0177	2 x 150 bp	9522444	49.1	71.85	78.61	76.12	15102	FALSE	FALSE	FALSE
mTreg	SYSCID251	28408	Qiagen	211221_A00801_0177	2 x 150 bp	12670742	49.75	75.55	80.32	74.86	14470	FALSE	FALSE	FALSE
mTreg	SYSCID252	10036	Qiagen	211221_A00801_0177	2 x 150 bp	12939837	49.2	75.45	79.26	77.71	15415	FALSE	FALSE	FALSE
mTreg	SYSCID253	8236	Qiagen	211221_A00801_0177	2 x 150 bp	13048438	49.15	74.8	79.36	73.15	14212	FALSE	FALSE	FALSE
mTreg	SYSCID254	22331	Qiagen	211221_A00801_0177	2 x 150 bp	12536099	49.45	73.75	79.5	76.99	16242	FALSE	FALSE	FALSE
mTreg	SYSCID255	27605	Qiagen	211221_A00801_0177	2 x 150 bp	12845064	49.25	73.4	79.47	75.93	16461	FALSE	FALSE	FALSE
mTreg	SYSCID258	20000	Qiagen	211221_A00801_0177	2 x 150 bp	12511207	49.25	72.6	79.36	74.27	17572	FALSE	FALSE	FALSE
mTreg	SYSCID267	20000	Qiagen	211221_A00801_0177	2 x 150 bp	11805780	49.35	74.45	78.2	75.95	16274	FALSE	FALSE	FALSE
mTreg	SYSCID272	20000	Qiagen	211221_A00801_0177	2 x 150 bp	12116219	49.05	75.15	78.31	75.22	16210	FALSE	FALSE	FALSE
mTreg	SYSCID273	26790	Qiagen	211221_A00801_0177	2 x 150 bp	13511664	49.45	74.9	79.46	74.93	17244	FALSE	FALSE	FALSE
mTreg	SYSCID274	20000	Qiagen	211221_A00801_0177	2 x 150 bp	12128971	50.05	75.45	77.34	80.44	15170	FALSE	FALSE	FALSE
mTreg	SYSCID275	28231	Qiagen	211221_A00801_0177	2 x 150 bp	10172391	50.75	72.25	80.53	72.43	15995	FALSE	FALSE	FALSE
mTreg	SYSCID281	30000	Qiagen	211221_A00801_0177	2 x 150 bp	12926133	49.95	73.55	80.98	77.18	17011	FALSE	FALSE	FALSE
mTreg	SYSCID283	9533	Qiagen	211221_A00801_0177	2 x 150 bp	12354829	48.9	75.25	79.05	77.02	15893	FALSE	FALSE	FALSE
mTreg	SYSCID284	6158	Qiagen	211221_A00801_0177	2 x 150 bp	10416097	49.15	69.8	79.54	71.99	18179	FALSE	FALSE	FALSE
mTreg	SYSCID286	32319	Qiagen	211221_A00801_0177	2 x 150 bp	12491247	49.75	73.85	79.72	75.87	16828	FALSE	FALSE	FALSE
mTreg	SYSCID288	20000	Qiagen	211221_A00801_0177	2 x 150 bp	11977647	48.9	70.1	81.14	69.6	18304	FALSE	FALSE	FALSE
mTreg	SYSCID289	28388	Qiagen	211221_A00801_0177	2 x 150 bp	12942549	50.2	73.35	80.67	76.23	17497	FALSE	FALSE	FALSE
mTreg	SYSCID290	20000	Qiagen	211221_A00801_0177	2 x 150 bp	11287493	50.35	70.45	78.04	75.63	18030	FALSE	FALSE	FALSE
mTreg	SYSCID317	20000	Qiagen	230203_A00801_0332	2 x 150 bp	11230576	49.45	69.45	78.05	80.96	17431	FALSE	FALSE	FALSE
mTreg	SYSCID327	30000	Qiagen	230203_A00801_0332	2 x 150 bp	12426503	49.35	71.25	78.05	81.5	17294	FALSE	FALSE	FALSE
mTreg	SYSCID336	20000	Qiagen	230203_A00801_0332	2 x 150 bp	11288036	48.65	68.05	78.1	76.92	18452	FALSE	FALSE	FALSE
nT8	SYSCID001	20000	Maxwell	220301_A00485_0247	2 x 50 bp	6810481	50.05	62.95	89.13	70.48	19393	FALSE	FALSE	FALSE
nT8	SYSCID001	20000	Maxwell	220324_A00485_0259	2 x 50 bp	8658160	49.4	55.3	88.51	69.68	20484	FALSE	FALSE	FALSE
nT8	SYSCID002	20000	Maxwell	220301_A00485_0247	2 x 50 bp	5874836	50	58.35	89.27	70.28	19228	FALSE	FALSE	FALSE
nT8	SYSCID002	20000	Maxwell	220324_A00485_0259	2 x 50 bp	12858993	49.55	58.7	88.72	69.75	21564	FALSE	FALSE	FALSE
nT8	SYSCID003	20000	Maxwell	220301_A00485_0247	2 x 50 bp	8874399	49	60.75	88.82	66.85	20524	FALSE	FALSE	FALSE
nT8	SYSCID004	20000	Maxwell	220301_A00485_0247	2 x 50 bp	9443225	49.5	64.15	88.63	66.95	20448	FALSE	FALSE	FALSE
nT8	SYSCID005	20000	Maxwell	220301_A00485_0247	2 x 50 bp	10883457	48.95	65.05	87.83	66.39	20287	FALSE	FALSE	FALSE
nT8	SYSCID006	20000	Maxwell	220301_A00485_0247	2 x 50 bp	7392217	49.25	62.05	88	66.96	19241	FALSE	FALSE	FALSE
nT8	SYSCID006	20000	Maxwell	220324_A00485_0259	2 x 50 bp	7725782	48.65	54.25	87.54	66.42	19632	FALSE	FALSE	FALSE
nT8	SYSCID007	20000	Maxwell	220301_A00485_0247	2 x 50 bp	4380637	48.75	53.5	87.5	64.15	18155	FALSE	FALSE	FALSE
nT8	SYSCID009	20000	Maxwell	220301_A00485_0247	2 x 50 bp	6630249	49.6	59.7	89.3	68	19795	FALSE	FALSE	FALSE
nT8	SYSCID009	20000	Maxwell	220324_A00485_0259	2 x 50 bp	8439745	49.1	54.15	89	67.51	20720	FALSE	FALSE	FALSE
nT8	SYSCID011	20000	Maxwell	220301_A00485_0247	2 x 50 bp	4456065	50	59.5	89.36	68.81	17973	FALSE	FALSE	FALSE
nT8	SYSCID011	20000	Maxwell	220324_A00485_0259	2 x 50 bp	16773622	49.4	64.35	88.8	68.31	21315	FALSE	FALSE	FALSE
nT8	SYSCID013	20000	Maxwell	220301_A00485_0247	2 x 50 bp	4948115	50.45	61.1	89.65	69.45	17882	FALSE	FALSE	FALSE
nT8	SYSCID013	20000	Maxwell	220324_A00485_0259	2 x 50 bp	21590006	50	67.65	89.06	69.12	21550	FALSE	FALSE	FALSE
nT8	SYSCID015	20000	Maxwell	220301_A00485_0247	2 x 50 bp	5353143	50.05	59.95	88.82	68.69	18659	FALSE	FALSE	FALSE
nT8	SYSCID015	20000	Maxwell	220324_A00485_0259	2 x 50 bp	13326469	49.55	61.55	88.55	68.26	21054	FALSE	FALSE	FALSE
nT8	SYSCID016	20000	Maxwell	220301_A00485_0247	2 x 50 bp	6514363	49.55	61.8	88.82	66.4	19163	FALSE	FALSE	FALSE
nT8	SYSCID016	20000	Maxwell	220324_A00485_0259	2 x 50 bp	9778663	48.9	56.35	88.25	65.85	20425	FALSE	FALSE	FALSE
nT8	SYSCID017	20000	Maxwell	220301_A00485_0247	2 x 50 bp	12389764	49.9	68.7	88.81	66.17	20585	FALSE	FALSE	FALSE
nT8	SYSCID018	20000	Maxwell	220301_A00485_0247	2 x 50 bp	8849532	50	64.45	89.3	68.62	19800	FALSE	FALSE	FALSE
nT8	SYSCID020	20000	Maxwell	220301_A00485_0247	2 x 50 bp	9153230	49.85	64.4	89.36	67.45	20468	FALSE	FALSE	FALSE
nT8	SYSCID021	20000	Maxwell	220301_A00485_0247	2 x 50 bp	5038047	50.05	59.95	89.25	70.24	18558	FALSE	FALSE	FALSE
nT8	SYSCID021	20000	Maxwell	220324_A00485_0259	2 x 50 bp	15805991	49.45	63	88.81	69.75	21814	FALSE	FALSE	FALSE
nT8	SYSCID023	20000	Maxwell	220301_A00485_0247	2 x 50 bp	7295878	49.55	63.55	89.39	66.04	19739	FALSE	FALSE	FALSE
nT8	SYSCID023	20000	Maxwell	220324_A00485_0259	2 x 50 bp	7813319	48.9	54.1	88.86	65.29	20248	FALSE	FALSE	FALSE
nT8	SYSCID024	20000	Maxwell	220301_A00485_0247	2 x 50 bp	4375288	49.7	55.25	89.61	65.35	18442	FALSE	FALSE	FALSE
nT8	SYSCID024	20000	Maxwell	220324_A00485_0259	2 x 50 bp	17963398	49.35	61.5	89.18	64.97	22213	FALSE	FALSE	FALSE
nT8	SYSCID025	20000	Maxwell	220301_A00485_0247	2 x 50 bp	6810056	49.95	63.15	89.54	67.29	19645	FALSE	FALSE	FALSE
nT8	SYSCID025	20000	Maxwell	220324_A00485_0259	2 x 50 bp	25123873	49.25	67.25	88.97	66.71	23038	FALSE	FALSE	FALSE
nT8	SYSCID026	20000	Maxwell	220301_A00485_0247	2 x 50 bp	6760902	50.2	63.8	89.36	67.72	19111	FALSE	FALSE	FALSE
nT8	SYSCID026	20000	Maxwell	220324_A00485_0259	2 x 50 bp	24047406	49.65	69.05	88.97	67.2	22031	FALSE	FALSE	FALSE
nT8	SYSCID029	20000	Maxwell	220301_A00485_0247	2 x 50 bp	12570728	50.45	79.2	90.18	53.77	14384	FALSE	FALSE	FALSE
nT8	SYSCID030	20000	Maxwell	220301_A00485_0247	2 x 50 bp	11511855	50.85	78.35	87.26	52.64	14714	FALSE	FALSE	FALSE
nT8	SYSCID031	20000	Maxwell	220301_A00485_0247	2 x 50 bp	11685856	50.15	78.25	89.79	53.89	15008	FALSE	FALSE	FALSE
nT8	SYSCID032	20000	Maxwell	220301_A00485_0247	2 x 50 bp	10234668	50.35	77.85	90.19	53.43	14101	FALSE	FALSE	FALSE
nT8	SYSCID034	20000	Maxwell	220301_A00485_0247	2 x 50 bp	5493110	49.35	60.3	89.31	68.99	18918	FALSE	FALSE	FALSE
nT8	SYSCID034	20000	Maxwell	220324_A00485_0259	2 x 50 bp	22421089	48.8	65.9	88.62	68.47	22628	FALSE	FALSE	FALSE
nT8	SYSCID035	20000	Maxwell	220301_A00485_0247	2 x 50 bp	8678774	49.95	67.65	89.6	71.33	19395	FALSE	FALSE	FALSE
nT8	SYSCID036	30000	Maxwell	220301_A00485_0247	2 x 50 bp	9825395	50.35	69.6	89.83	70.56	19805	FALSE	FALSE	FALSE
nT8	SYSCID037	40000	Maxwell	220301_A00485_0247	2 x 50 bp	10367872	50.4	70.7	89.58	72	19892	FALSE	FALSE	FALSE
nT8	SYSCID038	30000	Maxwell	220301_A00485_0247	2 x 50 bp	9493668	50.3	67.55	89.34	73.24	19197	FALSE	FALSE	FALSE
nT8	SYSCID040	20000	Maxwell	220301_A00485_0247	2 x 50 bp	9357561	49.7	64.6	89.54	67.78	20271	FALSE	FALSE	FALSE
nT8	SYSCID041	20000	Maxwell	230203_A00801_0332	2 x 150 bp	10907196	48.3	60.7	80.33	68.88	20732	FALSE	FALSE	FALSE
nT8	SYSCID041	20000	Maxwell	220301_A00485_0247	2 x 50 bp	7926620	50.05	63.3	89.5	69.86	19795	FALSE	FALSE	FALSE
nT8	SYSCID042	20000	Maxwell	230203_A00801_0332	2 x 150 bp	13157660	47.65	75.2	79.09	70.27	19401	FALSE	FALSE	FALSE
nT8	SYSCID042	20000	Maxwell	220301_A00485_0247	2 x 50 bp	10394073	49.75	67	88.92	65.51	19627	FALSE	FALSE	FALSE
nT8	SYSCID043	20000	Maxwell	220301_A00485_0247	2 x 50 bp	7956545	50.2	64.7	89.69	70.09	19624	FALSE	FALSE	FALSE
nT8	SYSCID044	40000	Maxwell	230203_A00801_0332	2 x 150 bp	13215264	49.2	64.85	81.3	67.01	21379	FALSE	FALSE	FALSE
nT8	SYSCID044	40000	Maxwell	220301_A00485_0247	2 x 50 bp	7042056	49.9	61.85	89.49	67.37	19870	FALSE	FALSE	FALSE
nT8	SYSCID044	40000	Maxwell	220324_A00485_0259	2 x 50 bp	8744338	49.3	56.1	88.98	66.79	20663	FALSE	FALSE	FALSE
nT8	SYSCID045	20000	Maxwell	230203_A00801_0332	2 x 150 bp	14101510	48.6	67.65	80.08	70.82	20635	FALSE	FALSE	FALSE
nT8	SYSCID045	20000	Maxwell	220301_A00485_0247	2 x 50 bp	5886951	49.95	61.25	89.22	69.51	18723	FALSE	FALSE	FALSE
nT8	SYSCID045	20000	Maxwell	220324_A00485_0259	2 x 50 bp	10786099	49.35	58.05	88.82	69.11	20611	FALSE	FALSE	FALSE
nT8	SYSCID048	20000	Maxwell	220301_A00485_0247	2 x 50 bp	10838555	49.95	68.45	89.98	69.91	20308	FALSE	FALSE	FALSE
nT8	SYSCID049	20000	Maxwell	220413_A00485_0268	2 x 50 bp	328639787	49.875	84.1	88.97	69.95	23964	FALSE	FALSE	TRUE
nT8	SYSCID051	20000	Maxwell	220301_A00485_0247	2 x 50 bp	8958037	50.8	70.35	89.72	74.88	18690	FALSE	FALSE	FALSE
nT8	SYSCID052	20000	Maxwell	220301_A00485_0247	2 x 50 bp	11500872	51.1	73.8	89.57	75.4	19119	FALSE	FALSE	FALSE
nT8	SYSCID053	20000	Maxwell	220301_A00485_0247	2 x 50 bp	7910385	50.05	63.65	90.01	68.28	20417	FALSE	FALSE	FALSE
nT8	SYSCID054	30000	Maxwell	220301_A00485_0247	2 x 50 bp	11216038	50.4	71.25	89.98	68.8	20665	FALSE	FALSE	FALSE
nT8	SYSCID055	40000	Maxwell	220301_A00485_0247	2 x 50 bp	5803170	50	61.1	89.4	70.12	18815	FALSE	FALSE	FALSE
nT8	SYSCID055	40000	Maxwell	220324_A00485_0259	2 x 50 bp	15814234	49.5	62.65	88.89	69.71	21770	FALSE	FALSE	FALSE
nT8	SYSCID056	21484	Maxwell	220301_A00485_0247	2 x 50 bp	8941670	50.55	66.95	89.58	71.34	20137	FALSE	FALSE	FALSE
nT8	SYSCID057	20000	Maxwell	220301_A00485_0247	2 x 50 bp	9407972	50.35	67	89.52	68.31	20510	FALSE	FALSE	FALSE
nT8	SYSCID058	20000	Maxwell	220301_A00485_0247	2 x 50 bp	12438220	50.5	71.15	89.36	71.23	20312	FALSE	FALSE	FALSE
nT8	SYSCID060	20000	Maxwell	220301_A00485_0247	2 x 50 bp	9007236	49.8	67.4	89.71	69.32	20045	FALSE	FALSE	FALSE
nT8	SYSCID061	20000	Maxwell	220301_A00485_0247	2 x 50 bp	8528362	49.95	66.25	89.95	69.96	19823	FALSE	FALSE	FALSE
nT8	SYSCID062	20000	Maxwell	220301_A00485_0247	2 x 50 bp	10097666	49.5	67.4	89.31	68.99	20420	FALSE	FALSE	FALSE
nT8	SYSCID063	20000	Maxwell	220301_A00485_0247	2 x 50 bp	15772096	49.85	70.3	89.23	69.97	22022	FALSE	FALSE	FALSE
nT8	SYSCID064	20000	Maxwell	220301_A00485_0247	2 x 50 bp	11115011	49.8	67.4	88.91	71.43	21348	FALSE	FALSE	FALSE
nT8	SYSCID068	20000	Maxwell	220301_A00485_0247	2 x 50 bp	8161113	50.4	65.75	88.93	72.86	19996	FALSE	FALSE	FALSE
nT8	SYSCID069	30000	Maxwell	220301_A00485_0247	2 x 50 bp	8487587	49.6	63.15	89.12	69.48	20300	FALSE	FALSE	FALSE
nT8	SYSCID070	30000	Maxwell	220301_A00485_0247	2 x 50 bp	12495217	49.8	69.6	89.35	69.72	21237	FALSE	FALSE	FALSE
nT8	SYSCID071	20000	Maxwell	220301_A00485_0247	2 x 50 bp	13100636	50.25	70.85	89.57	71.64	21204	FALSE	FALSE	FALSE
nT8	SYSCID072	20000	Maxwell	220301_A00485_0247	2 x 50 bp	14526650	49.95	70.05	89.46	72.32	21045	FALSE	FALSE	FALSE
nT8	SYSCID073	20000	Maxwell	220301_A00485_0247	2 x 50 bp	12122268	49.65	69.15	89.22	70.39	20685	FALSE	FALSE	FALSE
nT8	SYSCID074	20000	Maxwell	220301_A00485_0247	2 x 50 bp	14943918	50.5	70.05	89.6	70.01	22153	FALSE	FALSE	FALSE
nT8	SYSCID075	20000	Maxwell	220301_A00485_0247	2 x 50 bp	14882576	50.1	69.55	89.11	71.26	21850	FALSE	FALSE	FALSE
nT8	SYSCID076	30000	Maxwell	220301_A00485_0247	2 x 50 bp	12775049	50.55	69.8	89.37	70.06	20901	FALSE	FALSE	FALSE
nT8	SYSCID077	30000	Maxwell	220301_A00485_0247	2 x 50 bp	15306354	49.85	61.7	86.77	69.6	22395	FALSE	FALSE	FALSE
nT8	SYSCID078	20000	Maxwell	220301_A00485_0247	2 x 50 bp	10950575	50.05	65.8	88.69	71.15	20855	FALSE	FALSE	FALSE
nT8	SYSCID079	30000	Maxwell	220301_A00485_0247	2 x 50 bp	12379834	49.8	67.55	89	69.74	21477	FALSE	FALSE	FALSE
nT8	SYSCID080	20000	Maxwell	220301_A00485_0247	2 x 50 bp	14635148	50.1	69.25	88.76	69.87	22086	FALSE	FALSE	FALSE
nT8	SYSCID081	30000	Maxwell	220301_A00485_0247	2 x 50 bp	13823783	50.05	69.75	89.5	69.09	21747	FALSE	FALSE	FALSE
nT8	SYSCID083	30000	Maxwell	220301_A00485_0247	2 x 50 bp	13785837	51.1	71.15	89.98	72.15	21326	FALSE	FALSE	FALSE
nT8	SYSCID084	20000	Maxwell	220301_A00485_0247	2 x 50 bp	16413925	51.4	72.25	89.22	74.05	20842	FALSE	FALSE	FALSE
nT8	SYSCID086	20000	Maxwell	220301_A00485_0247	2 x 50 bp	12768982	49.95	65.4	89.13	67.31	21345	FALSE	FALSE	FALSE
nT8	SYSCID088	30000	Maxwell	220301_A00485_0247	2 x 50 bp	12905536	50	66.45	89.28	68.31	21808	FALSE	FALSE	FALSE
nT8	SYSCID089	30000	Maxwell	220301_A00485_0247	2 x 50 bp	14030828	50.25	70.4	89.32	68.85	21548	FALSE	FALSE	FALSE
nT8	SYSCID090	20000	Maxwell	220301_A00485_0247	2 x 50 bp	6028382	50	59.65	87.41	69.6	19559	FALSE	FALSE	FALSE
nT8	SYSCID090	20000	Maxwell	220324_A00485_0259	2 x 50 bp	7053923	49.15	52.05	86.84	68.68	20505	FALSE	FALSE	FALSE
nT8	SYSCID091	30000	Maxwell	220301_A00485_0247	2 x 50 bp	8793373	49.45	60.85	89.1	66.66	21210	FALSE	FALSE	FALSE
nT8	SYSCID093	30000	Maxwell	220301_A00485_0247	2 x 50 bp	14073237	51.5	71.45	89.7	72.33	21108	FALSE	FALSE	FALSE
nT8	SYSCID094	30000	Maxwell	220301_A00485_0247	2 x 50 bp	13367475	50.6	68.4	89.42	68.52	21722	FALSE	FALSE	FALSE
nT8	SYSCID095	30000	Maxwell	220301_A00485_0247	2 x 50 bp	15366980	50.35	71.85	89.44	70.27	22081	FALSE	FALSE	FALSE
nT8	SYSCID096	30000	Maxwell	220301_A00485_0247	2 x 50 bp	9217008	50.4	67.25	88.9	70.64	19355	FALSE	FALSE	FALSE
nT8	SYSCID098	40000	Maxwell	220301_A00485_0247	2 x 50 bp	15717742	50.1	69.15	89.24	67.38	22374	FALSE	FALSE	FALSE
nT8	SYSCID099	30000	Maxwell	220301_A00485_0247	2 x 50 bp	8195146	50.15	63	88.66	71.38	19800	FALSE	FALSE	FALSE
nT8	SYSCID100	40000	Maxwell	220301_A00485_0247	2 x 50 bp	14496165	50.7	72.4	89.53	70.86	21167	FALSE	FALSE	FALSE
nT8	SYSCID102	40000	Maxwell	220301_A00485_0247	2 x 50 bp	9667970	50.25	65.2	89.34	69.81	20773	FALSE	FALSE	FALSE
nT8	SYSCID103	40000	Maxwell	220301_A00485_0247	2 x 50 bp	16796126	50.7	72.3	89.97	71.12	21886	FALSE	FALSE	FALSE
nT8	SYSCID105	20000	Maxwell	220301_A00485_0247	2 x 50 bp	15297617	50.3	72.25	89.24	69.96	20673	FALSE	FALSE	FALSE
nT8	SYSCID106	40000	Maxwell	220301_A00485_0247	2 x 50 bp	14406870	50.7	71.85	89.66	71.98	21605	FALSE	FALSE	FALSE
nT8	SYSCID108	40000	Maxwell	220301_A00485_0247	2 x 50 bp	19931412	50.3	72.55	89.87	67.32	23237	FALSE	FALSE	FALSE
nT8	SYSCID109	30000	Maxwell	220301_A00485_0247	2 x 50 bp	8537536	49.8	63.1	89.5	68.8	20652	FALSE	FALSE	FALSE
nT8	SYSCID110	30000	Qiagen	220301_A00485_0247	2 x 50 bp	12589351	50.95	78.5	86.85	75.06	15413	FALSE	FALSE	FALSE
nT8	SYSCID111	16144	Qiagen	220301_A00485_0247	2 x 50 bp	13159826	50.75	76.9	87.46	73.18	17171	FALSE	FALSE	FALSE
nT8	SYSCID112	30000	Qiagen	220301_A00485_0247	2 x 50 bp	13232959	49.8	70.05	86.22	72.92	18782	FALSE	FALSE	FALSE
nT8	SYSCID113	30000	Qiagen	220301_A00485_0247	2 x 50 bp	17906265	50.2	77.5	87.34	74.91	18736	FALSE	FALSE	FALSE
nT8	SYSCID114	30000	Qiagen	220301_A00485_0247	2 x 50 bp	12411036	49.35	74.85	83.14	72.38	17072	FALSE	FALSE	FALSE
nT8	SYSCID116	30200	Qiagen	220301_A00485_0247	2 x 50 bp	16236539	49.9	77.35	85.59	70.77	18486	FALSE	FALSE	FALSE
nT8	SYSCID117	30000	Qiagen	220301_A00485_0247	2 x 50 bp	15742866	50.15	74.5	87.86	73.23	19699	FALSE	FALSE	FALSE
nT8	SYSCID118	30000	Qiagen	220301_A00485_0247	2 x 50 bp	13622232	49.2	72.4	85.62	71.39	18311	FALSE	FALSE	FALSE
nT8	SYSCID120	40000	Qiagen	220301_A00485_0247	2 x 50 bp	15211265	49.9	74.1	88.37	75.82	19801	FALSE	FALSE	FALSE
nT8	SYSCID121	40000	Qiagen	220301_A00485_0247	2 x 50 bp	10989997	49.8	71.35	88.02	76.89	17808	FALSE	FALSE	FALSE
nT8	SYSCID122	50000	Qiagen	220301_A00485_0247	2 x 50 bp	8501864	49.65	65.6	87.6	74.9	16979	FALSE	FALSE	FALSE
nT8	SYSCID123	30000	Qiagen	220301_A00485_0247	2 x 50 bp	10738526	50.3	69.4	88.15	73.15	17922	FALSE	FALSE	FALSE
nT8	SYSCID124	70000	Qiagen	220301_A00485_0247	2 x 50 bp	9528445	49.75	67.4	88.39	73.7	18714	FALSE	FALSE	FALSE
nT8	SYSCID125	20000	Qiagen	220301_A00485_0247	2 x 50 bp	10366679	50.15	67.9	88.57	74.65	19047	FALSE	FALSE	FALSE
nT8	SYSCID126	30000	Qiagen	220301_A00485_0247	2 x 50 bp	9943319	50	67.9	87.97	75.93	18288	FALSE	FALSE	FALSE
nT8	SYSCID128	30000	Qiagen	220301_A00485_0247	2 x 50 bp	9378474	50.4	70.9	88.78	76.06	18139	FALSE	FALSE	FALSE
nT8	SYSCID131	30000	Qiagen	220301_A00485_0247	2 x 50 bp	11473842	49.8	72.35	88.55	71.62	18532	FALSE	FALSE	FALSE
nT8	SYSCID132	30000	Qiagen	220301_A00485_0247	2 x 50 bp	7718472	50.1	69.95	87.84	75.97	17023	FALSE	FALSE	FALSE
nT8	SYSCID133	30000	Qiagen	220301_A00485_0247	2 x 50 bp	10677587	49.7	72.55	87.62	73.03	17843	FALSE	FALSE	FALSE
nT8	SYSCID134	30000	Qiagen	220301_A00485_0247	2 x 50 bp	10321202	50.05	72	88.28	74.43	17807	FALSE	FALSE	FALSE
nT8	SYSCID135	30000	Qiagen	220301_A00485_0247	2 x 50 bp	11764465	50.2	76.05	87.65	69.3	16662	FALSE	FALSE	FALSE
nT8	SYSCID136	20000	Qiagen	220301_A00485_0247	2 x 50 bp	9023137	50.25	72.7	88.6	75.36	17052	FALSE	FALSE	FALSE
nT8	SYSCID137	40000	Qiagen	220301_A00485_0247	2 x 50 bp	9686226	49.5	71.05	88.45	69.38	18736	FALSE	FALSE	FALSE
nT8	SYSCID138	30000	Qiagen	220224_A00485_0244	2 x 50 bp	12059487	49.3	67.8	89.2	73.92	18291	FALSE	FALSE	FALSE
nT8	SYSCID139	40000	Qiagen	220224_A00485_0244	2 x 50 bp	12385251	49.55	70.3	88.81	76.81	17305	FALSE	FALSE	FALSE
nT8	SYSCID141	20000	Qiagen	220224_A00485_0244	2 x 50 bp	8547393	49.55	65.7	88.79	76.08	16505	FALSE	FALSE	FALSE
nT8	SYSCID143	40000	Qiagen	220224_A00485_0244	2 x 50 bp	10833408	49.55	67.3	89.13	76.11	17086	FALSE	FALSE	FALSE
nT8	SYSCID145	40000	Qiagen	220224_A00485_0244	2 x 50 bp	13298930	49.4	70.1	88.78	75.88	17559	FALSE	FALSE	FALSE
nT8	SYSCID147	20000	Qiagen	220224_A00485_0244	2 x 50 bp	12235056	49.3	68.8	88.54	74.31	17937	FALSE	FALSE	FALSE
nT8	SYSCID148	40000	Qiagen	220224_A00485_0244	2 x 50 bp	8099006	49.8	62.15	88.79	75.82	16701	FALSE	FALSE	FALSE
nT8	SYSCID149	30000	Qiagen	220224_A00485_0244	2 x 50 bp	12404276	49.9	68.35	88.8	77.35	18121	FALSE	FALSE	FALSE
nT8	SYSCID150	40000	Qiagen	220224_A00485_0244	2 x 50 bp	12514943	49.9	70.35	88.99	76.79	16676	FALSE	FALSE	FALSE
nT8	SYSCID154	20000	Qiagen	220224_A00485_0244	2 x 50 bp	10429375	49.3	67.6	88.55	76.55	16827	FALSE	FALSE	FALSE
nT8	SYSCID155	30000	Qiagen	220224_A00485_0244	2 x 50 bp	14746111	49.7	71.25	89.13	77.03	18318	FALSE	FALSE	FALSE
nT8	SYSCID156	30000	Qiagen	220224_A00485_0244	2 x 50 bp	10441578	49.65	66.7	89.15	77.94	18015	FALSE	FALSE	FALSE
nT8	SYSCID157	39204	Qiagen	220224_A00485_0244	2 x 50 bp	11934622	49.8	66.7	88.73	77.53	18386	FALSE	FALSE	FALSE
nT8	SYSCID158	30000	Qiagen	220224_A00485_0244	2 x 50 bp	11527936	49.65	69.8	88.94	75.13	16632	FALSE	FALSE	FALSE
nT8	SYSCID159	30000	Qiagen	220224_A00485_0244	2 x 50 bp	13782113	49.45	69.5	89.27	73.73	18269	FALSE	FALSE	FALSE
nT8	SYSCID160	30000	Qiagen	220224_A00485_0244	2 x 50 bp	11612288	49.85	69.5	88.96	76.87	16945	FALSE	FALSE	FALSE
nT8	SYSCID161	30000	Qiagen	220224_A00485_0244	2 x 50 bp	12706743	50.3	70.9	89.07	77.95	17429	FALSE	TRUE	FALSE
nT8	SYSCID162	40000	Qiagen	220224_A00485_0244	2 x 50 bp	12222263	50.55	69.25	89.2	76.81	17877	FALSE	TRUE	FALSE
nT8	SYSCID163	40000	Qiagen	220224_A00485_0244	2 x 50 bp	12795436	49.6	69.65	88.7	77.58	17326	FALSE	FALSE	FALSE
nT8	SYSCID164	40000	Qiagen	220224_A00485_0244	2 x 50 bp	11815164	49.5	70.55	88.62	76.02	16771	FALSE	FALSE	FALSE
nT8	SYSCID165	20000	Qiagen	220224_A00485_0244	2 x 50 bp	11691793	49.85	69.7	87.98	76.97	15956	FALSE	FALSE	FALSE
nT8	SYSCID166	50000	Qiagen	220224_A00485_0244	2 x 50 bp	12896559	49.7	69.3	89.27	76.87	17634	FALSE	FALSE	FALSE
nT8	SYSCID167	30000	Qiagen	220224_A00485_0244	2 x 50 bp	9271778	49.9	66.3	89.03	76.33	17153	FALSE	FALSE	FALSE
nT8	SYSCID168	40000	Qiagen	220224_A00485_0244	2 x 50 bp	13734157	50.2	69.2	89.11	77.23	18130	FALSE	FALSE	FALSE
nT8	SYSCID169	40000	Qiagen	220224_A00485_0244	2 x 50 bp	9608038	50.5	65.1	89.01	74.06	18040	FALSE	TRUE	FALSE
nT8	SYSCID170	40000	Qiagen	220224_A00485_0244	2 x 50 bp	11209914	49.6	68.7	89.04	76.88	16931	FALSE	FALSE	FALSE
nT8	SYSCID171	30000	Qiagen	220224_A00485_0244	2 x 50 bp	8413814	49.4	65.55	88.95	76.51	17260	FALSE	FALSE	FALSE
nT8	SYSCID172	40000	Qiagen	220224_A00485_0244	2 x 50 bp	13260939	49.8	69.2	89.02	76.95	18185	FALSE	FALSE	FALSE
nT8	SYSCID173	50000	Qiagen	220224_A00485_0244	2 x 50 bp	12836719	49.6	68.45	89.35	77.56	18243	FALSE	FALSE	FALSE
nT8	SYSCID175	40000	Qiagen	220224_A00485_0244	2 x 50 bp	10875860	50.1	68.05	89.23	76.88	17501	FALSE	FALSE	FALSE
nT8	SYSCID176	30000	Qiagen	220224_A00485_0244	2 x 50 bp	9995969	49.9	66.6	88.94	77.01	17235	FALSE	FALSE	FALSE
nT8	SYSCID177	30000	Qiagen	220224_A00485_0244	2 x 50 bp	11237725	50.4	71.8	88.53	74.41	15691	FALSE	FALSE	FALSE
nT8	SYSCID178	40000	Qiagen	220224_A00485_0244	2 x 50 bp	13163877	50	69.85	89.21	77.71	18178	FALSE	FALSE	FALSE
nT8	SYSCID179	30000	Qiagen	220224_A00485_0244	2 x 50 bp	13594968	50.65	71.4	88.95	78.7	16492	FALSE	TRUE	FALSE
nT8	SYSCID180	40000	Qiagen	220224_A00485_0244	2 x 50 bp	10655492	50.1	69.1	89.26	77.17	16747	FALSE	FALSE	FALSE
nT8	SYSCID181	30000	Qiagen	220224_A00485_0244	2 x 50 bp	11692482	49.4	69.3	88.7	76.32	17338	FALSE	FALSE	FALSE
nT8	SYSCID183	20000	Qiagen	220224_A00485_0244	2 x 50 bp	10392156	49.6	66.65	88.62	79	16611	FALSE	FALSE	FALSE
nT8	SYSCID184	40000	Qiagen	220224_A00485_0244	2 x 50 bp	9745947	49.3	62.75	89.24	73.75	18446	FALSE	FALSE	FALSE
nT8	SYSCID185	30000	Qiagen	220224_A00485_0244	2 x 50 bp	11338528	50.6	68.35	88.94	73.99	17891	FALSE	FALSE	FALSE
nT8	SYSCID187	30000	Qiagen	220224_A00485_0244	2 x 50 bp	10549091	50.7	70.05	88.52	78.01	16104	FALSE	TRUE	FALSE
nT8	SYSCID191	40000	Qiagen	220224_A00485_0244	2 x 50 bp	7659794	49.4	75.85	84.44	75.66	13283	FALSE	FALSE	FALSE
nT8	SYSCID192	40000	Qiagen	220224_A00485_0244	2 x 50 bp	10978711	49.5	69.8	88.95	77.83	16327	FALSE	FALSE	FALSE
nT8	SYSCID193	25000	Qiagen	220224_A00485_0244	2 x 50 bp	13030245	49.5	73.7	88.19	74.48	16113	FALSE	FALSE	FALSE
nT8	SYSCID194	20000	Qiagen	220301_A00485_0247	2 x 50 bp	18677717	48.6	79.25	86.78	76.94	15875	FALSE	FALSE	FALSE
nT8	SYSCID195	20000	Qiagen	220301_A00485_0247	2 x 50 bp	24647734	48.4	81.1	86.96	76.48	16378	FALSE	FALSE	FALSE
nT8	SYSCID196	20000	Qiagen	220301_A00485_0247	2 x 50 bp	21993794	48.35	77.7	86.06	77.46	17654	FALSE	FALSE	FALSE
nT8	SYSCID197	25000	Qiagen	220301_A00485_0247	2 x 50 bp	14991834	48.7	75.7	86.77	76.99	16098	FALSE	FALSE	FALSE
nT8	SYSCID198	20000	Qiagen	220301_A00485_0247	2 x 50 bp	17797656	48.85	79.85	88.03	78.04	16221	FALSE	FALSE	FALSE
nT8	SYSCID199	30000	Qiagen	220301_A00485_0247	2 x 50 bp	18727194	48.8	78.4	88.25	77.03	17388	FALSE	FALSE	FALSE
nT8	SYSCID200	30000	Qiagen	220301_A00485_0247	2 x 50 bp	17317347	48.2	77.55	86.99	75.58	16429	FALSE	FALSE	FALSE
nT8	SYSCID201	20000	Qiagen	220301_A00485_0247	2 x 50 bp	11986120	47.8	74.2	85.36	72.82	16684	FALSE	FALSE	FALSE
nT8	SYSCID202	20000	Qiagen	220301_A00485_0247	2 x 50 bp	10635011	48.15	73.15	86.61	77.13	17214	FALSE	FALSE	FALSE
nT8	SYSCID203	20000	Qiagen	220301_A00485_0247	2 x 50 bp	23549651	48.4	84.3	87.32	75.8	16509	FALSE	FALSE	FALSE
nT8	SYSCID207	30000	Qiagen	220301_A00485_0247	2 x 50 bp	18130788	48.25	77.9	87.39	77.6	18349	FALSE	FALSE	FALSE
nT8	SYSCID208	40000	Qiagen	220301_A00485_0247	2 x 50 bp	15988094	48.7	77.85	87.74	77.12	17175	FALSE	FALSE	FALSE
nT8	SYSCID209	20000	Qiagen	220301_A00485_0247	2 x 50 bp	21926544	48.95	81.65	87.28	79.61	16508	FALSE	FALSE	FALSE
nT8	SYSCID210	20000	Qiagen	220301_A00485_0247	2 x 50 bp	17786869	49	82	86.36	75.26	15384	FALSE	FALSE	FALSE
nT8	SYSCID211	20000	Qiagen	220301_A00485_0247	2 x 50 bp	15505726	48.2	83.7	84.41	75.41	13072	FALSE	FALSE	FALSE
nT8	SYSCID212	20000	Qiagen	220301_A00485_0247	2 x 50 bp	14893895	48.95	78.6	85.32	75.3	15293	FALSE	FALSE	FALSE
nT8	SYSCID214	20000	Qiagen	220301_A00485_0247	2 x 50 bp	19550482	49.75	82.5	86.38	75.19	15458	FALSE	FALSE	FALSE
nT8	SYSCID215	20000	Qiagen	220301_A00485_0247	2 x 50 bp	18209746	49.6	82.75	86.29	75.4	15190	FALSE	FALSE	FALSE
nT8	SYSCID216	20000	Qiagen	220301_A00485_0247	2 x 50 bp	16927007	49.1	82.55	87.09	75.1	14167	FALSE	FALSE	FALSE
nT8	SYSCID217	20000	Qiagen	220301_A00485_0247	2 x 50 bp	17981177	49.75	82.1	87.68	76.6	15617	FALSE	FALSE	FALSE
nT8	SYSCID218	30000	Maxwell	200526_A00801_0062	2 x 150 bp	3432015	47.45	44	80.03	64.82	18752	FALSE	FALSE	FALSE
nT8	SYSCID219	20000	Qiagen	220301_A00485_0247	2 x 50 bp	31602280	49.3	85.85	83.9	74.87	15601	FALSE	FALSE	FALSE
nT8	SYSCID220	20000	Qiagen	220301_A00485_0247	2 x 50 bp	18330860	49	81.2	85.8	75.85	14552	FALSE	FALSE	FALSE
nT8	SYSCID221	20000	Qiagen	220301_A00485_0247	2 x 50 bp	16854892	49.2	81.15	86.49	74.73	16034	FALSE	FALSE	FALSE
nT8	SYSCID222	20000	Qiagen	220301_A00485_0247	2 x 50 bp	40889233	49.45	87.85	86.54	75.79	15790	FALSE	FALSE	FALSE
nT8	SYSCID223	40000	Qiagen	220301_A00485_0247	2 x 50 bp	23021902	49.6	83.4	87.52	75.65	15160	FALSE	FALSE	FALSE
nT8	SYSCID224	20000	Qiagen	220301_A00485_0247	2 x 50 bp	14790057	49.7	81.2	86.34	75.73	13825	FALSE	FALSE	FALSE
nT8	SYSCID228	20000	Qiagen	220301_A00485_0247	2 x 50 bp	14976887	49.35	75.2	86.01	79.82	15567	FALSE	FALSE	FALSE
nT8	SYSCID229	20000	Qiagen	220301_A00485_0247	2 x 50 bp	4266295	48.3	68.35	85.12	72.19	14319	FALSE	FALSE	FALSE
nT8	SYSCID229	20000	Qiagen	220324_A00485_0259	2 x 50 bp	8135381	47.7	69.25	84.34	72.14	15322	FALSE	FALSE	FALSE
nT8	SYSCID232	20000	Qiagen	220301_A00485_0247	2 x 50 bp	18589998	48.45	80.95	87.39	75.4	16938	FALSE	FALSE	FALSE
nT8	SYSCID317	20000	Qiagen	230203_A00801_0332	2 x 150 bp	10683969	49.2	74.95	78.08	81.63	16758	FALSE	FALSE	FALSE
nT8	SYSCID327	20000	Qiagen	230203_A00801_0332	2 x 150 bp	12306183	49.4	71.15	78.7	80.65	16872	FALSE	FALSE	FALSE
nT8	SYSCID336	20000	Qiagen	230203_A00801_0332	2 x 150 bp	9735860	48.9	68.2	79.07	78.53	17770	FALSE	FALSE	FALSE
mT8	SYSCID001	20000	Maxwell	220301_A00485_0247	2 x 50 bp	13373307	50.25	69.85	89.61	71.01	21341	FALSE	FALSE	FALSE
mT8	SYSCID002	20000	Maxwell	220301_A00485_0247	2 x 50 bp	12077549	50.2	66.35	89.72	71.74	20525	FALSE	FALSE	FALSE
mT8	SYSCID003	20000	Maxwell	220301_A00485_0247	2 x 50 bp	13050323	49.95	67.4	89.45	71.03	21090	FALSE	FALSE	FALSE
mT8	SYSCID004	20000	Maxwell	220301_A00485_0247	2 x 50 bp	12891519	49.5	67.1	89.7	70.42	20819	FALSE	FALSE	FALSE
mT8	SYSCID005	20000	Maxwell	220301_A00485_0247	2 x 50 bp	12795938	49.7	67.75	89.58	70.08	20694	FALSE	FALSE	FALSE
mT8	SYSCID006	20000	Maxwell	220301_A00485_0247	2 x 50 bp	10826953	49.7	65.95	89.61	69.46	20349	FALSE	FALSE	FALSE
mT8	SYSCID007	20000	Maxwell	220301_A00485_0247	2 x 50 bp	6080307	49.6	58.55	89.3	70.47	18583	FALSE	FALSE	FALSE
mT8	SYSCID007	20000	Maxwell	220324_A00485_0259	2 x 50 bp	9337671	49.15	58.05	88.98	70.11	19796	FALSE	FALSE	FALSE
mT8	SYSCID009	20000	Maxwell	220301_A00485_0247	2 x 50 bp	7257250	49.4	57.45	89.4	71.42	19339	FALSE	FALSE	FALSE
mT8	SYSCID011	20000	Maxwell	220301_A00485_0247	2 x 50 bp	10329975	50.1	65.35	89.81	71.81	20276	FALSE	FALSE	FALSE
mT8	SYSCID013	20000	Maxwell	220301_A00485_0247	2 x 50 bp	12259639	50.7	68.6	89.67	71.88	19762	FALSE	FALSE	FALSE
mT8	SYSCID015	20000	Maxwell	220301_A00485_0247	2 x 50 bp	5622173	50.2	59.3	89.86	69.63	18801	FALSE	FALSE	FALSE
mT8	SYSCID015	20000	Maxwell	220324_A00485_0259	2 x 50 bp	8436039	49.55	55.7	89.55	69.04	20152	FALSE	FALSE	FALSE
mT8	SYSCID016	20000	Maxwell	220301_A00485_0247	2 x 50 bp	11994874	50.4	67.45	89.77	72.01	20226	FALSE	FALSE	FALSE
mT8	SYSCID017	20000	Maxwell	220301_A00485_0247	2 x 50 bp	14523818	50.2	69.6	89.72	71.6	21103	FALSE	FALSE	FALSE
mT8	SYSCID018	20000	Maxwell	220301_A00485_0247	2 x 50 bp	7221464	49.6	60.35	89.93	69.83	19496	FALSE	FALSE	FALSE
mT8	SYSCID018	20000	Maxwell	220324_A00485_0259	2 x 50 bp	4789463	49.05	48.95	89.77	69.41	18640	FALSE	FALSE	FALSE
mT8	SYSCID020	20000	Maxwell	220301_A00485_0247	2 x 50 bp	13431146	49.7	67.4	89.62	68.81	21180	FALSE	FALSE	FALSE
mT8	SYSCID021	20000	Maxwell	220301_A00485_0247	2 x 50 bp	10853345	48.9	64.45	89.17	66.07	20921	FALSE	FALSE	FALSE
mT8	SYSCID023	20000	Maxwell	220301_A00485_0247	2 x 50 bp	15820510	50.25	72.2	89.69	70.75	21206	FALSE	FALSE	FALSE
mT8	SYSCID024	20000	Maxwell	220301_A00485_0247	2 x 50 bp	12293575	50.05	65	89.95	70.41	21252	FALSE	FALSE	FALSE
mT8	SYSCID025	20000	Maxwell	220301_A00485_0247	2 x 50 bp	15645631	49.85	69.25	89.48	71.15	21205	FALSE	FALSE	FALSE
mT8	SYSCID026	20000	Maxwell	220301_A00485_0247	2 x 50 bp	16018433	49.75	70.95	89.18	69.55	21424	FALSE	FALSE	FALSE
mT8	SYSCID029	20000	Maxwell	220301_A00485_0247	2 x 50 bp	12297253	50.05	66.1	89.97	71.29	21181	FALSE	FALSE	FALSE
mT8	SYSCID030	20000	Maxwell	220301_A00485_0247	2 x 50 bp	8811615	49.65	62.5	89.41	70.84	20042	FALSE	FALSE	FALSE
mT8	SYSCID031	20000	Maxwell	220301_A00485_0247	2 x 50 bp	13478837	50	67.35	89.98	71.07	20822	FALSE	FALSE	FALSE
mT8	SYSCID032	20000	Maxwell	220301_A00485_0247	2 x 50 bp	9007506	49.5	63.65	89.42	69.53	19849	FALSE	FALSE	FALSE
mT8	SYSCID034	20000	Maxwell	220301_A00485_0247	2 x 50 bp	11828039	49.75	65.9	89.71	70.5	20663	FALSE	FALSE	FALSE
mT8	SYSCID035	20000	Maxwell	220301_A00485_0247	2 x 50 bp	12585354	50.15	68.25	89.93	71.19	20902	FALSE	FALSE	FALSE
mT8	SYSCID036	30000	Maxwell	220301_A00485_0247	2 x 50 bp	13756036	50.75	71.25	90.03	73.51	20994	FALSE	FALSE	FALSE
mT8	SYSCID037	40000	Maxwell	220301_A00485_0247	2 x 50 bp	13176830	49.8	67.85	89.91	70.94	21004	FALSE	FALSE	FALSE
mT8	SYSCID038	30000	Maxwell	220301_A00485_0247	2 x 50 bp	11701977	49.7	65.35	89.88	70.22	20397	FALSE	FALSE	FALSE
mT8	SYSCID040	20000	Maxwell	220301_A00485_0247	2 x 50 bp	11741295	49.75	64.3	90.12	69.43	20912	FALSE	FALSE	FALSE
mT8	SYSCID041	20000	Maxwell	230203_A00801_0332	2 x 150 bp	11119273	47.6	59.85	79.7	67.44	20418	FALSE	FALSE	FALSE
mT8	SYSCID041	20000	Maxwell	220301_A00485_0247	2 x 50 bp	11113208	49.95	63.7	90.01	71.2	20892	FALSE	FALSE	FALSE
mT8	SYSCID042	30000	Maxwell	230203_A00801_0332	2 x 150 bp	11624877	48.45	69.15	79.15	73.19	19684	FALSE	FALSE	FALSE
mT8	SYSCID042	30000	Maxwell	220301_A00485_0247	2 x 50 bp	8006900	50	61.45	89.94	69.85	20203	FALSE	FALSE	FALSE
mT8	SYSCID043	20000	Maxwell	220301_A00485_0247	2 x 50 bp	13301821	50	68.35	89.82	71.63	20972	FALSE	FALSE	FALSE
mT8	SYSCID044	39500	Maxwell	230203_A00801_0332	2 x 150 bp	15062201	48.65	66.15	81.68	67.37	17001	FALSE	FALSE	FALSE
mT8	SYSCID044	39500	Maxwell	220301_A00485_0247	2 x 50 bp	11958878	50	66.55	89.75	70.77	20627	FALSE	FALSE	FALSE
mT8	SYSCID045	20000	Maxwell	230203_A00801_0332	2 x 150 bp	14135129	49.65	69.95	81.31	72.3	15186	FALSE	FALSE	FALSE
mT8	SYSCID045	20000	Maxwell	220301_A00485_0247	2 x 50 bp	11018422	50.25	67.65	89.82	73.53	20116	FALSE	FALSE	FALSE
mT8	SYSCID049	20000	Maxwell	220301_A00485_0247	2 x 50 bp	10237815	49.9	64.75	89.26	71.47	20488	FALSE	FALSE	FALSE
mT8	SYSCID051	20000	Maxwell	220301_A00485_0247	2 x 50 bp	10747092	49.5	66.8	88.5	70.48	20489	FALSE	FALSE	FALSE
mT8	SYSCID052	20000	Maxwell	220301_A00485_0247	2 x 50 bp	15390201	50.1	70.7	89.9	71.58	21720	FALSE	FALSE	FALSE
mT8	SYSCID053	20000	Maxwell	220301_A00485_0247	2 x 50 bp	10648316	49.95	64.25	90.02	68.58	21249	FALSE	FALSE	FALSE
mT8	SYSCID054	30000	Maxwell	220301_A00485_0247	2 x 50 bp	17038570	49.95	72.35	89.68	70.34	22025	FALSE	FALSE	FALSE
mT8	SYSCID055	40000	Maxwell	220301_A00485_0247	2 x 50 bp	10419194	49.75	64.05	89.61	71.57	20609	FALSE	FALSE	FALSE
mT8	SYSCID056	25043	Maxwell	220301_A00485_0247	2 x 50 bp	14357577	50.2	70.15	89.25	74.33	20956	FALSE	FALSE	FALSE
mT8	SYSCID057	20000	Maxwell	220301_A00485_0247	2 x 50 bp	11558078	49.75	65.2	89.73	69.14	21123	FALSE	FALSE	FALSE
mT8	SYSCID058	30000	Maxwell	220301_A00485_0247	2 x 50 bp	12961199	49.75	69.45	89.49	72.41	20545	FALSE	FALSE	FALSE
mT8	SYSCID060	10000	Maxwell	220301_A00485_0247	2 x 50 bp	13322266	49.9	67.9	89.93	70.58	21054	FALSE	FALSE	FALSE
mT8	SYSCID061	20000	Maxwell	220301_A00485_0247	2 x 50 bp	10578440	49.9	65.75	89.87	71.85	20742	FALSE	FALSE	FALSE
mT8	SYSCID062	20000	Maxwell	220301_A00485_0247	2 x 50 bp	9411027	49.4	64.45	89.33	71.81	20079	FALSE	FALSE	FALSE
mT8	SYSCID063	20000	Maxwell	220301_A00485_0247	2 x 50 bp	11899458	49.95	66.35	88.36	74.14	20743	FALSE	FALSE	FALSE
mT8	SYSCID064	20000	Maxwell	220301_A00485_0247	2 x 50 bp	7983250	49.5	60.85	88.12	70.77	20306	FALSE	FALSE	FALSE
mT8	SYSCID068	20000	Maxwell	220301_A00485_0247	2 x 50 bp	13562429	50.3	67.55	90.04	73.14	20673	FALSE	FALSE	FALSE
mT8	SYSCID069	30000	Maxwell	220301_A00485_0247	2 x 50 bp	11822308	49.85	67.1	89.59	72.09	20477	FALSE	FALSE	FALSE
mT8	SYSCID070	30000	Maxwell	220301_A00485_0247	2 x 50 bp	14429330	49.8	67.3	88.69	72.88	20758	FALSE	FALSE	FALSE
mT8	SYSCID071	20000	Maxwell	220301_A00485_0247	2 x 50 bp	15425951	49.85	68.05	88.8	73.35	21775	FALSE	FALSE	FALSE
mT8	SYSCID072	20000	Maxwell	220301_A00485_0247	2 x 50 bp	13255357	49.9	66.45	89.39	72.53	20972	FALSE	FALSE	FALSE
mT8	SYSCID073	20000	Maxwell	220301_A00485_0247	2 x 50 bp	13019702	50.2	69.35	89.95	73.09	20811	FALSE	FALSE	FALSE
mT8	SYSCID074	20000	Maxwell	220301_A00485_0247	2 x 50 bp	12876320	49.9	65.35	88.42	71.67	21511	FALSE	FALSE	FALSE
mT8	SYSCID075	20000	Maxwell	220301_A00485_0247	2 x 50 bp	11714028	50	66.95	88.44	74.17	20516	FALSE	FALSE	FALSE
mT8	SYSCID076	30000	Maxwell	220301_A00485_0247	2 x 50 bp	11387028	50.05	66.4	88.93	72.62	19978	FALSE	FALSE	FALSE
mT8	SYSCID077	30000	Maxwell	220301_A00485_0247	2 x 50 bp	13288094	50.3	60.85	85.92	73.61	20937	FALSE	FALSE	FALSE
mT8	SYSCID078	20000	Maxwell	220301_A00485_0247	2 x 50 bp	12886938	50.05	68.15	89.77	72.38	19942	FALSE	FALSE	FALSE
mT8	SYSCID079	30000	Maxwell	220301_A00485_0247	2 x 50 bp	8393061	49	59.65	87.04	72.5	20341	FALSE	FALSE	FALSE
mT8	SYSCID080	20000	Maxwell	220301_A00485_0247	2 x 50 bp	11655095	50.4	67.95	89.58	73.39	20498	FALSE	FALSE	FALSE
mT8	SYSCID081	30000	Maxwell	220301_A00485_0247	2 x 50 bp	7558061	49.85	60.7	89.63	69.31	19609	FALSE	FALSE	FALSE
mT8	SYSCID083	30000	Maxwell	220301_A00485_0247	2 x 50 bp	9931306	50	62.15	89.11	72.35	20779	FALSE	FALSE	FALSE
mT8	SYSCID084	20000	Maxwell	220301_A00485_0247	2 x 50 bp	14268103	49.5	61.7	88.49	69.2	22303	FALSE	FALSE	FALSE
mT8	SYSCID086	20000	Maxwell	220301_A00485_0247	2 x 50 bp	10702349	49.3	59.75	88.34	70.06	20970	FALSE	FALSE	FALSE
mT8	SYSCID088	30000	Maxwell	220301_A00485_0247	2 x 50 bp	12899537	49.6	63.5	88.65	72.02	21274	FALSE	FALSE	FALSE
mT8	SYSCID089	30000	Maxwell	220301_A00485_0247	2 x 50 bp	14933142	49.75	66.9	88.94	72.49	21468	FALSE	FALSE	FALSE
mT8	SYSCID090	20000	Maxwell	220301_A00485_0247	2 x 50 bp	15040500	50.4	68.85	88.54	73.73	21476	FALSE	FALSE	FALSE
mT8	SYSCID091	20000	Maxwell	220301_A00485_0247	2 x 50 bp	13132269	49.7	65.65	89.96	69.43	21409	FALSE	FALSE	FALSE
mT8	SYSCID092	20000	Maxwell	220301_A00485_0247	2 x 50 bp	11352665	50.1	64.8	89.1	71.52	21044	FALSE	FALSE	FALSE
mT8	SYSCID093	30000	Maxwell	220301_A00485_0247	2 x 50 bp	12485855	50.1	66.9	89.48	70.7	20997	FALSE	FALSE	FALSE
mT8	SYSCID094	30000	Maxwell	220301_A00485_0247	2 x 50 bp	11276806	49.8	64.25	89.46	68.19	21488	FALSE	FALSE	FALSE
mT8	SYSCID095	30000	Maxwell	220301_A00485_0247	2 x 50 bp	12165444	50.4	67.05	89.63	70.98	21148	FALSE	FALSE	FALSE
mT8	SYSCID096	30000	Maxwell	220301_A00485_0247	2 x 50 bp	13020784	50	66.95	89.52	70.97	21166	FALSE	FALSE	FALSE
mT8	SYSCID098	50000	Maxwell	220301_A00485_0247	2 x 50 bp	13967750	48.95	63.15	87.49	69.09	21927	FALSE	FALSE	FALSE
mT8	SYSCID099	30000	Maxwell	220301_A00485_0247	2 x 50 bp	12892996	50.4	67.4	90.08	71.14	21178	FALSE	FALSE	FALSE
mT8	SYSCID100	40000	Maxwell	220301_A00485_0247	2 x 50 bp	13640920	50.15	68.9	90.07	71.95	21187	FALSE	FALSE	FALSE
mT8	SYSCID101	30000	Maxwell	220301_A00485_0247	2 x 50 bp	14131536	50.25	68.8	90.1	71.32	21399	FALSE	FALSE	FALSE
mT8	SYSCID102	40155	Maxwell	220301_A00485_0247	2 x 50 bp	11696156	50	66.75	89.79	71.88	20456	FALSE	FALSE	FALSE
mT8	SYSCID103	30000	Maxwell	220301_A00485_0247	2 x 50 bp	13447046	50.4	68.4	90.05	71.8	20817	FALSE	FALSE	FALSE
mT8	SYSCID105	20000	Maxwell	220301_A00485_0247	2 x 50 bp	12839394	50.7	69.45	89.88	73	20210	FALSE	FALSE	FALSE
mT8	SYSCID106	40000	Maxwell	220301_A00485_0247	2 x 50 bp	12436520	50.95	63.9	88.61	74.44	20306	FALSE	FALSE	FALSE
mT8	SYSCID108	30000	Maxwell	220301_A00485_0247	2 x 50 bp	10812831	48.8	60.95	88.7	68.12	21391	FALSE	FALSE	FALSE
mT8	SYSCID109	30000	Maxwell	220301_A00485_0247	2 x 50 bp	13703466	50.3	68.6	90.36	70.73	21101	FALSE	FALSE	FALSE
mT8	SYSCID110	30000	Qiagen	220301_A00485_0247	2 x 50 bp	11569723	50.85	75.3	87.39	77.46	15930	FALSE	FALSE	FALSE
mT8	SYSCID111	16476	Qiagen	220301_A00485_0247	2 x 50 bp	11946401	49.8	73.75	89.04	75.95	17565	FALSE	FALSE	FALSE
mT8	SYSCID112	30000	Qiagen	220301_A00485_0247	2 x 50 bp	9229162	49.7	66.55	89.54	75.53	18370	FALSE	FALSE	FALSE
mT8	SYSCID113	30000	Qiagen	220301_A00485_0247	2 x 50 bp	16956522	50.5	76.7	89.11	79.56	17609	FALSE	FALSE	FALSE
mT8	SYSCID114	30000	Qiagen	220301_A00485_0247	2 x 50 bp	12112308	50.35	70.75	89.27	77.1	18351	FALSE	FALSE	FALSE
mT8	SYSCID116	31027	Qiagen	220301_A00485_0247	2 x 50 bp	14237126	49.45	72.8	89.25	76.34	17973	FALSE	FALSE	FALSE
mT8	SYSCID117	30000	Qiagen	220301_A00485_0247	2 x 50 bp	6195314	49.3	64.5	88.78	78.65	16766	FALSE	FALSE	FALSE
mT8	SYSCID117	30000	Qiagen	220324_A00485_0259	2 x 50 bp	14140371	48.8	66.9	88.58	78.51	18562	FALSE	FALSE	FALSE
mT8	SYSCID118	20000	Qiagen	220301_A00485_0247	2 x 50 bp	15136858	49.35	74.35	88.94	78.18	17674	FALSE	FALSE	FALSE
mT8	SYSCID120	40000	Qiagen	220301_A00485_0247	2 x 50 bp	18425107	49	74.75	89.03	78.8	18988	FALSE	FALSE	FALSE
mT8	SYSCID121	40000	Qiagen	220208_A00485_0236	2 x 50 bp	14246095	50	62.25	89.02	76.18	19398	FALSE	FALSE	FALSE
mT8	SYSCID122	50000	Qiagen	220208_A00485_0236	2 x 50 bp	11605333	50.2	59.45	89.1	77.29	18781	FALSE	FALSE	FALSE
mT8	SYSCID123	30000	Qiagen	220208_A00485_0236	2 x 50 bp	12168643	49.85	56.325	89.25	72.72	19876	FALSE	FALSE	FALSE
mT8	SYSCID124	70000	Qiagen	220208_A00485_0236	2 x 50 bp	9237894	49.25	53.775	89.02	75.56	19245	FALSE	FALSE	FALSE
mT8	SYSCID125	20000	Qiagen	220208_A00485_0236	2 x 50 bp	14564171	50	63.2	88.25	75.51	17770	FALSE	FALSE	FALSE
mT8	SYSCID126	30000	Qiagen	220208_A00485_0236	2 x 50 bp	14999162	49.9	62.3	88.02	76.11	18582	FALSE	FALSE	FALSE
mT8	SYSCID129	30000	Qiagen	220208_A00485_0236	2 x 50 bp	13419831	49.825	61.2	88.44	76.5	17472	FALSE	FALSE	FALSE
mT8	SYSCID132	30000	Qiagen	220208_A00485_0236	2 x 50 bp	12529192	50	63.225	89.13	78.52	17504	FALSE	FALSE	FALSE
mT8	SYSCID133	30000	Qiagen	220208_A00485_0236	2 x 50 bp	11376383	50.55	61.45	89.2	77.55	18072	FALSE	FALSE	FALSE
mT8	SYSCID134	30000	Qiagen	220208_A00485_0236	2 x 50 bp	9917353	50.8	61.675	88.71	76.83	16924	FALSE	FALSE	FALSE
mT8	SYSCID135	30000	Qiagen	220208_A00485_0236	2 x 50 bp	14351648	50.25	64.8	89.38	78.07	18507	FALSE	FALSE	FALSE
mT8	SYSCID136	20000	Qiagen	220208_A00485_0236	2 x 50 bp	17016457	50.65	67.275	88.91	79.57	18505	FALSE	FALSE	FALSE
mT8	SYSCID137	40000	Qiagen	220208_A00485_0236	2 x 50 bp	13700571	49.9	62.625	89.24	76.21	18861	FALSE	FALSE	FALSE
mT8	SYSCID138	30000	Qiagen	220208_A00485_0236	2 x 50 bp	12292410	50.675	65.25	89.15	77.77	16965	FALSE	FALSE	FALSE
mT8	SYSCID139	40000	Qiagen	220208_A00485_0236	2 x 50 bp	12627389	50.95	63.15	88.81	78.72	17758	FALSE	FALSE	FALSE
mT8	SYSCID140	20000	Qiagen	220208_A00485_0236	2 x 50 bp	13485236	50.55	63.425	87.52	78.97	17535	FALSE	FALSE	FALSE
mT8	SYSCID141	20000	Qiagen	220208_A00485_0236	2 x 50 bp	10416783	50	58.75	89.08	76.37	18661	FALSE	FALSE	FALSE
mT8	SYSCID143	40000	Qiagen	220208_A00485_0236	2 x 50 bp	11983639	50.8	63.075	89.17	79.56	17476	FALSE	FALSE	FALSE
mT8	SYSCID144	30000	Qiagen	220208_A00485_0236	2 x 50 bp	12042106	50.725	61.7	89.08	78.52	17325	FALSE	FALSE	FALSE
mT8	SYSCID145	40000	Qiagen	220208_A00485_0236	2 x 50 bp	11580787	50.125	59.925	87.8	78.91	17846	FALSE	FALSE	FALSE
mT8	SYSCID147	20000	Qiagen	220208_A00485_0236	2 x 50 bp	12720587	49.9	62.05	88.44	75.95	17685	FALSE	FALSE	FALSE
mT8	SYSCID148	40000	Qiagen	220208_A00485_0236	2 x 50 bp	13913261	50.25	62.125	88.07	76.42	19056	FALSE	FALSE	FALSE
mT8	SYSCID149	30000	Qiagen	220208_A00485_0236	2 x 50 bp	13949223	50.25	62.875	88.04	77.65	18288	FALSE	FALSE	FALSE
mT8	SYSCID150	40000	Qiagen	220208_A00485_0236	2 x 50 bp	13564023	50.375	62.325	87.8	78.79	18740	FALSE	FALSE	FALSE
mT8	SYSCID151	30000	Qiagen	220208_A00485_0236	2 x 50 bp	12228025	49.85	61.9	87.01	77.74	18037	FALSE	FALSE	FALSE
mT8	SYSCID152	40000	Qiagen	220208_A00485_0236	2 x 50 bp	11456936	49.85	57.325	88.23	78.55	17892	FALSE	FALSE	FALSE
mT8	SYSCID154	20000	Qiagen	220208_A00485_0236	2 x 50 bp	11727103	50.25	61.4	88.33	78.01	18100	FALSE	FALSE	FALSE
mT8	SYSCID156	30000	Qiagen	220208_A00485_0236	2 x 50 bp	12039928	50.35	61.675	88.73	77.73	19993	FALSE	FALSE	FALSE
mT8	SYSCID157	30000	Qiagen	220208_A00485_0236	2 x 50 bp	14274405	50.525	64.425	89.31	78.3	18614	FALSE	FALSE	FALSE
mT8	SYSCID158	24200	Qiagen	220208_A00485_0236	2 x 50 bp	11381460	50.55	62.425	88.31	78.91	17296	FALSE	FALSE	FALSE
mT8	SYSCID159	30000	Qiagen	220208_A00485_0236	2 x 50 bp	13791804	50.2	65.65	88.76	77.58	17297	FALSE	FALSE	FALSE
mT8	SYSCID160	30000	Qiagen	220208_A00485_0236	2 x 50 bp	14160101	50.65	64.275	88.64	76.52	18008	FALSE	FALSE	FALSE
mT8	SYSCID161	30000	Qiagen	220208_A00485_0236	2 x 50 bp	12559768	50.5	61.775	89.02	78.66	18857	FALSE	FALSE	FALSE
mT8	SYSCID162	40000	Qiagen	220208_A00485_0236	2 x 50 bp	9371789	50.5	58.525	89.56	78.98	17962	FALSE	FALSE	FALSE
mT8	SYSCID163	40000	Qiagen	220208_A00485_0236	2 x 50 bp	14459700	50.4	64.55	88.52	77.99	19288	FALSE	FALSE	FALSE
mT8	SYSCID164	40000	Qiagen	220208_A00485_0236	2 x 50 bp	13697737	49.7	64.225	88.56	77.94	17707	FALSE	FALSE	FALSE
mT8	SYSCID165	20000	Qiagen	220208_A00485_0236	2 x 50 bp	13861221	50.3	63.5	87.5	78.3	17413	FALSE	FALSE	FALSE
mT8	SYSCID166	50000	Qiagen	220208_A00485_0236	2 x 50 bp	22851803	50.25	65.5	88.12	77.75	18919	FALSE	FALSE	FALSE
mT8	SYSCID167	20000	Qiagen	220208_A00485_0236	2 x 50 bp	13831208	50.5	62.85	88.73	78.22	17141	FALSE	FALSE	FALSE
mT8	SYSCID168	40000	Qiagen	220208_A00485_0236	2 x 50 bp	7540870	50.25	53.8	87.93	79.16	17147	FALSE	FALSE	FALSE
mT8	SYSCID169	40000	Qiagen	220208_A00485_0236	2 x 50 bp	8543019	50.375	55.4	88.23	77.83	17448	FALSE	FALSE	FALSE
mT8	SYSCID170	40000	Qiagen	220208_A00485_0236	2 x 50 bp	13201805	50.45	62.025	88.75	79.26	17246	FALSE	FALSE	FALSE
mT8	SYSCID171	30000	Qiagen	220208_A00485_0236	2 x 50 bp	12371066	49.575	56.6	85.78	72.47	29467	FALSE	FALSE	FALSE
mT8	SYSCID172	30000	Qiagen	220208_A00485_0236	2 x 50 bp	13859134	49.85	62.175	88.51	78.7	18540	FALSE	FALSE	FALSE
mT8	SYSCID173	60000	Qiagen	220208_A00485_0236	2 x 50 bp	12777639	49.05	58.325	88.18	77.36	19397	FALSE	FALSE	FALSE
mT8	SYSCID175	40000	Qiagen	220208_A00485_0236	2 x 50 bp	12174786	49.5	60.8	88.72	78.59	18240	FALSE	FALSE	FALSE
mT8	SYSCID176	30000	Qiagen	220208_A00485_0236	2 x 50 bp	11884527	49.9	57.35	89.23	78.7	19015	FALSE	FALSE	FALSE
mT8	SYSCID177	30000	Qiagen	220208_A00485_0236	2 x 50 bp	13033440	49	49.225	78.73	52.77	34324	FALSE	FALSE	FALSE
mT8	SYSCID178	40000	Qiagen	220208_A00485_0236	2 x 50 bp	12110009	49.6	60.075	88.77	78.3	17706	FALSE	FALSE	FALSE
mT8	SYSCID179	30000	Qiagen	220208_A00485_0236	2 x 50 bp	11163312	50.05	58.65	88.75	77.37	18288	FALSE	FALSE	FALSE
mT8	SYSCID180	21721	Qiagen	220208_A00485_0236	2 x 50 bp	13585483	49.85	63.65	86.81	76.81	17821	FALSE	FALSE	FALSE
mT8	SYSCID181	20000	Qiagen	220208_A00485_0236	2 x 50 bp	14449911	49.05	63.45	86.29	76.69	17986	FALSE	FALSE	FALSE
mT8	SYSCID183	20000	Qiagen	220208_A00485_0236	2 x 50 bp	8743172	49.85	54.75	87.96	78.13	17051	FALSE	FALSE	FALSE
mT8	SYSCID184	30000	Qiagen	220208_A00485_0236	2 x 50 bp	14468641	50.15	60.875	88.75	76.43	18807	FALSE	FALSE	FALSE
mT8	SYSCID185	30000	Qiagen	220208_A00485_0236	2 x 50 bp	1375934	49.45	37.975	87.22	73.47	14325	FALSE	FALSE	FALSE
mT8	SYSCID185	30000	Qiagen	220324_A00485_0259	2 x 50 bp	3225743	49.25	49.05	87.04	73.69	16461	FALSE	FALSE	FALSE
mT8	SYSCID186	5626	Qiagen	220208_A00485_0236	2 x 50 bp	15374100	51.325	61.925	87.65	77.31	18593	FALSE	FALSE	FALSE
mT8	SYSCID187	30000	Qiagen	220208_A00485_0236	2 x 50 bp	11571671	50.325	59.325	87.09	77.33	17749	FALSE	FALSE	FALSE
mT8	SYSCID192	30000	Qiagen	220208_A00485_0236	2 x 50 bp	10552458	49.55	62.75	85.35	77.26	16141	FALSE	FALSE	FALSE
mT8	SYSCID193	25000	Qiagen	220208_A00485_0236	2 x 50 bp	18261610	50.425	66.75	87.57	77.88	16488	FALSE	FALSE	FALSE
mT8	SYSCID194	20000	Qiagen	220208_A00485_0236	2 x 50 bp	9979151	49.5	61.1	88.74	78.16	16336	FALSE	FALSE	FALSE
mT8	SYSCID195	20000	Qiagen	220208_A00485_0236	2 x 50 bp	12827191	49.35	65.675	88.69	78.38	16257	FALSE	FALSE	FALSE
mT8	SYSCID196	20000	Qiagen	220208_A00485_0236	2 x 50 bp	12435958	49.475	62.6	87.43	79.27	16381	FALSE	FALSE	FALSE
mT8	SYSCID197	25000	Qiagen	220208_A00485_0236	2 x 50 bp	13669698	50.475	67.25	88.93	78.2	16195	FALSE	FALSE	FALSE
mT8	SYSCID198	20000	Qiagen	220208_A00485_0236	2 x 50 bp	7233285	49.4	56.55	87.53	78.88	15647	FALSE	FALSE	FALSE
mT8	SYSCID198	20000	Qiagen	220324_A00485_0259	2 x 50 bp	6154729	49.15	61.5	87.31	78.88	15503	FALSE	FALSE	FALSE
mT8	SYSCID199	30000	Qiagen	220208_A00485_0236	2 x 50 bp	12429521	49.35	61.125	87.65	78.73	17075	FALSE	FALSE	FALSE
mT8	SYSCID200	30000	Qiagen	220208_A00485_0236	2 x 50 bp	8270700	49.65	58.1	89.18	78.55	16463	FALSE	FALSE	FALSE
mT8	SYSCID201	20000	Qiagen	220208_A00485_0236	2 x 50 bp	9189204	49.85	59.225	88.28	79.27	17295	FALSE	FALSE	FALSE
mT8	SYSCID202	20000	Qiagen	220208_A00485_0236	2 x 50 bp	14947630	49.1	64.325	87.95	78.57	18684	FALSE	FALSE	FALSE
mT8	SYSCID203	20000	Qiagen	220208_A00485_0236	2 x 50 bp	12912369	49.6	64.45	88.04	78.33	16881	FALSE	FALSE	FALSE
mT8	SYSCID206	20000	Qiagen	220208_A00485_0236	2 x 50 bp	4266777	48.775	52.4	86.88	77.68	15561	FALSE	FALSE	FALSE
mT8	SYSCID206	20000	Qiagen	220324_A00485_0259	2 x 50 bp	11219050	48.4	65.4	86.67	77.83	17528	FALSE	FALSE	FALSE
mT8	SYSCID207	30000	Qiagen	220208_A00485_0236	2 x 50 bp	13343039	50	64.425	88.94	78.73	18212	FALSE	FALSE	FALSE
mT8	SYSCID208	40000	Qiagen	220208_A00485_0236	2 x 50 bp	12123366	49.35	62.625	88.12	78.84	17276	FALSE	FALSE	FALSE
mT8	SYSCID209	20000	Qiagen	220208_A00485_0236	2 x 50 bp	7160848	49.05	55.65	87.1	78.97	16219	FALSE	FALSE	FALSE
mT8	SYSCID209	20000	Qiagen	220324_A00485_0259	2 x 50 bp	6730822	48.85	60.5	86.88	79.06	16042	FALSE	FALSE	FALSE
mT8	SYSCID210	20000	Qiagen	220208_A00485_0236	2 x 50 bp	10903369	49.2	63.925	88.46	74.29	15737	FALSE	FALSE	FALSE
mT8	SYSCID211	20000	Qiagen	220208_A00485_0236	2 x 50 bp	11406693	49.4	64.025	87.67	76.38	15801	FALSE	FALSE	FALSE
mT8	SYSCID212	20000	Qiagen	220208_A00485_0236	2 x 50 bp	10852536	50.525	64.225	88.09	79.89	15254	FALSE	FALSE	FALSE
mT8	SYSCID213	28150	Qiagen	220208_A00485_0236	2 x 50 bp	14187863	50.3	66.85	87.48	77.79	15388	FALSE	FALSE	FALSE
mT8	SYSCID214	20000	Qiagen	220208_A00485_0236	2 x 50 bp	8548968	49.75	59.275	85.45	79.5	15344	FALSE	FALSE	FALSE
mT8	SYSCID215	20000	Qiagen	220208_A00485_0236	2 x 50 bp	8006953	50.15	60.25	86.07	78.34	14518	FALSE	FALSE	FALSE
mT8	SYSCID216	20000	Qiagen	220208_A00485_0236	2 x 50 bp	7548360	49.25	62.925	86.82	77.28	13708	FALSE	FALSE	FALSE
mT8	SYSCID217	20000	Qiagen	220208_A00485_0236	2 x 50 bp	6645420	49.45	56	86.02	79.27	14550	FALSE	FALSE	FALSE
mT8	SYSCID217	20000	Qiagen	220324_A00485_0259	2 x 50 bp	2277834	49.2	51.15	85.79	79.46	13010	FALSE	FALSE	FALSE
mT8	SYSCID218	20000	Maxwell	200526_A00801_0062	2 x 150 bp	4591627	47.6	49.8	79.98	65.11	19377	FALSE	FALSE	FALSE
mT8	SYSCID219	23847	Qiagen	220208_A00485_0236	2 x 50 bp	8951041	49.225	63.45	84.2	78.17	14158	FALSE	FALSE	FALSE
mT8	SYSCID220	20000	Qiagen	220208_A00485_0236	2 x 50 bp	10116916	50.025	63.8	88.3	79.21	15140	FALSE	FALSE	FALSE
mT8	SYSCID221	20000	Qiagen	220208_A00485_0236	2 x 50 bp	10683411	50.125	63.375	88.01	81.16	16225	FALSE	FALSE	FALSE
mT8	SYSCID222	20000	Qiagen	220208_A00485_0236	2 x 50 bp	13608095	49.525	67.1	86.32	75.12	15549	FALSE	FALSE	FALSE
mT8	SYSCID223	40000	Qiagen	220208_A00485_0236	2 x 50 bp	10455358	49.25	63.675	87.1	79.52	14009	FALSE	FALSE	FALSE
mT8	SYSCID224	20000	Qiagen	220208_A00485_0236	2 x 50 bp	11546812	49.75	64.675	87.66	80.1	14529	FALSE	FALSE	FALSE
mT8	SYSCID228	20000	Qiagen	220208_A00485_0236	2 x 50 bp	11428130	50	61.925	86.28	79.37	15453	FALSE	FALSE	FALSE
mT8	SYSCID229	20000	Qiagen	220208_A00485_0236	2 x 50 bp	9929436	49.5	59.875	87.64	77.36	17331	FALSE	FALSE	FALSE
mT8	SYSCID317	20000	Qiagen	230203_A00801_0332	2 x 150 bp	11970420	47.95	81.65	73.62	80.69	15798	FALSE	FALSE	FALSE
mT8	SYSCID327	20000	Qiagen	230203_A00801_0332	2 x 150 bp	12508350	49.45	72.05	77.38	81.92	17236	FALSE	FALSE	FALSE
mT8	SYSCID336	20000	Qiagen	230203_A00801_0332	2 x 150 bp	11074777	49.7	74.5	78.31	82.35	16041	FALSE	FALSE	FALSE
MAIT	SYSCID001	15953	Maxwell	220211_A00485_0239	2 x 50 bp	11664249	49.9	69.05	89.74	70.3	21663	FALSE	FALSE	FALSE
MAIT	SYSCID002	20000	Maxwell	220211_A00485_0239	2 x 50 bp	12250921	50	68.95	89.43	69.75	22713	FALSE	FALSE	FALSE
MAIT	SYSCID003	20000	Maxwell	220211_A00485_0239	2 x 50 bp	12446787	49.8	69.35	89.68	67.8	21307	FALSE	FALSE	FALSE
MAIT	SYSCID004	20000	Maxwell	220211_A00485_0239	2 x 50 bp	11256522	50.2	68.35	89.83	70.74	20986	FALSE	FALSE	FALSE
MAIT	SYSCID005	20000	Maxwell	220211_A00485_0239	2 x 50 bp	9954826	49.9	66.25	89.28	68.7	20494	FALSE	FALSE	FALSE
MAIT	SYSCID006	20000	Maxwell	220211_A00485_0239	2 x 50 bp	10986429	49.4	66.95	89.15	65.94	20684	FALSE	FALSE	FALSE
MAIT	SYSCID007	20000	Maxwell	220211_A00485_0239	2 x 50 bp	13925146	49.2	71.05	88.97	65.94	21372	FALSE	FALSE	FALSE
MAIT	SYSCID009	20000	Maxwell	220211_A00485_0239	2 x 50 bp	11636747	48.85	67.75	89.08	67.51	20830	FALSE	FALSE	FALSE
MAIT	SYSCID011	20000	Maxwell	220211_A00485_0239	2 x 50 bp	11299079	50.6	69.3	89.56	71.83	20139	FALSE	FALSE	FALSE
MAIT	SYSCID013	20000	Maxwell	220211_A00485_0239	2 x 50 bp	11076216	50.35	67.95	89.71	70.35	20486	FALSE	FALSE	FALSE
MAIT	SYSCID015	20000	Maxwell	220211_A00485_0239	2 x 50 bp	9317553	50.25	68.8	89.2	68.83	19975	FALSE	FALSE	FALSE
MAIT	SYSCID016	30000	Maxwell	220211_A00485_0239	2 x 50 bp	13646567	50.3	69.9	89.92	67.67	21867	FALSE	FALSE	FALSE
MAIT	SYSCID017	20000	Maxwell	220211_A00485_0239	2 x 50 bp	11151129	50.15	66.05	89.55	69.34	20456	FALSE	FALSE	FALSE
MAIT	SYSCID018	20000	Maxwell	220211_A00485_0239	2 x 50 bp	11654485	50.3	69.9	89.75	68.69	20848	FALSE	FALSE	FALSE
MAIT	SYSCID020	20000	Maxwell	220211_A00485_0239	2 x 50 bp	13382890	49.9	70.7	89.58	65.85	21404	FALSE	FALSE	FALSE
MAIT	SYSCID021	20000	Maxwell	220211_A00485_0239	2 x 50 bp	13837319	49.45	69.65	89.3	65.46	26531	FALSE	FALSE	FALSE
MAIT	SYSCID023	24096	Maxwell	220211_A00485_0239	2 x 50 bp	10079711	49.95	69.45	89.21	69.9	19361	FALSE	FALSE	FALSE
MAIT	SYSCID024	20000	Maxwell	220211_A00485_0239	2 x 50 bp	6084532	51.15	66.25	89.99	69.44	19047	FALSE	FALSE	FALSE
MAIT	SYSCID024	20000	Maxwell	220324_A00485_0259	2 x 50 bp	7371197	50.3	56.2	89.53	68.58	20183	FALSE	FALSE	FALSE
MAIT	SYSCID025	20000	Maxwell	220211_A00485_0239	2 x 50 bp	7032508	50.5	65.5	89.76	68.21	19280	FALSE	FALSE	FALSE
MAIT	SYSCID025	20000	Maxwell	220324_A00485_0259	2 x 50 bp	4593267	49.8	51.8	89.45	67.54	18618	FALSE	FALSE	FALSE
MAIT	SYSCID026	20000	Maxwell	220211_A00485_0239	2 x 50 bp	12623794	50.35	72.05	88.82	66.31	20965	FALSE	FALSE	FALSE
MAIT	SYSCID029	20000	Maxwell	220211_A00485_0239	2 x 50 bp	10912352	51.2	70.05	90.11	69.69	20816	FALSE	FALSE	FALSE
MAIT	SYSCID030	20000	Maxwell	220211_A00485_0239	2 x 50 bp	13387243	50.1	72.15	89.63	68.75	20998	FALSE	FALSE	FALSE
MAIT	SYSCID031	20000	Maxwell	220211_A00485_0239	2 x 50 bp	12307445	49.8	67.7	89.57	67.43	21372	FALSE	FALSE	FALSE
MAIT	SYSCID032	20000	Maxwell	220211_A00485_0239	2 x 50 bp	13328632	50.1	69.85	90.04	67.45	21530	FALSE	FALSE	FALSE
MAIT	SYSCID034	11065	Maxwell	220211_A00485_0239	2 x 50 bp	11198294	50.75	70.55	89.26	70.98	20600	FALSE	FALSE	FALSE
MAIT	SYSCID035	20000	Maxwell	220211_A00485_0239	2 x 50 bp	8445326	50.5	67.95	89.83	69.73	20241	FALSE	FALSE	FALSE
MAIT	SYSCID036	30000	Maxwell	220211_A00485_0239	2 x 50 bp	11077821	50.6	68.8	89.57	69.73	21000	FALSE	FALSE	FALSE
MAIT	SYSCID037	40000	Maxwell	220211_A00485_0239	2 x 50 bp	7999721	50.45	68.3	89.37	69.12	20069	FALSE	FALSE	FALSE
MAIT	SYSCID038	30000	Maxwell	220211_A00485_0239	2 x 50 bp	8961151	50.95	69.3	89.33	69.69	19809	FALSE	FALSE	FALSE
MAIT	SYSCID040	20000	Maxwell	220211_A00485_0239	2 x 50 bp	11704349	50.45	69.15	89.56	68.68	21252	FALSE	FALSE	FALSE
MAIT	SYSCID041	20000	Maxwell	230203_A00801_0332	2 x 150 bp	11283818	47.8	61.2	80.05	69.03	20764	FALSE	FALSE	FALSE
MAIT	SYSCID041	20000	Maxwell	220211_A00485_0239	2 x 50 bp	12971101	50.2	70.75	89.39	70.31	21536	FALSE	FALSE	FALSE
MAIT	SYSCID042	30000	Maxwell	230203_A00801_0332	2 x 150 bp	14201716	50	66.05	82.38	67.55	21871	FALSE	FALSE	FALSE
MAIT	SYSCID042	30000	Maxwell	220211_A00485_0239	2 x 50 bp	14823226	50.35	71.95	89.41	68.42	22428	FALSE	FALSE	FALSE
MAIT	SYSCID043	20000	Maxwell	220211_A00485_0239	2 x 50 bp	13052036	50.4	70.85	89.54	70.87	21622	FALSE	FALSE	FALSE
MAIT	SYSCID044	20000	Maxwell	230203_A00801_0332	2 x 150 bp	11996680	48.85	64	79.7	70.03	21077	FALSE	FALSE	FALSE
MAIT	SYSCID044	20000	Maxwell	220211_A00485_0239	2 x 50 bp	7818704	50.8	65.2	89.52	69.8	20546	FALSE	FALSE	FALSE
MAIT	SYSCID045	20000	Maxwell	230203_A00801_0332	2 x 150 bp	11504572	47.5	62.75	81.45	69.54	21258	FALSE	FALSE	FALSE
MAIT	SYSCID045	20000	Maxwell	220211_A00485_0239	2 x 50 bp	11629834	50.25	71.7	89.19	70.38	20885	FALSE	FALSE	FALSE
MAIT	SYSCID051	20000	Maxwell	220211_A00485_0239	2 x 50 bp	8923213	49.9	65.05	89.85	68.1	20633	FALSE	FALSE	FALSE
MAIT	SYSCID052	20000	Maxwell	220211_A00485_0239	2 x 50 bp	13071419	50.35	71.25	89.86	69.77	21956	FALSE	FALSE	FALSE
MAIT	SYSCID053	20000	Maxwell	220211_A00485_0239	2 x 50 bp	13400359	50.15	69.4	89.61	68.93	21718	FALSE	FALSE	FALSE
MAIT	SYSCID054	20000	Maxwell	220211_A00485_0239	2 x 50 bp	15474417	49.85	70.55	89.22	68.49	22622	FALSE	FALSE	FALSE
MAIT	SYSCID055	40000	Maxwell	220211_A00485_0239	2 x 50 bp	14384828	50.2	70.6	89.53	70.33	21287	FALSE	FALSE	FALSE
MAIT	SYSCID056	30000	Maxwell	220211_A00485_0239	2 x 50 bp	9807281	50.95	69.4	89.7	73.47	20360	FALSE	FALSE	FALSE
MAIT	SYSCID057	9858	Maxwell	220211_A00485_0239	2 x 50 bp	2643563	50.3	57.1	88.75	69.48	16404	FALSE	FALSE	FALSE
MAIT	SYSCID057	9858	Maxwell	220324_A00485_0259	2 x 50 bp	10882874	49.55	60.65	88.16	68.93	20900	FALSE	FALSE	FALSE
MAIT	SYSCID058	20000	Maxwell	220211_A00485_0239	2 x 50 bp	12903541	50.7	71.3	89.43	71.38	21293	FALSE	FALSE	FALSE
MAIT	SYSCID060	17085	Maxwell	220211_A00485_0239	2 x 50 bp	14070562	50.5	70.85	89.48	69.04	21259	FALSE	FALSE	FALSE
MAIT	SYSCID061	20000	Maxwell	220211_A00485_0239	2 x 50 bp	14449279	49.9	72	89.37	69.23	22290	FALSE	FALSE	FALSE
MAIT	SYSCID062	20000	Maxwell	220211_A00485_0239	2 x 50 bp	15764647	49.95	72.15	89.35	69.42	21655	FALSE	FALSE	FALSE
MAIT	SYSCID064	10000	Maxwell	220211_A00485_0239	2 x 50 bp	12768198	49.65	71.15	89.4	72.48	20877	FALSE	FALSE	FALSE
MAIT	SYSCID068	12549	Maxwell	220211_A00485_0239	2 x 50 bp	13232805	50.15	71.85	89.57	72.18	20590	FALSE	FALSE	FALSE
MAIT	SYSCID069	30000	Maxwell	220211_A00485_0239	2 x 50 bp	10422632	51.65	70.95	90.19	69.55	20634	FALSE	FALSE	FALSE
MAIT	SYSCID070	30000	Maxwell	220211_A00485_0239	2 x 50 bp	12990556	50.15	72.2	89.61	71.19	21245	FALSE	FALSE	FALSE
MAIT	SYSCID071	20000	Maxwell	220211_A00485_0239	2 x 50 bp	13375076	50.35	72.3	89.75	72.93	20614	FALSE	FALSE	FALSE
MAIT	SYSCID072	20000	Maxwell	220211_A00485_0239	2 x 50 bp	14789107	49.6	71.15	89.79	70.5	21567	FALSE	FALSE	FALSE
MAIT	SYSCID073	30000	Maxwell	220211_A00485_0239	2 x 50 bp	12749570	49.4	69.45	89.81	68.3	21895	FALSE	FALSE	FALSE
MAIT	SYSCID074	30000	Maxwell	220211_A00485_0239	2 x 50 bp	12045549	50.05	72.95	89.52	72.75	20593	FALSE	FALSE	FALSE
MAIT	SYSCID075	20000	Maxwell	220211_A00485_0239	2 x 50 bp	12087371	49.75	71	89.43	72.82	20545	FALSE	FALSE	FALSE
MAIT	SYSCID076	30000	Maxwell	220211_A00485_0239	2 x 50 bp	11340287	50.2	69.55	89.28	71.13	20612	FALSE	FALSE	FALSE
MAIT	SYSCID077	30000	Maxwell	220211_A00485_0239	2 x 50 bp	11649130	49.8	69.35	89.62	70.11	21029	FALSE	FALSE	FALSE
MAIT	SYSCID078	30000	Maxwell	220211_A00485_0239	2 x 50 bp	12123491	49.35	70.45	89.35	69.2	20763	FALSE	FALSE	FALSE
MAIT	SYSCID079	30000	Maxwell	220211_A00485_0239	2 x 50 bp	13407436	50.2	72.05	89.49	70.81	20679	FALSE	FALSE	FALSE
MAIT	SYSCID080	20000	Maxwell	220211_A00485_0239	2 x 50 bp	10898687	49.65	68.75	89.78	69.7	21131	FALSE	FALSE	FALSE
MAIT	SYSCID081	20000	Maxwell	220211_A00485_0239	2 x 50 bp	12724382	49.4	71.75	89.69	68.85	20647	FALSE	FALSE	FALSE
MAIT	SYSCID083	30000	Maxwell	220211_A00485_0239	2 x 50 bp	10363369	49.6	67.15	89.65	68.4	21183	FALSE	FALSE	FALSE
MAIT	SYSCID084	20000	Maxwell	220211_A00485_0239	2 x 50 bp	12194133	49.65	67.95	89.75	67.28	21542	FALSE	FALSE	FALSE
MAIT	SYSCID086	30000	Maxwell	220211_A00485_0239	2 x 50 bp	10943649	49.3	67.55	89.67	65	21440	FALSE	FALSE	FALSE
MAIT	SYSCID088	20000	Maxwell	220211_A00485_0239	2 x 50 bp	11668740	52.45	72.8	90.27	70.35	20911	FALSE	FALSE	FALSE
MAIT	SYSCID089	30000	Maxwell	220211_A00485_0239	2 x 50 bp	13934409	50.55	73.05	89.28	69.86	20649	FALSE	FALSE	FALSE
MAIT	SYSCID090	20000	Maxwell	220211_A00485_0239	2 x 50 bp	13053233	49.8	69.4	89.71	67.74	21778	FALSE	FALSE	FALSE
MAIT	SYSCID091	20000	Maxwell	220211_A00485_0239	2 x 50 bp	14815232	49.35	71.75	89.98	67.4	22079	FALSE	FALSE	FALSE
MAIT	SYSCID092	20000	Maxwell	220211_A00485_0239	2 x 50 bp	13145423	49.5	70.85	89.4	69.68	20992	FALSE	FALSE	FALSE
MAIT	SYSCID093	30000	Maxwell	220211_A00485_0239	2 x 50 bp	12884083	49.85	69.15	89.44	65.21	21421	FALSE	FALSE	FALSE
MAIT	SYSCID094	47071	Maxwell	220211_A00485_0239	2 x 50 bp	13039269	49.5	70.4	89.41	65.6	21258	FALSE	FALSE	FALSE
MAIT	SYSCID095	30000	Maxwell	220211_A00485_0239	2 x 50 bp	11882958	50	71.2	89.56	69.7	20731	FALSE	FALSE	FALSE
MAIT	SYSCID096	30000	Maxwell	220211_A00485_0239	2 x 50 bp	12327722	49.85	72.9	89.5	69.26	20870	FALSE	FALSE	FALSE
MAIT	SYSCID098	40000	Maxwell	220211_A00485_0239	2 x 50 bp	13118126	50.6	71.75	89.56	69.03	21127	FALSE	FALSE	FALSE
MAIT	SYSCID099	40000	Maxwell	220211_A00485_0239	2 x 50 bp	10207283	50.1	66.45	89.92	69.1	21329	FALSE	FALSE	FALSE
MAIT	SYSCID100	40000	Maxwell	220211_A00485_0239	2 x 50 bp	11253058	49.9	68.45	89.9	68.1	21967	FALSE	FALSE	FALSE
MAIT	SYSCID101	30000	Maxwell	220211_A00485_0239	2 x 50 bp	12463377	50.3	70.3	89.93	69.69	21382	FALSE	FALSE	FALSE
MAIT	SYSCID102	40000	Maxwell	220211_A00485_0239	2 x 50 bp	11469290	49.8	69.65	89.32	68.54	20171	FALSE	FALSE	FALSE
MAIT	SYSCID103	40000	Maxwell	220211_A00485_0239	2 x 50 bp	14125643	50.1	71.5	89.67	68.61	21821	FALSE	FALSE	FALSE
MAIT	SYSCID105	20000	Maxwell	220211_A00485_0239	2 x 50 bp	18780150	50.5	76.15	89.44	71.02	21390	FALSE	FALSE	FALSE
MAIT	SYSCID106	40000	Maxwell	220211_A00485_0239	2 x 50 bp	4956336	56.85	69.8	89.98	72.82	17644	FALSE	FALSE	FALSE
MAIT	SYSCID106	40000	Maxwell	220324_A00485_0259	2 x 50 bp	21735939	56.7	76.65	89.83	72.89	21707	FALSE	FALSE	FALSE
MAIT	SYSCID108	30000	Maxwell	220211_A00485_0239	2 x 50 bp	14028183	50.25	72.3	89.84	69.61	22007	FALSE	FALSE	FALSE
MAIT	SYSCID109	30000	Maxwell	220211_A00485_0239	2 x 50 bp	12414940	51.3	71.15	89.58	68.22	22268	FALSE	FALSE	FALSE
MAIT	SYSCID111	15000	Qiagen	220211_A00485_0239	2 x 50 bp	12127712	49.85	77	87.74	76.4	16962	FALSE	FALSE	FALSE
MAIT	SYSCID112	30000	Qiagen	220211_A00485_0239	2 x 50 bp	10427862	50	75.35	88.89	75.03	17591	FALSE	FALSE	FALSE
MAIT	SYSCID113	30000	Qiagen	220211_A00485_0239	2 x 50 bp	11027090	50.75	75.9	89.15	75.75	18147	FALSE	FALSE	FALSE
MAIT	SYSCID114	30000	Qiagen	220211_A00485_0239	2 x 50 bp	10171747	50.95	74.55	89.14	75.45	17975	FALSE	FALSE	FALSE
MAIT	SYSCID116	30000	Qiagen	220211_A00485_0239	2 x 50 bp	11546181	50.05	78.8	87.63	70.37	17683	FALSE	FALSE	FALSE
MAIT	SYSCID117	30000	Qiagen	220211_A00485_0239	2 x 50 bp	12836734	51	78.2	87.67	74.91	18131	FALSE	FALSE	FALSE
MAIT	SYSCID118	20000	Qiagen	220211_A00485_0239	2 x 50 bp	13248556	50.25	78.55	88.55	73.82	18686	FALSE	FALSE	FALSE
MAIT	SYSCID120	60000	Qiagen	220211_A00485_0239	2 x 50 bp	11452367	54.45	74.9	88.14	73.18	19244	FALSE	FALSE	FALSE
MAIT	SYSCID121	60000	Qiagen	220208_A00485_0236	2 x 50 bp	8875142	50.7	54.925	88.86	74.6	20150	FALSE	FALSE	FALSE
MAIT	SYSCID122	50000	Qiagen	220208_A00485_0236	2 x 50 bp	11199821	50.125	59.175	89.58	76.05	18924	FALSE	FALSE	FALSE
MAIT	SYSCID123	37690	Qiagen	220208_A00485_0236	2 x 50 bp	12243485	50.5	61.725	89.42	76.38	19098	FALSE	FALSE	FALSE
MAIT	SYSCID124	70000	Qiagen	220208_A00485_0236	2 x 50 bp	13525938	50.85	63.225	88.82	74.29	19914	FALSE	FALSE	FALSE
MAIT	SYSCID125	20000	Qiagen	220208_A00485_0236	2 x 50 bp	11933958	50.2	62.075	89.52	75.87	17663	FALSE	FALSE	FALSE
MAIT	SYSCID126	40000	Qiagen	220208_A00485_0236	2 x 50 bp	13201576	49.4	54.6	89.33	70.39	21934	FALSE	FALSE	FALSE
MAIT	SYSCID128	30000	Qiagen	220208_A00485_0236	2 x 50 bp	11952507	50.65	61.15	89.14	73.93	19990	FALSE	FALSE	FALSE
MAIT	SYSCID129	30000	Qiagen	220208_A00485_0236	2 x 50 bp	13889209	49.9	61.475	88.91	73.86	20469	FALSE	FALSE	FALSE
MAIT	SYSCID130	30000	Qiagen	220208_A00485_0236	2 x 50 bp	11533797	50.95	65.35	87.96	74.63	17338	FALSE	FALSE	FALSE
MAIT	SYSCID131	20000	Qiagen	220208_A00485_0236	2 x 50 bp	12901816	50.5	65.025	89.4	75.02	16879	FALSE	FALSE	FALSE
MAIT	SYSCID132	30000	Qiagen	220208_A00485_0236	2 x 50 bp	7859628	50.85	58.425	88.91	77.11	17150	FALSE	FALSE	FALSE
MAIT	SYSCID133	30000	Qiagen	220208_A00485_0236	2 x 50 bp	12092449	50.5	63.1	87.67	74.6	18539	FALSE	FALSE	FALSE
MAIT	SYSCID134	30000	Qiagen	220208_A00485_0236	2 x 50 bp	10738312	51	61.925	88.58	73.66	18305	FALSE	FALSE	FALSE
MAIT	SYSCID135	30000	Qiagen	220208_A00485_0236	2 x 50 bp	13356781	50.9	64.675	88.85	74.32	18580	FALSE	FALSE	FALSE
MAIT	SYSCID136	20000	Qiagen	220208_A00485_0236	2 x 50 bp	12222252	51	64.15	89.27	75.52	18114	FALSE	FALSE	FALSE
MAIT	SYSCID137	40000	Qiagen	220208_A00485_0236	2 x 50 bp	12268698	50.175	59.875	89.4	71.5	19814	FALSE	FALSE	FALSE
MAIT	SYSCID138	30000	Qiagen	220208_A00485_0236	2 x 50 bp	11984385	50.85	65.3	89.6	77.13	17231	FALSE	FALSE	FALSE
MAIT	SYSCID139	40000	Qiagen	220208_A00485_0236	2 x 50 bp	10139716	50.925	60.225	89.2	74.39	18198	FALSE	FALSE	FALSE
MAIT	SYSCID140	20000	Qiagen	220208_A00485_0236	2 x 50 bp	9025828	50.8	60.425	89.57	77.66	17405	FALSE	FALSE	FALSE
MAIT	SYSCID141	20000	Qiagen	220208_A00485_0236	2 x 50 bp	11623621	50.4	60.925	89.26	75.1	17568	FALSE	FALSE	FALSE
MAIT	SYSCID143	40000	Qiagen	220208_A00485_0236	2 x 50 bp	11287610	50.7	63.3	89.18	77.47	17391	FALSE	FALSE	FALSE
MAIT	SYSCID144	30000	Qiagen	220208_A00485_0236	2 x 50 bp	12774438	50.4	61.45	88.91	75.85	18875	FALSE	FALSE	FALSE
MAIT	SYSCID145	40000	Qiagen	220208_A00485_0236	2 x 50 bp	11307127	50.8	62.875	89.63	76.17	18395	FALSE	FALSE	FALSE
MAIT	SYSCID147	20000	Qiagen	220208_A00485_0236	2 x 50 bp	11724043	50.825	63.3	89.57	73.61	18808	FALSE	FALSE	FALSE
MAIT	SYSCID148	40000	Qiagen	220208_A00485_0236	2 x 50 bp	9831178	50.525	62.1	89.43	76.72	17542	FALSE	FALSE	FALSE
MAIT	SYSCID149	30000	Qiagen	220208_A00485_0236	2 x 50 bp	13391025	50.775	64.5	89.08	77.11	17371	FALSE	FALSE	FALSE
MAIT	SYSCID150	40000	Qiagen	220208_A00485_0236	2 x 50 bp	10758400	51	64.025	89.72	77.31	17817	FALSE	FALSE	FALSE
MAIT	SYSCID151	21205	Qiagen	220208_A00485_0236	2 x 50 bp	14064623	50.3	63.9	89.45	76.07	19409	FALSE	FALSE	FALSE
MAIT	SYSCID152	40000	Qiagen	220208_A00485_0236	2 x 50 bp	11998838	50.55	64.375	89.3	77.38	17348	FALSE	FALSE	FALSE
MAIT	SYSCID154	20000	Qiagen	220208_A00485_0236	2 x 50 bp	10574046	50.575	62.875	89.25	77.1	17264	FALSE	FALSE	FALSE
MAIT	SYSCID155	34808	Qiagen	220208_A00485_0236	2 x 50 bp	11145143	50.475	64.9	88.97	76.05	18129	FALSE	FALSE	FALSE
MAIT	SYSCID156	30000	Qiagen	220208_A00485_0236	2 x 50 bp	12100103	50.5	63.25	89.03	75.94	18181	FALSE	FALSE	FALSE
MAIT	SYSCID157	30000	Qiagen	220208_A00485_0236	2 x 50 bp	10520406	51.15	61.25	89.48	77.28	18012	FALSE	FALSE	FALSE
MAIT	SYSCID158	30000	Qiagen	220208_A00485_0236	2 x 50 bp	13368847	50.575	60.725	89.16	73	20018	FALSE	FALSE	FALSE
MAIT	SYSCID159	30000	Qiagen	220208_A00485_0236	2 x 50 bp	13565133	50.7	65.05	89.08	75.31	18700	FALSE	FALSE	FALSE
MAIT	SYSCID160	30000	Qiagen	220208_A00485_0236	2 x 50 bp	13228285	50.8	63.075	89.21	76.31	18456	FALSE	FALSE	FALSE
MAIT	SYSCID161	20000	Qiagen	220208_A00485_0236	2 x 50 bp	13403944	49.725	60.6	88.46	75.22	21806	FALSE	FALSE	FALSE
MAIT	SYSCID162	40000	Qiagen	220208_A00485_0236	2 x 50 bp	13477455	50.375	64.675	89.38	77.03	18485	FALSE	FALSE	FALSE
MAIT	SYSCID163	40000	Qiagen	220208_A00485_0236	2 x 50 bp	11831716	50.8	63.5	89.17	77.1	17771	FALSE	FALSE	FALSE
MAIT	SYSCID164	40000	Qiagen	220208_A00485_0236	2 x 50 bp	10066755	50.15	59.5	88.78	75.03	19175	FALSE	FALSE	FALSE
MAIT	SYSCID165	20000	Qiagen	220208_A00485_0236	2 x 50 bp	12159060	50.6	62.95	89.32	76.73	18491	FALSE	FALSE	FALSE
MAIT	SYSCID166	40000	Qiagen	220208_A00485_0236	2 x 50 bp	11422707	50.9	62.55	89.71	77.82	18223	FALSE	FALSE	FALSE
MAIT	SYSCID167	20000	Qiagen	220208_A00485_0236	2 x 50 bp	11513923	51	62.325	89.41	76.45	17499	FALSE	FALSE	FALSE
MAIT	SYSCID168	30000	Qiagen	220208_A00485_0236	2 x 50 bp	12482622	50.75	61.9	89.19	76.37	16860	FALSE	FALSE	FALSE
MAIT	SYSCID169	40000	Qiagen	220208_A00485_0236	2 x 50 bp	11271442	51.45	63.15	88.74	77.02	18226	FALSE	FALSE	FALSE
MAIT	SYSCID170	20000	Qiagen	220208_A00485_0236	2 x 50 bp	10554846	50.65	62.525	88.82	75.08	18116	FALSE	FALSE	FALSE
MAIT	SYSCID171	30000	Qiagen	220208_A00485_0236	2 x 50 bp	11968216	50.4	61.15	89.19	76.32	18957	FALSE	FALSE	FALSE
MAIT	SYSCID172	40000	Qiagen	220208_A00485_0236	2 x 50 bp	13026897	50.2	61.475	89.12	76.97	19090	FALSE	FALSE	FALSE
MAIT	SYSCID173	50000	Qiagen	220208_A00485_0236	2 x 50 bp	13752824	50.55	62.575	89.35	76.49	19178	FALSE	FALSE	FALSE
MAIT	SYSCID175	40000	Qiagen	220208_A00485_0236	2 x 50 bp	12227437	51	62.925	88.82	77.71	17899	FALSE	FALSE	FALSE
MAIT	SYSCID176	30000	Qiagen	220208_A00485_0236	2 x 50 bp	13482398	51	63.525	88.87	76.88	18254	FALSE	FALSE	FALSE
MAIT	SYSCID177	40000	Qiagen	220208_A00485_0236	2 x 50 bp	12224150	50.875	63.775	87.51	69.06	20733	FALSE	FALSE	FALSE
MAIT	SYSCID178	40000	Qiagen	220208_A00485_0236	2 x 50 bp	11510840	50.75	62.825	88.16	76.46	17645	FALSE	FALSE	FALSE
MAIT	SYSCID179	30000	Qiagen	220208_A00485_0236	2 x 50 bp	13732054	50.5	64.875	88.93	76.89	17593	FALSE	FALSE	FALSE
MAIT	SYSCID180	40000	Qiagen	220208_A00485_0236	2 x 50 bp	12540664	50	63.6	88.86	76.43	17391	FALSE	FALSE	FALSE
MAIT	SYSCID181	40000	Qiagen	220208_A00485_0236	2 x 50 bp	13007005	49.9	63.025	89	77.13	18510	FALSE	FALSE	FALSE
MAIT	SYSCID183	20000	Qiagen	220208_A00485_0236	2 x 50 bp	9946282	51.65	61.35	88.45	77.89	16986	FALSE	FALSE	FALSE
MAIT	SYSCID184	30000	Qiagen	220208_A00485_0236	2 x 50 bp	11814554	51.3	63.1	89.77	76	18021	FALSE	FALSE	FALSE
MAIT	SYSCID185	20000	Qiagen	220208_A00485_0236	2 x 50 bp	12903320	51.1	69.1	88.4	74.12	16357	FALSE	FALSE	FALSE
MAIT	SYSCID186	30000	Qiagen	220208_A00485_0236	2 x 50 bp	10212343	50.85	59.75	88.7	76.6	17493	FALSE	FALSE	FALSE
MAIT	SYSCID187	20000	Qiagen	220208_A00485_0236	2 x 50 bp	12685922	50.75	62.175	88.62	78.01	18172	FALSE	FALSE	FALSE
MAIT	SYSCID191	40000	Qiagen	220208_A00485_0236	2 x 50 bp	11528038	51.275	65.7	88.53	75.74	15918	FALSE	FALSE	FALSE
MAIT	SYSCID192	40000	Qiagen	220208_A00485_0236	2 x 50 bp	14014781	50.8	65.925	88.98	77.26	16966	FALSE	FALSE	FALSE
MAIT	SYSCID193	25000	Qiagen	220208_A00485_0236	2 x 50 bp	11571934	50.8	65.175	88.49	76.5	16163	FALSE	FALSE	FALSE
MAIT	SYSCID194	20000	Qiagen	220208_A00485_0236	2 x 50 bp	10888878	51.35	64.425	88.16	76.86	17677	FALSE	FALSE	FALSE
MAIT	SYSCID195	40000	Qiagen	220208_A00485_0236	2 x 50 bp	12465758	51.225	64.875	88.77	76.77	16903	FALSE	FALSE	FALSE
MAIT	SYSCID196	20000	Qiagen	220208_A00485_0236	2 x 50 bp	10501939	51.2	63.925	88.33	76.35	16199	FALSE	FALSE	FALSE
MAIT	SYSCID197	25000	Qiagen	220208_A00485_0236	2 x 50 bp	9960808	51.125	60.725	89.16	78.74	19505	FALSE	FALSE	FALSE
MAIT	SYSCID198	20000	Qiagen	220208_A00485_0236	2 x 50 bp	14103352	51.5	68.9	89.04	76.59	17779	FALSE	FALSE	FALSE
MAIT	SYSCID199	30000	Qiagen	220208_A00485_0236	2 x 50 bp	13858732	51	65.85	88.29	76.68	17678	FALSE	FALSE	FALSE
MAIT	SYSCID200	30000	Qiagen	220208_A00485_0236	2 x 50 bp	12149991	50.75	64.75	88.96	76.61	17102	FALSE	FALSE	FALSE
MAIT	SYSCID201	20000	Qiagen	220208_A00485_0236	2 x 50 bp	11127687	50.725	63.95	88.29	75.04	20748	FALSE	FALSE	FALSE
MAIT	SYSCID202	20000	Qiagen	220208_A00485_0236	2 x 50 bp	15035896	50.9	67.275	87.69	77.38	17159	FALSE	FALSE	FALSE
MAIT	SYSCID203	20000	Qiagen	220208_A00485_0236	2 x 50 bp	12027367	51.725	65.975	88.6	77.52	17913	FALSE	FALSE	FALSE
MAIT	SYSCID206	30000	Qiagen	220208_A00485_0236	2 x 50 bp	13632850	51.4	64.95	88.24	77.22	17124	FALSE	FALSE	FALSE
MAIT	SYSCID207	30000	Qiagen	220208_A00485_0236	2 x 50 bp	9262669	50.9	59.95	88.94	77.33	17382	FALSE	FALSE	FALSE
MAIT	SYSCID208	20000	Qiagen	220208_A00485_0236	2 x 50 bp	11774580	50.7	63.8	88.76	78.01	16956	FALSE	FALSE	FALSE
MAIT	SYSCID209	20000	Qiagen	220208_A00485_0236	2 x 50 bp	12258645	52.05	65.95	88.58	77.18	16829	FALSE	FALSE	FALSE
MAIT	SYSCID210	20000	Qiagen	220208_A00485_0236	2 x 50 bp	13334128	51.5	69.05	87.1	73.38	15739	FALSE	FALSE	FALSE
MAIT	SYSCID211	20000	Qiagen	220208_A00485_0236	2 x 50 bp	13193940	51.525	69.025	87.98	75.72	15160	FALSE	FALSE	FALSE
MAIT	SYSCID212	20000	Qiagen	220208_A00485_0236	2 x 50 bp	14341652	51.5	70.15	87.49	76.67	15602	FALSE	FALSE	FALSE
MAIT	SYSCID213	20000	Qiagen	220208_A00485_0236	2 x 50 bp	14091096	51.45	69.425	87.35	75.39	15229	FALSE	FALSE	FALSE
MAIT	SYSCID214	20000	Qiagen	220208_A00485_0236	2 x 50 bp	10329567	51.375	66.05	87.58	77.11	14953	FALSE	FALSE	FALSE
MAIT	SYSCID215	20000	Qiagen	220208_A00485_0236	2 x 50 bp	9954599	51.45	65.475	87.49	75.97	14480	FALSE	FALSE	FALSE
MAIT	SYSCID216	20000	Qiagen	220208_A00485_0236	2 x 50 bp	11483408	51.7	67.975	88.03	76.09	15198	FALSE	FALSE	FALSE
MAIT	SYSCID217	20000	Qiagen	220208_A00485_0236	2 x 50 bp	10193225	50.65	66.45	86.01	72.49	16760	FALSE	FALSE	FALSE
MAIT	SYSCID218	20000	Maxwell	200526_A00801_0062	2 x 150 bp	3327236	47.7	40.45	77.63	68.21	18163	FALSE	FALSE	FALSE
MAIT	SYSCID219	20000	Qiagen	220208_A00485_0236	2 x 50 bp	12945397	51.3	68.45	87.4	75.79	15632	FALSE	FALSE	FALSE
MAIT	SYSCID220	20000	Qiagen	220208_A00485_0236	2 x 50 bp	13162958	50.85	69.15	87.95	75.32	15335	FALSE	FALSE	FALSE
MAIT	SYSCID221	20000	Qiagen	220208_A00485_0236	2 x 50 bp	11545937	51.9	67.8	87.74	75.86	15631	FALSE	FALSE	FALSE
MAIT	SYSCID223	40000	Qiagen	220208_A00485_0236	2 x 50 bp	12624924	51.7	69.45	88.31	75.59	14669	FALSE	FALSE	FALSE
MAIT	SYSCID224	20000	Qiagen	220208_A00485_0236	2 x 50 bp	12966420	51.65	67.825	87.52	77.26	15521	FALSE	FALSE	FALSE
MAIT	SYSCID228	20000	Qiagen	220208_A00485_0236	2 x 50 bp	11163854	50.8	67.5	87.97	75.54	14986	FALSE	FALSE	FALSE
MAIT	SYSCID229	20000	Qiagen	220208_A00485_0236	2 x 50 bp	10845044	50.75	64.075	89.08	75.94	18086	FALSE	FALSE	FALSE
MAIT	SYSCID232	20000	Qiagen	220208_A00485_0236	2 x 50 bp	11831395	50.9	62.1	88.69	75.73	18641	FALSE	FALSE	FALSE
MAIT	SYSCID240	20000	Qiagen	220208_A00485_0236	2 x 50 bp	12579023	50.775	65.5	89.14	77.34	17897	FALSE	FALSE	FALSE
MAIT	SYSCID317	20000	Qiagen	230203_A00801_0332	2 x 150 bp	12614691	53	81.35	77.21	69.25	12891	FALSE	FALSE	FALSE
MAIT	SYSCID327	20000	Qiagen	230203_A00801_0332	2 x 150 bp	13011998	49.25	72.4	77.87	82.13	16323	FALSE	FALSE	FALSE
MAIT	SYSCID336	20000	Qiagen	230203_A00801_0332	2 x 150 bp	11075057	48.5	70.1	78.49	79.04	17881	FALSE	FALSE	FALSE
gdT	SYSCID001	37713	Maxwell	220816_A00801_0259	2 x 150 bp	16206283	47.85	65.8	80.97	69.39	21665	FALSE	FALSE	FALSE
gdT	SYSCID002	15719	Maxwell	220816_A00801_0259	2 x 150 bp	15872654	48.3	65.8	81.05	67.22	20643	FALSE	FALSE	FALSE
gdT	SYSCID004	11315	Maxwell	220816_A00801_0259	2 x 150 bp	13335183	48.25	65.05	79.56	70.61	19764	FALSE	FALSE	FALSE
gdT	SYSCID006	20000	Maxwell	220816_A00801_0259	2 x 150 bp	11668688	48.15	62.45	79.16	67.62	19100	FALSE	FALSE	FALSE
gdT	SYSCID007	17000	Maxwell	220816_A00801_0259	2 x 150 bp	11614206	47.8	62.4	80.88	68.64	19888	FALSE	FALSE	FALSE
gdT	SYSCID011	12956	Maxwell	220816_A00801_0259	2 x 150 bp	13907135	47.45	63.65	80.24	68.12	19853	FALSE	FALSE	FALSE
gdT	SYSCID012	10654	Maxwell	220816_A00801_0259	2 x 150 bp	13411196	47.85	63.4	80.08	66.6	20231	FALSE	FALSE	FALSE
gdT	SYSCID013	20000	Maxwell	220816_A00801_0259	2 x 150 bp	14123736	45.9	75.6	75.99	72.29	18583	FALSE	FALSE	FALSE
gdT	SYSCID015	17074	Maxwell	220816_A00801_0259	2 x 150 bp	13500326	47.65	65.3	79.63	68.53	21002	FALSE	FALSE	FALSE
gdT	SYSCID016	20000	Maxwell	220816_A00801_0259	2 x 150 bp	16838109	48.1	68.45	82.07	70.2	20799	FALSE	FALSE	FALSE
gdT	SYSCID017	15087	Maxwell	220816_A00801_0259	2 x 150 bp	16659061	47.75	65.15	80.85	65.83	21884	FALSE	FALSE	FALSE
gdT	SYSCID021	7512	Maxwell	220816_A00801_0259	2 x 150 bp	14025986	47.95	63.95	80.62	67.77	19862	FALSE	FALSE	FALSE
gdT	SYSCID023	11911	Maxwell	220816_A00801_0259	2 x 150 bp	13709254	47.9	64.35	80.16	69.07	21211	FALSE	FALSE	FALSE
gdT	SYSCID024	12172	Maxwell	220816_A00801_0259	2 x 150 bp	14962823	47.15	64.2	80.28	66.96	20943	FALSE	FALSE	FALSE
gdT	SYSCID025	20000	Maxwell	220816_A00801_0259	2 x 150 bp	14776480	47.95	66.05	80.87	69.1	21647	FALSE	FALSE	FALSE
gdT	SYSCID026	20000	Maxwell	220816_A00801_0259	2 x 150 bp	15804248	45.2	78.4	75.38	73.69	18924	FALSE	FALSE	FALSE
gdT	SYSCID030	20000	Maxwell	220816_A00801_0259	2 x 150 bp	13736329	47.55	64.35	81.77	69.32	21247	FALSE	FALSE	FALSE
gdT	SYSCID031	18802	Maxwell	220816_A00801_0259	2 x 150 bp	17133473	48.15	66.65	81.92	69.83	21597	FALSE	FALSE	FALSE
gdT	SYSCID034	20000	Maxwell	220816_A00801_0259	2 x 150 bp	15855299	48.2	66.45	81.25	69.4	20881	FALSE	FALSE	FALSE
gdT	SYSCID035	9529	Maxwell	220816_A00801_0259	2 x 150 bp	13966471	47.9	65.75	81.02	68.57	18334	FALSE	FALSE	FALSE
gdT	SYSCID037	20000	Maxwell	220816_A00801_0259	2 x 150 bp	17066713	47.95	66.7	80.76	69.74	21990	FALSE	FALSE	FALSE
gdT	SYSCID038	30000	Maxwell	220816_A00801_0259	2 x 150 bp	14971583	47.5	64.4	80.96	67.35	22353	FALSE	FALSE	FALSE
gdT	SYSCID041	20000	Maxwell	220816_A00801_0259	2 x 150 bp	13409742	44.2	77.4	74.08	72.4	18376	FALSE	FALSE	FALSE
gdT	SYSCID041	20000	Maxwell	230203_A00801_0332	2 x 150 bp	13547641	48.25	64.9	79.37	70.97	20136	FALSE	FALSE	FALSE
gdT	SYSCID042	30000	Maxwell	220816_A00801_0259	2 x 150 bp	5653019	47	54.3	77.11	71.22	18230	FALSE	FALSE	FALSE
gdT	SYSCID042	30000	Maxwell	230203_A00801_0332	2 x 150 bp	12083063	46.9	61.65	81.54	67.59	21671	FALSE	FALSE	FALSE
gdT	SYSCID043	20000	Maxwell	220816_A00801_0259	2 x 150 bp	14343423	47.45	62.85	80.62	67.61	22403	FALSE	FALSE	FALSE
gdT	SYSCID044	40000	Maxwell	220816_A00801_0259	2 x 150 bp	14281905	47.4	62.85	81.23	65.12	22922	FALSE	FALSE	FALSE
gdT	SYSCID044	40000	Maxwell	230203_A00801_0332	2 x 150 bp	11456795	47.15	73.75	79.43	69.54	20677	FALSE	FALSE	FALSE
gdT	SYSCID045	20000	Maxwell	230203_A00801_0332	2 x 150 bp	13672309	49.4	66.7	80.45	71.26	21556	FALSE	FALSE	FALSE
gdT	SYSCID048	20000	Maxwell	220816_A00801_0259	2 x 150 bp	13588133	46.95	64.85	79.02	68.81	20986	FALSE	FALSE	FALSE
gdT	SYSCID049	8150	Maxwell	220816_A00801_0259	2 x 150 bp	12136638	48.15	63.55	80.01	70.91	19549	FALSE	FALSE	FALSE
gdT	SYSCID051	20000	Maxwell	220816_A00801_0259	2 x 150 bp	12755512	48.15	65.7	81.24	70.59	20761	FALSE	FALSE	FALSE
gdT	SYSCID053	13762	Maxwell	220816_A00801_0259	2 x 150 bp	12476768	45.3	75.2	76.38	71.99	19307	FALSE	FALSE	FALSE
gdT	SYSCID055	20000	Maxwell	220816_A00801_0259	2 x 150 bp	12088538	46.5	62.75	80.56	69.44	20759	FALSE	FALSE	FALSE
gdT	SYSCID056	30000	Maxwell	220816_A00801_0259	2 x 150 bp	15537966	47.55	66.4	79.91	70.64	21568	FALSE	FALSE	FALSE
gdT	SYSCID057	12345	Maxwell	220816_A00801_0259	2 x 150 bp	16052089	47	63.75	81.31	63.98	21305	FALSE	FALSE	FALSE
gdT	SYSCID058	30000	Maxwell	220816_A00801_0259	2 x 150 bp	15063710	46.65	63.8	80.04	67.17	21848	FALSE	FALSE	FALSE
gdT	SYSCID059	20000	Maxwell	220816_A00801_0259	2 x 150 bp	14617812	47.2	64.5	80.5	67.5	21216	FALSE	FALSE	FALSE
gdT	SYSCID060	10000	Maxwell	220816_A00801_0259	2 x 150 bp	13988885	47.4	62.35	81.46	65.04	20809	FALSE	FALSE	FALSE
gdT	SYSCID061	21033	Maxwell	220816_A00801_0259	2 x 150 bp	14793205	48.15	66.9	82.01	70.3	22442	FALSE	FALSE	FALSE
gdT	SYSCID062	10602	Maxwell	220816_A00801_0259	2 x 150 bp	15020465	45	75.9	76.32	70.84	19174	FALSE	FALSE	FALSE
gdT	SYSCID063	8425	Maxwell	220816_A00801_0259	2 x 150 bp	15784301	46.8	70.05	79.42	71.07	19212	FALSE	FALSE	FALSE
gdT	SYSCID066	30000	Maxwell	220816_A00801_0259	2 x 150 bp	15831822	47.65	68.05	80.15	71.5	21893	FALSE	FALSE	FALSE
gdT	SYSCID069	30000	Maxwell	220816_A00801_0259	2 x 150 bp	16741045	47.9	68.05	79.73	70.22	21601	FALSE	FALSE	FALSE
gdT	SYSCID070	19956	Maxwell	220816_A00801_0259	2 x 150 bp	16319601	47.35	64.65	80.41	67.17	22446	FALSE	FALSE	FALSE
gdT	SYSCID071	10336	Maxwell	220816_A00801_0259	2 x 150 bp	16133691	48.05	68.2	78.9	72.48	20386	FALSE	FALSE	FALSE
gdT	SYSCID072	30000	Maxwell	220816_A00801_0259	2 x 150 bp	15045082	47.8	66.45	80.06	69.38	21258	FALSE	FALSE	FALSE
gdT	SYSCID073	20000	Maxwell	220816_A00801_0259	2 x 150 bp	16418320	48.95	70.25	81	73.35	21189	FALSE	FALSE	FALSE
gdT	SYSCID074	30000	Maxwell	220816_A00801_0259	2 x 150 bp	14869437	45.85	77.25	75.43	72.95	20464	FALSE	FALSE	FALSE
gdT	SYSCID075	30000	Maxwell	220816_A00801_0259	2 x 150 bp	13230425	47.05	66.25	80.05	72.15	20585	FALSE	FALSE	FALSE
gdT	SYSCID076	27252	Maxwell	220816_A00801_0259	2 x 150 bp	13447622	47.35	63.65	80.59	69.32	22451	FALSE	FALSE	FALSE
gdT	SYSCID077	30000	Maxwell	220816_A00801_0259	2 x 150 bp	16350898	47.6	66.7	80.08	71.27	21908	FALSE	FALSE	FALSE
gdT	SYSCID078	30000	Maxwell	220816_A00801_0259	2 x 150 bp	14003427	46.8	63.9	80.1	68.71	22191	FALSE	FALSE	FALSE
gdT	SYSCID079	30000	Maxwell	220816_A00801_0259	2 x 150 bp	12453989	47.15	63.4	80.67	69.51	21214	FALSE	FALSE	FALSE
gdT	SYSCID080	30000	Maxwell	220816_A00801_0259	2 x 150 bp	14129401	47.5	64.75	80.61	69.09	22029	FALSE	FALSE	FALSE
gdT	SYSCID081	30000	Maxwell	220816_A00801_0259	2 x 150 bp	14241986	47.4	64.55	82.49	67.6	22104	FALSE	FALSE	FALSE
gdT	SYSCID082	20000	Maxwell	220816_A00801_0259	2 x 150 bp	15077926	46.1	75.8	77.45	73.24	19830	FALSE	FALSE	FALSE
gdT	SYSCID083	30000	Maxwell	220816_A00801_0259	2 x 150 bp	12269878	47.6	65.2	80.89	73.73	19605	FALSE	FALSE	FALSE
gdT	SYSCID084	20000	Maxwell	220816_A00801_0259	2 x 150 bp	12814237	47.6	61.9	81.9	67.44	20481	FALSE	FALSE	FALSE
gdT	SYSCID086	30000	Maxwell	220816_A00801_0259	2 x 150 bp	13366272	46.9	61.75	80.68	67.91	20494	FALSE	FALSE	FALSE
gdT	SYSCID087	20000	Maxwell	220816_A00801_0259	2 x 150 bp	13905108	47.55	62.8	81.14	67.41	19624	FALSE	FALSE	FALSE
gdT	SYSCID088	25918	Maxwell	220816_A00801_0259	2 x 150 bp	12876130	47.9	62.55	81.34	70.16	20717	FALSE	FALSE	FALSE
gdT	SYSCID089	20757	Maxwell	220816_A00801_0259	2 x 150 bp	13503566	47.55	65.05	82.28	67.96	20339	FALSE	FALSE	FALSE
gdT	SYSCID090	16379	Maxwell	220816_A00801_0259	2 x 150 bp	14141635	47.4	75.9	78.15	75.48	19188	FALSE	FALSE	FALSE
gdT	SYSCID093	21119	Maxwell	220816_A00801_0259	2 x 150 bp	16917973	48.05	66.65	80.76	70.43	19441	FALSE	FALSE	FALSE
gdT	SYSCID094	60000	Maxwell	220816_A00801_0259	2 x 150 bp	15625905	48.05	63.8	81.73	66.19	21010	FALSE	FALSE	FALSE
gdT	SYSCID095	23296	Maxwell	220816_A00801_0259	2 x 150 bp	15229420	47.2	63.95	81.13	68.06	21521	FALSE	FALSE	FALSE
gdT	SYSCID096	8767	Maxwell	220816_A00801_0259	2 x 150 bp	13978508	48.05	63.6	80.68	69.83	20881	FALSE	FALSE	FALSE
gdT	SYSCID098	15746	Maxwell	220816_A00801_0259	2 x 150 bp	13977448	47.95	63.2	81.33	67.5	20945	FALSE	FALSE	FALSE
gdT	SYSCID099	10852	Maxwell	220816_A00801_0259	2 x 150 bp	14218341	48.35	66.25	81.75	70.03	19934	FALSE	FALSE	FALSE
gdT	SYSCID100	40000	Maxwell	220816_A00801_0259	2 x 150 bp	11750839	49.15	65.5	80.95	74.27	18873	FALSE	FALSE	FALSE
gdT	SYSCID101	36332	Maxwell	220816_A00801_0259	2 x 150 bp	6803748	47.75	52.85	79.41	72.44	17796	FALSE	FALSE	FALSE
gdT	SYSCID102	36514	Maxwell	220816_A00801_0259	2 x 150 bp	13997328	48.2	64	81.72	70.69	20264	FALSE	FALSE	FALSE
gdT	SYSCID103	8316	Maxwell	220816_A00801_0259	2 x 150 bp	15522842	48.65	68.45	80.41	74.02	19618	FALSE	FALSE	FALSE
gdT	SYSCID104	55000	Maxwell	220816_A00801_0259	2 x 150 bp	16505178	47.4	67.25	81.05	71.19	19362	FALSE	FALSE	FALSE
gdT	SYSCID105	10237	Maxwell	220816_A00801_0259	2 x 150 bp	14612421	48.05	67.55	80.27	72.34	19192	FALSE	FALSE	FALSE
gdT	SYSCID106	40000	Maxwell	220816_A00801_0259	2 x 150 bp	13924913	48.85	66.6	81.05	72.65	19667	FALSE	FALSE	FALSE
gdT	SYSCID107	30000	Maxwell	220816_A00801_0259	2 x 150 bp	14430380	47.5	64.25	83.86	68.82	21114	FALSE	FALSE	FALSE
gdT	SYSCID108	30000	Maxwell	220816_A00801_0259	2 x 150 bp	13428514	48.95	66.35	81.84	73.02	20030	FALSE	FALSE	FALSE
gdT	SYSCID109	21980	Maxwell	220816_A00801_0259	2 x 150 bp	15265238	47.55	63.45	82.19	66.58	23160	FALSE	FALSE	FALSE
gdT	SYSCID110	60000	Qiagen	220816_A00801_0259	2 x 150 bp	12720597	48.35	77.15	77.18	83.49	14593	FALSE	FALSE	FALSE
gdT	SYSCID111	3764	Qiagen	220816_A00801_0259	2 x 150 bp	15807046	48.45	73.85	78.48	79.74	16447	FALSE	FALSE	FALSE
gdT	SYSCID112	9878	Qiagen	220816_A00801_0259	2 x 150 bp	16166327	48.2	70.55	78.64	75.92	19917	FALSE	FALSE	FALSE
gdT	SYSCID113	6151	Qiagen	220816_A00801_0259	2 x 150 bp	18575881	48.5	72.75	79.42	79.6	19686	FALSE	FALSE	FALSE
gdT	SYSCID114	7604	Qiagen	220816_A00801_0259	2 x 150 bp	13343150	48.05	67.95	78.45	76.95	19463	FALSE	FALSE	FALSE
gdT	SYSCID116	11585	Qiagen	220816_A00801_0259	2 x 150 bp	17119635	48	71.45	78.85	76.86	19539	FALSE	FALSE	FALSE
gdT	SYSCID117	23435	Qiagen	220816_A00801_0259	2 x 150 bp	15717794	47.2	73.1	78.73	75.64	20155	FALSE	FALSE	FALSE
gdT	SYSCID118	30000	Qiagen	220816_A00801_0259	2 x 150 bp	13215658	48.75	69.3	80.17	79.83	19739	FALSE	FALSE	FALSE
gdT	SYSCID120	12775	Qiagen	220816_A00801_0259	2 x 150 bp	16879993	49	70.7	81.04	77.29	20609	FALSE	FALSE	FALSE
gdT	SYSCID121	60000	Qiagen	220816_A00801_0259	2 x 150 bp	15549788	49.25	71.2	78.93	79.1	19294	FALSE	FALSE	FALSE
gdT	SYSCID122	30000	Qiagen	220816_A00801_0259	2 x 150 bp	14366344	48.25	68.1	80.35	74.28	20143	FALSE	FALSE	FALSE
gdT	SYSCID123	5356	Qiagen	220816_A00801_0259	2 x 150 bp	14566924	48.25	68.3	79.6	74.22	15600	FALSE	FALSE	FALSE
gdT	SYSCID124	37206	Qiagen	220816_A00801_0259	2 x 150 bp	13111422	48.75	68.95	78.05	79.3	19347	FALSE	FALSE	FALSE
gdT	SYSCID125	20000	Qiagen	220816_A00801_0259	2 x 150 bp	13713429	49.1	69.45	79.39	77.92	19278	FALSE	FALSE	FALSE
gdT	SYSCID126	32117	Qiagen	220816_A00801_0259	2 x 150 bp	16522175	48.3	71.9	79.28	75.49	19759	FALSE	FALSE	FALSE
gdT	SYSCID127	40000	Qiagen	220816_A00801_0259	2 x 150 bp	14001289	48.3	72.3	77.38	77.62	19001	FALSE	FALSE	FALSE
gdT	SYSCID128	40000	Qiagen	220816_A00801_0259	2 x 150 bp	17980878	48.85	74.15	78.71	79.14	19804	FALSE	FALSE	FALSE
gdT	SYSCID129	50000	Qiagen	220816_A00801_0259	2 x 150 bp	16592983	48.45	72.75	78.38	76.73	18534	FALSE	FALSE	FALSE
gdT	SYSCID130	14403	Qiagen	220816_A00801_0259	2 x 150 bp	16972955	48.65	74.05	78.08	78.28	18627	FALSE	FALSE	FALSE
gdT	SYSCID131	40000	Qiagen	220816_A00801_0259	2 x 150 bp	16464852	48.9	73.55	77.87	79.22	17792	FALSE	FALSE	FALSE
gdT	SYSCID132	50000	Qiagen	220816_A00801_0259	2 x 150 bp	14023669	48.35	71.7	78.06	80.47	18760	FALSE	FALSE	FALSE
gdT	SYSCID133	27436	Qiagen	220816_A00801_0259	2 x 150 bp	16718743	48.75	72.4	77.68	78.42	19017	FALSE	FALSE	FALSE
gdT	SYSCID134	30000	Qiagen	220816_A00801_0259	2 x 150 bp	16038796	48.35	72.55	78.73	78.84	19663	FALSE	FALSE	FALSE
gdT	SYSCID135	50000	Qiagen	220816_A00801_0259	2 x 150 bp	17156274	48.45	78.95	77.64	81.8	17466	FALSE	FALSE	FALSE
gdT	SYSCID136	19417	Qiagen	220816_A00801_0259	2 x 150 bp	19006035	48.75	73.5	78.45	78.1	19420	FALSE	FALSE	FALSE
gdT	SYSCID137	18064	Qiagen	220816_A00801_0259	2 x 150 bp	17099848	48.55	70.95	78.64	76.13	19258	FALSE	FALSE	FALSE
gdT	SYSCID138	14502	Qiagen	220816_A00801_0259	2 x 150 bp	18055177	48.55	72.5	77.56	78.23	18618	FALSE	FALSE	FALSE
gdT	SYSCID139	19484	Qiagen	220816_A00801_0259	2 x 150 bp	16861635	48.75	70.45	78.19	76.57	18511	FALSE	FALSE	FALSE
gdT	SYSCID140	20000	Qiagen	220816_A00801_0259	2 x 150 bp	16435006	49.05	72.15	77.59	80.83	17429	FALSE	FALSE	FALSE
gdT	SYSCID141	12066	Qiagen	220816_A00801_0259	2 x 150 bp	16119835	48.65	69.85	77.99	77.39	19040	FALSE	FALSE	FALSE
gdT	SYSCID143	6519	Qiagen	220816_A00801_0259	2 x 150 bp	17503600	48.75	70	75.63	80.86	18159	FALSE	FALSE	FALSE
gdT	SYSCID144	30000	Qiagen	220816_A00801_0259	2 x 150 bp	12262379	48.55	71.75	77.74	82.06	17083	FALSE	FALSE	FALSE
gdT	SYSCID145	40000	Qiagen	220816_A00801_0259	2 x 150 bp	14378809	49	70.25	79.18	78.65	19383	FALSE	FALSE	FALSE
gdT	SYSCID147	14322	Qiagen	220816_A00801_0259	2 x 150 bp	12945415	48.55	65.55	79.21	73.11	21195	FALSE	FALSE	FALSE
gdT	SYSCID148	40000	Qiagen	220816_A00801_0259	2 x 150 bp	12041489	48.75	69.9	78.6	78.86	18028	FALSE	FALSE	FALSE
gdT	SYSCID149	20000	Qiagen	220816_A00801_0259	2 x 150 bp	10562706	49.1	66.95	78.31	80.39	18113	FALSE	FALSE	FALSE
gdT	SYSCID150	13724	Qiagen	220816_A00801_0259	2 x 150 bp	11590068	48.65	68.2	77.04	80	18516	FALSE	FALSE	FALSE
gdT	SYSCID151	30000	Qiagen	220816_A00801_0259	2 x 150 bp	10868577	48.35	67.9	79.25	78.33	18304	FALSE	FALSE	FALSE
gdT	SYSCID152	28365	Qiagen	220816_A00801_0259	2 x 150 bp	12952832	47.45	65.6	79.04	73.17	20022	FALSE	FALSE	FALSE
gdT	SYSCID154	30000	Qiagen	220816_A00801_0259	2 x 150 bp	18023267	48.55	74.3	79.19	80.63	19233	FALSE	FALSE	FALSE
gdT	SYSCID155	17324	Qiagen	220816_A00801_0259	2 x 150 bp	17640319	48.9	72.6	79.22	79.34	19785	FALSE	FALSE	FALSE
gdT	SYSCID156	30000	Qiagen	220816_A00801_0259	2 x 150 bp	17268954	48.75	72.85	78.51	79.41	19601	FALSE	FALSE	FALSE
gdT	SYSCID157	40000	Qiagen	220816_A00801_0259	2 x 150 bp	14690299	48.85	70.75	78.48	78.41	19102	FALSE	FALSE	FALSE
gdT	SYSCID158	8066	Qiagen	220816_A00801_0259	2 x 150 bp	15798278	48.35	68.75	78.75	74.73	19109	FALSE	FALSE	FALSE
gdT	SYSCID159	3086	Qiagen	220816_A00801_0259	2 x 150 bp	16922153	47.7	69.55	78.78	73.33	18934	FALSE	FALSE	FALSE
gdT	SYSCID160	2766	Qiagen	220816_A00801_0259	2 x 150 bp	16713354	48.4	70.55	78.51	76.62	18934	FALSE	FALSE	FALSE
gdT	SYSCID161	13232	Qiagen	220816_A00801_0259	2 x 150 bp	16722089	48.15	73.75	75.85	79.64	19577	FALSE	FALSE	FALSE
gdT	SYSCID162	40000	Qiagen	220816_A00801_0259	2 x 150 bp	12124344	48.35	70.7	80.34	81.34	18374	FALSE	FALSE	FALSE
gdT	SYSCID163	20269	Qiagen	220816_A00801_0259	2 x 150 bp	15968260	48.65	71.45	80.92	80.31	19312	FALSE	FALSE	FALSE
gdT	SYSCID164	15596	Qiagen	220816_A00801_0259	2 x 150 bp	15981539	48.45	70.8	80.67	79.6	18992	FALSE	FALSE	FALSE
gdT	SYSCID165	10850	Qiagen	220816_A00801_0259	2 x 150 bp	13957745	48.75	70.15	79.76	80.43	18206	FALSE	FALSE	FALSE
gdT	SYSCID166	15465	Qiagen	220816_A00801_0259	2 x 150 bp	16149384	48.55	71.3	79.36	79.74	19152	FALSE	FALSE	FALSE
gdT	SYSCID167	10114	Qiagen	220816_A00801_0259	2 x 150 bp	13890078	47.9	68.45	79.52	77.21	19174	FALSE	FALSE	FALSE
gdT	SYSCID168	30000	Qiagen	220816_A00801_0259	2 x 150 bp	16264535	48.7	71.85	79.37	80.5	19214	FALSE	FALSE	FALSE
gdT	SYSCID169	22486	Qiagen	220816_A00801_0259	2 x 150 bp	15373601	47.85	72.3	78.83	79.03	19049	FALSE	FALSE	FALSE
gdT	SYSCID170	30000	Qiagen	220816_A00801_0259	2 x 150 bp	16924112	47.95	74.45	77.82	79.25	18935	FALSE	FALSE	FALSE
gdT	SYSCID172	28082	Qiagen	220816_A00801_0259	2 x 150 bp	15840087	48.9	74.7	79.41	81.84	18541	FALSE	FALSE	FALSE
gdT	SYSCID173	50000	Qiagen	220816_A00801_0259	2 x 150 bp	15545968	49.15	72.45	78.54	79.93	18791	FALSE	FALSE	FALSE
gdT	SYSCID175	13785	Qiagen	220816_A00801_0259	2 x 150 bp	16561512	48.75	71.6	77.9	79.73	19289	FALSE	FALSE	FALSE
gdT	SYSCID176	6227	Qiagen	220816_A00801_0259	2 x 150 bp	16092515	48.4	69.4	78.8	76.18	19543	FALSE	FALSE	FALSE
gdT	SYSCID177	35466	Qiagen	220816_A00801_0259	2 x 150 bp	15066574	48.75	71.05	78.44	78.62	19155	FALSE	FALSE	FALSE
gdT	SYSCID178	20369	Qiagen	220816_A00801_0259	2 x 150 bp	14517587	48.65	70.9	79.21	79.74	18415	FALSE	FALSE	FALSE
gdT	SYSCID179	3384	Qiagen	220816_A00801_0259	2 x 150 bp	15139349	47.65	73.15	78.32	77.66	17488	FALSE	FALSE	FALSE
gdT	SYSCID180	50000	Qiagen	220816_A00801_0259	2 x 150 bp	14381134	48.95	71.5	78.67	79.61	17938	FALSE	FALSE	FALSE
gdT	SYSCID181	34048	Qiagen	220816_A00801_0259	2 x 150 bp	14247504	49.3	68	80.54	77.1	19339	FALSE	FALSE	FALSE
gdT	SYSCID183	20000	Qiagen	220816_A00801_0259	2 x 150 bp	16246944	49.4	71.5	79.2	80.48	18153	FALSE	FALSE	FALSE
gdT	SYSCID184	4376	Qiagen	220816_A00801_0259	2 x 150 bp	13231683	48	64.35	80.05	71.82	19375	FALSE	FALSE	FALSE
gdT	SYSCID185	5207	Qiagen	220816_A00801_0259	2 x 150 bp	13918384	48.7	66.55	80.15	74.33	19160	FALSE	FALSE	FALSE
gdT	SYSCID186	30000	Qiagen	220816_A00801_0259	2 x 150 bp	12722706	48.65	68	80.21	79.07	18294	FALSE	FALSE	FALSE
gdT	SYSCID187	13904	Qiagen	220816_A00801_0259	2 x 150 bp	14018353	49.05	70.8	78.81	79.75	18439	FALSE	FALSE	FALSE
gdT	SYSCID188	50000	Qiagen	220816_A00801_0259	2 x 150 bp	13435625	47.65	75.45	79.29	80.33	17958	FALSE	FALSE	FALSE
gdT	SYSCID189	7302	Qiagen	220816_A00801_0259	2 x 150 bp	11229081	48.15	63.25	78.14	80.54	17736	FALSE	FALSE	FALSE
gdT	SYSCID190	3699	Qiagen	220816_A00801_0259	2 x 150 bp	14064609	47.8	70.85	79.26	75.77	15624	FALSE	FALSE	FALSE
gdT	SYSCID191	30290	Qiagen	220816_A00801_0259	2 x 150 bp	13624131	48	70.75	79.01	79.3	17735	FALSE	FALSE	FALSE
gdT	SYSCID192	19014	Qiagen	220816_A00801_0259	2 x 150 bp	14106760	47.8	73	77.47	81.85	16498	FALSE	FALSE	FALSE
gdT	SYSCID193	30000	Qiagen	220816_A00801_0259	2 x 150 bp	11374206	48.45	70.35	78.78	81.49	16403	FALSE	FALSE	FALSE
gdT	SYSCID194	20000	Qiagen	220816_A00801_0259	2 x 150 bp	12032534	49.6	74.65	78.89	83.03	15544	FALSE	FALSE	FALSE
gdT	SYSCID195	7521	Qiagen	220816_A00801_0259	2 x 150 bp	13445019	47.45	77.7	78.32	81.52	16406	FALSE	FALSE	FALSE
gdT	SYSCID196	13463	Qiagen	220816_A00801_0259	2 x 150 bp	13105633	47.4	81	75.58	81.29	15927	FALSE	FALSE	FALSE
gdT	SYSCID197	8336	Qiagen	220816_A00801_0259	2 x 150 bp	15494774	48.15	75.1	78.19	83.31	12729	FALSE	FALSE	FALSE
gdT	SYSCID198	18177	Qiagen	220816_A00801_0259	2 x 150 bp	14007646	48.4	72.95	79.2	80.95	16426	FALSE	FALSE	FALSE
gdT	SYSCID199	20000	Qiagen	220816_A00801_0259	2 x 150 bp	14002231	48.2	72.3	78.74	81.51	17334	FALSE	FALSE	FALSE
gdT	SYSCID200	30000	Qiagen	220816_A00801_0259	2 x 150 bp	14164282	48.2	73.55	78.04	82.59	15486	FALSE	FALSE	FALSE
gdT	SYSCID201	6971	Qiagen	220816_A00801_0259	2 x 150 bp	13520642	48.35	71.95	78.63	80.96	14497	FALSE	FALSE	FALSE
gdT	SYSCID203	5252	Qiagen	220816_A00801_0259	2 x 150 bp	14661746	49.3	72.65	78.26	81.14	13195	FALSE	FALSE	FALSE
gdT	SYSCID206	21303	Qiagen	220816_A00801_0259	2 x 150 bp	14083728	48.3	74.85	79.34	81.4	16002	FALSE	FALSE	FALSE
gdT	SYSCID207	15437	Qiagen	220816_A00801_0259	2 x 150 bp	13158120	48.6	70.65	78.18	81.5	17844	FALSE	FALSE	FALSE
gdT	SYSCID208	30000	Qiagen	220816_A00801_0259	2 x 150 bp	12720710	48.85	71.45	79.01	81.93	17392	FALSE	FALSE	FALSE
gdT	SYSCID210	2945	Qiagen	220816_A00801_0259	2 x 150 bp	14274785	48.35	74.4	78.31	79.98	13869	FALSE	FALSE	FALSE
gdT	SYSCID212	18477	Qiagen	220816_A00801_0259	2 x 150 bp	13779464	49.45	74.3	77.84	83.01	14643	FALSE	FALSE	FALSE
gdT	SYSCID213	20000	Qiagen	220816_A00801_0259	2 x 150 bp	13890174	49.25	75.2	77.53	83.48	14518	FALSE	FALSE	FALSE
gdT	SYSCID214	13839	Qiagen	220816_A00801_0259	2 x 150 bp	13952895	49.15	75.55	78.71	82.76	14030	FALSE	FALSE	FALSE
gdT	SYSCID215	12835	Qiagen	220816_A00801_0259	2 x 150 bp	13658247	48.65	78.75	77.04	82.58	13685	FALSE	FALSE	FALSE
gdT	SYSCID217	11464	Qiagen	220816_A00801_0259	2 x 150 bp	14262660	49.35	74.65	77.41	85.23	14443	FALSE	FALSE	FALSE
gdT	SYSCID218	19234	Maxwell	200526_A00801_0062	2 x 150 bp	5459673	47.2	51.2	79.96	65.71	20036	FALSE	FALSE	FALSE
gdT	SYSCID219	30000	Qiagen	220816_A00801_0259	2 x 150 bp	14574167	49.05	75.5	78.14	83.35	14213	FALSE	FALSE	FALSE
gdT	SYSCID220	20713	Qiagen	220816_A00801_0259	2 x 150 bp	15097038	49.15	76.25	77.87	84.16	14727	FALSE	FALSE	FALSE
gdT	SYSCID221	21145	Qiagen	220816_A00801_0259	2 x 150 bp	14928503	48.9	75.25	76.68	84.69	14953	FALSE	FALSE	FALSE
gdT	SYSCID222	24233	Qiagen	220816_A00801_0259	2 x 150 bp	13836578	49.25	75.55	77.35	84.02	13820	FALSE	FALSE	FALSE
gdT	SYSCID223	30000	Qiagen	220816_A00801_0259	2 x 150 bp	15306819	49.25	76.4	78.06	83.74	13791	FALSE	FALSE	FALSE
gdT	SYSCID224	7339	Qiagen	220816_A00801_0259	2 x 150 bp	15445579	49.85	76.35	78.95	84.97	13915	FALSE	FALSE	FALSE
gdT	SYSCID227	40000	Qiagen	220816_A00801_0259	2 x 150 bp	14825996	49.05	77.65	76.92	84.18	16001	FALSE	FALSE	FALSE
gdT	SYSCID228	20000	Qiagen	220816_A00801_0259	2 x 150 bp	16097185	49.3	75.7	78.2	84.85	15354	FALSE	FALSE	FALSE
gdT	SYSCID229	40000	Qiagen	220816_A00801_0259	2 x 150 bp	13720358	48.35	71	80.37	79.29	18737	FALSE	FALSE	FALSE
gdT	SYSCID230	20000	Qiagen	220816_A00801_0259	2 x 150 bp	15478315	48.8	75.05	78.86	79.89	16215	FALSE	FALSE	FALSE
gdT	SYSCID231	13657	Qiagen	220816_A00801_0259	2 x 150 bp	14981397	48.65	74.6	76.83	83.85	15908	FALSE	FALSE	FALSE
gdT	SYSCID232	20000	Qiagen	220816_A00801_0259	2 x 150 bp	14802669	48.55	73.5	78.81	81.48	16567	FALSE	FALSE	FALSE
gdT	SYSCID237	30000	Qiagen	220816_A00801_0259	2 x 150 bp	14842472	48.65	72	78.46	79.66	16978	FALSE	FALSE	FALSE
gdT	SYSCID239	19322	Qiagen	220816_A00801_0259	2 x 150 bp	15458761	48.45	74.05	80.86	80.27	16829	FALSE	FALSE	FALSE
gdT	SYSCID240	20000	Qiagen	220816_A00801_0259	2 x 150 bp	14961236	48.4	77.1	78.82	81.95	16640	FALSE	FALSE	FALSE
gdT	SYSCID241	38183	Qiagen	220816_A00801_0259	2 x 150 bp	14898357	49.45	70.85	77.96	78.76	18103	FALSE	FALSE	FALSE
gdT	SYSCID317	17196	Qiagen	230203_A00801_0332	2 x 150 bp	11602768	49.65	70.9	77.74	79.79	17523	FALSE	FALSE	FALSE
gdT	SYSCID327	35000	Qiagen	230203_A00801_0332	2 x 150 bp	11549217	49.7	72.45	78.42	81.65	17913	FALSE	FALSE	FALSE
gdT	SYSCID336	20000	Qiagen	230203_A00801_0332	2 x 150 bp	11092569	48.95	68.25	78.13	79.97	18608	FALSE	FALSE	FALSE
NKT	SYSCID001	20000	Maxwell	220211_A00485_0239	2 x 50 bp	14521566	50.5	73	89.17	71.21	21978	FALSE	FALSE	FALSE
NKT	SYSCID002	20000	Maxwell	220211_A00485_0239	2 x 50 bp	13143476	50	69.45	88.52	70.93	22116	FALSE	FALSE	FALSE
NKT	SYSCID003	10000	Maxwell	220211_A00485_0239	2 x 50 bp	15435219	50	71.55	86.22	70.98	22263	FALSE	FALSE	FALSE
NKT	SYSCID004	20000	Maxwell	220211_A00485_0239	2 x 50 bp	13444199	49.45	68.55	88.93	67.15	22322	FALSE	FALSE	FALSE
NKT	SYSCID005	20000	Maxwell	220211_A00485_0239	2 x 50 bp	15958383	50.2	71.95	89.17	72.12	22341	FALSE	FALSE	FALSE
NKT	SYSCID006	20000	Maxwell	220211_A00485_0239	2 x 50 bp	15498834	49.7	71.3	89.33	69.83	22250	FALSE	FALSE	FALSE
NKT	SYSCID007	20000	Maxwell	220211_A00485_0239	2 x 50 bp	12842149	50.3	69.4	88.92	69.82	22398	FALSE	FALSE	FALSE
NKT	SYSCID009	20000	Maxwell	220211_A00485_0239	2 x 50 bp	14001862	49.8	68.75	89.42	71.51	22055	FALSE	FALSE	FALSE
NKT	SYSCID011	20000	Maxwell	220211_A00485_0239	2 x 50 bp	12644118	50.45	70.7	88.98	70.4	22092	FALSE	FALSE	FALSE
NKT	SYSCID013	20000	Maxwell	220211_A00485_0239	2 x 50 bp	12834515	50.55	71.35	88.91	72.57	20852	FALSE	FALSE	FALSE
NKT	SYSCID015	20000	Maxwell	220211_A00485_0239	2 x 50 bp	13521753	50.7	70.35	89.08	71.16	21932	FALSE	FALSE	FALSE
NKT	SYSCID016	20000	Maxwell	220211_A00485_0239	2 x 50 bp	14040473	49.9	68.95	88.96	70.13	23324	FALSE	FALSE	FALSE
NKT	SYSCID017	20000	Maxwell	220211_A00485_0239	2 x 50 bp	15020358	49.7	70.3	88.84	68.11	22179	FALSE	FALSE	FALSE
NKT	SYSCID018	20000	Maxwell	220211_A00485_0239	2 x 50 bp	12264393	49.7	68.1	89.57	69.4	21196	FALSE	FALSE	FALSE
NKT	SYSCID020	20000	Maxwell	220211_A00485_0239	2 x 50 bp	14712912	49.8	69.8	89.09	67.84	22907	FALSE	FALSE	FALSE
NKT	SYSCID021	20000	Maxwell	220211_A00485_0239	2 x 50 bp	13535530	49.9	69.95	88.86	70.72	21852	FALSE	FALSE	FALSE
NKT	SYSCID023	22893	Maxwell	220211_A00485_0239	2 x 50 bp	15455015	50.35	73.5	88.49	70.27	22682	FALSE	FALSE	FALSE
NKT	SYSCID024	23000	Maxwell	220211_A00485_0239	2 x 50 bp	11241116	50.1	66.15	88.73	70.68	22170	FALSE	FALSE	FALSE
NKT	SYSCID025	23000	Maxwell	220211_A00485_0239	2 x 50 bp	13837620	50.3	70.3	87.87	70.16	23461	FALSE	FALSE	FALSE
NKT	SYSCID026	20000	Maxwell	220211_A00485_0239	2 x 50 bp	13935952	50.1	71.25	88.4	70.2	22019	FALSE	FALSE	FALSE
NKT	SYSCID029	20000	Maxwell	220211_A00485_0239	2 x 50 bp	11862213	50.05	68.9	88.82	70.5	21648	FALSE	FALSE	FALSE
NKT	SYSCID030	20000	Maxwell	220211_A00485_0239	2 x 50 bp	12714419	50	69.6	88.75	70.04	21815	FALSE	FALSE	FALSE
NKT	SYSCID031	20000	Maxwell	220211_A00485_0239	2 x 50 bp	14981461	50.5	71.8	89.39	72.29	21578	FALSE	FALSE	FALSE
NKT	SYSCID032	20000	Maxwell	220211_A00485_0239	2 x 50 bp	16150441	49.55	70.9	88.6	69.7	22642	FALSE	FALSE	FALSE
NKT	SYSCID034	20000	Maxwell	220211_A00485_0239	2 x 50 bp	12056384	50.6	69.95	88.65	71.32	21679	FALSE	FALSE	FALSE
NKT	SYSCID035	20000	Maxwell	220211_A00485_0239	2 x 50 bp	14546302	50.35	73.05	88.87	72.38	21583	FALSE	FALSE	FALSE
NKT	SYSCID036	30000	Maxwell	220211_A00485_0239	2 x 50 bp	12456700	50.4	70.85	89.08	70.03	21838	FALSE	FALSE	FALSE
NKT	SYSCID038	30000	Maxwell	220211_A00485_0239	2 x 50 bp	12420504	50.5	70.75	89.02	72.55	20856	FALSE	FALSE	FALSE
NKT	SYSCID040	20000	Maxwell	220211_A00485_0239	2 x 50 bp	10830780	50	69	89.14	71.02	20363	FALSE	FALSE	FALSE
NKT	SYSCID041	20000	Maxwell	230203_A00801_0332	2 x 150 bp	6352191	47.5	50.75	77.9	71.35	18226	FALSE	FALSE	FALSE
NKT	SYSCID041	20000	Maxwell	220211_A00485_0239	2 x 50 bp	11367793	50.3	67.75	89.14	71.81	21398	FALSE	FALSE	FALSE
NKT	SYSCID042	20000	Maxwell	230203_A00801_0332	2 x 150 bp	12197006	48.6	64.85	80.3	70.05	20341	FALSE	FALSE	FALSE
NKT	SYSCID042	20000	Maxwell	220211_A00485_0239	2 x 50 bp	15363540	50.45	71.3	88.78	70.38	21787	FALSE	FALSE	FALSE
NKT	SYSCID043	20000	Maxwell	220211_A00485_0239	2 x 50 bp	13090587	50.1	71.4	88.56	71.37	21089	FALSE	FALSE	FALSE
NKT	SYSCID044	20000	Maxwell	230203_A00801_0332	2 x 150 bp	13273041	49.35	67	79.66	72.46	20562	FALSE	FALSE	FALSE
NKT	SYSCID044	20000	Maxwell	220211_A00485_0239	2 x 50 bp	13063329	50.25	70.55	88.76	72.22	21846	FALSE	FALSE	FALSE
NKT	SYSCID045	20000	Maxwell	230203_A00801_0332	2 x 150 bp	13682083	49.55	66.35	80.16	71.76	20689	FALSE	FALSE	FALSE
NKT	SYSCID045	20000	Maxwell	220211_A00485_0239	2 x 50 bp	10198292	50.3	69.2	88.61	71.07	21444	FALSE	FALSE	FALSE
NKT	SYSCID048	20000	Maxwell	220211_A00485_0239	2 x 50 bp	14863450	50.1	71.4	89.18	71.53	22506	FALSE	FALSE	FALSE
NKT	SYSCID049	20000	Maxwell	220211_A00485_0239	2 x 50 bp	12078663	49.95	68.75	89.2	71.24	21657	FALSE	FALSE	FALSE
NKT	SYSCID051	20000	Maxwell	220211_A00485_0239	2 x 50 bp	11072954	49.6	67.75	88.81	69.95	22074	FALSE	FALSE	FALSE
NKT	SYSCID052	20000	Maxwell	220211_A00485_0239	2 x 50 bp	12824727	50.4	71.85	88.97	71.5	22453	FALSE	FALSE	FALSE
NKT	SYSCID053	20000	Maxwell	220211_A00485_0239	2 x 50 bp	12684089	49.6	68.1	89.27	68.24	22778	FALSE	FALSE	FALSE
NKT	SYSCID054	20000	Maxwell	220211_A00485_0239	2 x 50 bp	15506461	50.05	72.7	88.57	70	23110	FALSE	FALSE	FALSE
NKT	SYSCID055	20000	Maxwell	220211_A00485_0239	2 x 50 bp	12254576	50.2	69.85	88.98	74.4	21317	FALSE	FALSE	FALSE
NKT	SYSCID056	20000	Maxwell	220211_A00485_0239	2 x 50 bp	14705735	50.35	71.6	88.75	73.28	22096	FALSE	FALSE	FALSE
NKT	SYSCID057	20000	Maxwell	220211_A00485_0239	2 x 50 bp	7573681	50.15	64.9	88.19	70.65	20567	FALSE	FALSE	FALSE
NKT	SYSCID058	20000	Maxwell	220211_A00485_0239	2 x 50 bp	11528292	50.85	71.95	88.98	74.61	21135	FALSE	FALSE	FALSE
NKT	SYSCID060	20000	Maxwell	220211_A00485_0239	2 x 50 bp	10674956	50.45	69.2	88.82	72.54	21166	FALSE	FALSE	FALSE
NKT	SYSCID061	20000	Maxwell	220211_A00485_0239	2 x 50 bp	13351495	50.15	70.6	89.57	72.27	22668	FALSE	FALSE	FALSE
NKT	SYSCID062	20000	Maxwell	220211_A00485_0239	2 x 50 bp	13489711	49.4	70	88.74	69.93	21944	FALSE	FALSE	FALSE
NKT	SYSCID063	20000	Maxwell	220211_A00485_0239	2 x 50 bp	13480661	50.2	70.85	89.27	72.39	21712	FALSE	FALSE	FALSE
NKT	SYSCID064	20000	Maxwell	220211_A00485_0239	2 x 50 bp	14964599	50.2	73.3	89.4	72.57	22129	FALSE	FALSE	FALSE
NKT	SYSCID068	20000	Maxwell	220211_A00485_0239	2 x 50 bp	12229536	50.55	72.15	89.33	73.94	21374	FALSE	FALSE	FALSE
NKT	SYSCID069	20000	Maxwell	220211_A00485_0239	2 x 50 bp	13967926	50.2	71.65	89.45	72.4	22230	FALSE	FALSE	FALSE
NKT	SYSCID070	20000	Maxwell	220211_A00485_0239	2 x 50 bp	14851480	50.25	72.6	89.43	72.23	21677	FALSE	FALSE	FALSE
NKT	SYSCID071	20000	Maxwell	220211_A00485_0239	2 x 50 bp	13994215	50.15	72.85	89.59	73.87	21690	FALSE	FALSE	FALSE
NKT	SYSCID072	20000	Maxwell	220211_A00485_0239	2 x 50 bp	11767851	49.95	70.45	89.54	72.81	20732	FALSE	FALSE	FALSE
NKT	SYSCID073	25000	Maxwell	220211_A00485_0239	2 x 50 bp	14272613	49.75	71.6	89.61	71.82	21997	FALSE	FALSE	FALSE
NKT	SYSCID074	20000	Maxwell	220211_A00485_0239	2 x 50 bp	12102012	50.9	70.45	89.15	75.17	20371	FALSE	FALSE	FALSE
NKT	SYSCID075	20000	Maxwell	220211_A00485_0239	2 x 50 bp	13019784	50.8	71.5	89.37	74.47	20696	FALSE	FALSE	FALSE
NKT	SYSCID076	20000	Maxwell	220211_A00485_0239	2 x 50 bp	15135013	51.15	73.55	89.25	74.84	21536	FALSE	FALSE	FALSE
NKT	SYSCID077	20000	Maxwell	220211_A00485_0239	2 x 50 bp	14608924	50.9	62.2	86.48	72.83	21887	FALSE	FALSE	FALSE
NKT	SYSCID078	20000	Maxwell	220211_A00485_0239	2 x 50 bp	13735725	50.85	73.55	89.63	75.36	20673	FALSE	FALSE	FALSE
NKT	SYSCID079	20000	Maxwell	220211_A00485_0239	2 x 50 bp	11143877	50.45	70.8	89.36	73.64	20437	FALSE	FALSE	FALSE
NKT	SYSCID080	20000	Maxwell	220211_A00485_0239	2 x 50 bp	13399861	51.15	72.85	89.59	74.47	20988	FALSE	FALSE	FALSE
NKT	SYSCID081	20000	Maxwell	220211_A00485_0239	2 x 50 bp	13538221	50.3	71.85	89.28	72.46	21288	FALSE	FALSE	FALSE
NKT	SYSCID083	20000	Maxwell	220211_A00485_0239	2 x 50 bp	11258425	51.15	68.85	89.56	71.65	21258	FALSE	FALSE	FALSE
NKT	SYSCID084	20000	Maxwell	220211_A00485_0239	2 x 50 bp	12613775	50.9	68.05	88.94	72.3	20791	FALSE	FALSE	FALSE
NKT	SYSCID086	20000	Maxwell	220211_A00485_0239	2 x 50 bp	12091739	50.3	67.1	88.27	69.55	23176	FALSE	FALSE	FALSE
NKT	SYSCID088	30000	Maxwell	220211_A00485_0239	2 x 50 bp	11225064	50.65	69.65	88.68	72.43	20859	FALSE	FALSE	FALSE
NKT	SYSCID089	30000	Maxwell	220211_A00485_0239	2 x 50 bp	11198779	50.85	70.1	88.93	72.61	20715	FALSE	FALSE	FALSE
NKT	SYSCID090	20000	Maxwell	220211_A00485_0239	2 x 50 bp	15167431	50.55	71.45	88.91	71.33	22257	FALSE	FALSE	FALSE
NKT	SYSCID091	20000	Maxwell	220211_A00485_0239	2 x 50 bp	17334014	50.35	71.65	89.14	70.89	21721	FALSE	FALSE	FALSE
NKT	SYSCID092	20000	Maxwell	220211_A00485_0239	2 x 50 bp	12576624	50.5	70	89.34	71.07	21623	FALSE	FALSE	FALSE
NKT	SYSCID093	30000	Maxwell	220211_A00485_0239	2 x 50 bp	12028859	50.3	68.7	89.74	69.41	21168	FALSE	FALSE	FALSE
NKT	SYSCID094	30000	Maxwell	220211_A00485_0239	2 x 50 bp	14427326	50.7	70.65	89.1	71.53	21998	FALSE	FALSE	FALSE
NKT	SYSCID095	40000	Maxwell	220211_A00485_0239	2 x 50 bp	14961512	50.15	71.6	89.21	70.89	23146	FALSE	FALSE	FALSE
NKT	SYSCID096	20000	Maxwell	220211_A00485_0239	2 x 50 bp	14433683	50.55	71.65	89.26	72.41	21548	FALSE	FALSE	FALSE
NKT	SYSCID098	30000	Maxwell	220211_A00485_0239	2 x 50 bp	11912878	50.55	71.15	89.56	73.24	20332	FALSE	FALSE	FALSE
NKT	SYSCID099	30000	Maxwell	220211_A00485_0239	2 x 50 bp	13414673	50.75	72.1	89.7	74.31	20786	FALSE	FALSE	FALSE
NKT	SYSCID100	20000	Maxwell	220211_A00485_0239	2 x 50 bp	14282878	50.75	73.3	89.35	74.48	21613	FALSE	FALSE	FALSE
NKT	SYSCID101	20000	Maxwell	220211_A00485_0239	2 x 50 bp	12729848	51.2	72	89.79	73.62	20999	FALSE	FALSE	FALSE
NKT	SYSCID102	20000	Maxwell	220211_A00485_0239	2 x 50 bp	14162535	50.6	71.2	89.23	72.88	21105	FALSE	FALSE	FALSE
NKT	SYSCID103	20000	Maxwell	220211_A00485_0239	2 x 50 bp	50071473	51.05	79.85	89.41	74.51	25593	FALSE	FALSE	FALSE
NKT	SYSCID105	20000	Maxwell	220211_A00485_0239	2 x 50 bp	13399201	50.65	72	88.72	73.09	22116	FALSE	FALSE	FALSE
NKT	SYSCID106	20000	Maxwell	220211_A00485_0239	2 x 50 bp	13363482	50.75	72.1	89.12	74.83	21024	FALSE	FALSE	FALSE
NKT	SYSCID108	30000	Maxwell	220211_A00485_0239	2 x 50 bp	13865790	50.25	72.45	89.58	73.37	21478	FALSE	FALSE	FALSE
NKT	SYSCID109	20000	Maxwell	220211_A00485_0239	2 x 50 bp	10963805	49.85	67.95	89.71	70.72	21666	FALSE	FALSE	FALSE
NKT	SYSCID110	30000	Qiagen	220211_A00485_0239	2 x 50 bp	9542485	51	76.2	87.74	78.75	15625	FALSE	FALSE	FALSE
NKT	SYSCID111	15000	Qiagen	220211_A00485_0239	2 x 50 bp	11253831	50.75	76.65	87.62	77.93	17855	FALSE	FALSE	FALSE
NKT	SYSCID112	30000	Qiagen	220211_A00485_0239	2 x 50 bp	13045467	50.7	74.4	87.57	76.59	19078	FALSE	FALSE	FALSE
NKT	SYSCID113	20000	Qiagen	220211_A00485_0239	2 x 50 bp	14607326	50.6	79.45	86.93	75.49	17779	FALSE	FALSE	FALSE
NKT	SYSCID114	20000	Qiagen	220211_A00485_0239	2 x 50 bp	9603381	50.45	73.75	87.12	75.02	19901	FALSE	FALSE	FALSE
NKT	SYSCID116	20000	Qiagen	220211_A00485_0239	2 x 50 bp	11096262	50.7	76.1	88.06	76.47	17606	FALSE	FALSE	FALSE
NKT	SYSCID118	20000	Qiagen	220211_A00485_0239	2 x 50 bp	13195586	50.45	77.55	87.55	76.58	17564	FALSE	FALSE	FALSE
NKT	SYSCID120	30000	Qiagen	220211_A00485_0239	2 x 50 bp	12610433	50.25	76.5	88.45	76.39	17601	FALSE	FALSE	FALSE
NKT	SYSCID121	30000	Qiagen	220224_A00485_0244	2 x 50 bp	19194761	52.25	72.05	88.59	74.04	21899	FALSE	FALSE	FALSE
NKT	SYSCID122	30000	Qiagen	220224_A00485_0244	2 x 50 bp	15152172	52.5	71.8	87.76	77.64	17550	FALSE	FALSE	FALSE
NKT	SYSCID123	20000	Qiagen	220224_A00485_0244	2 x 50 bp	17184254	53.4	73.35	87.63	77.28	18337	FALSE	FALSE	FALSE
NKT	SYSCID124	40000	Qiagen	220224_A00485_0244	2 x 50 bp	21577725	50.85	76.85	88.23	75.64	17926	FALSE	FALSE	FALSE
NKT	SYSCID125	30000	Qiagen	220224_A00485_0244	2 x 50 bp	15641638	50.9	74.5	88.41	78.42	17551	FALSE	FALSE	FALSE
NKT	SYSCID126	30000	Qiagen	220224_A00485_0244	2 x 50 bp	13086300	51	70.3	88.88	79.25	19136	FALSE	FALSE	FALSE
NKT	SYSCID128	20000	Qiagen	220224_A00485_0244	2 x 50 bp	13495525	50.8	68.95	89.33	75.48	18518	FALSE	FALSE	FALSE
NKT	SYSCID130	20000	Qiagen	220224_A00485_0244	2 x 50 bp	16197047	53.3	78.75	88.62	73.58	16438	FALSE	FALSE	FALSE
NKT	SYSCID131	20000	Qiagen	220224_A00485_0244	2 x 50 bp	12556312	54.1	75.1	88.35	76.57	16896	FALSE	FALSE	FALSE
NKT	SYSCID132	20000	Qiagen	220224_A00485_0244	2 x 50 bp	15534156	54.25	76.25	88.52	75.55	17537	FALSE	FALSE	FALSE
NKT	SYSCID133	20000	Qiagen	220224_A00485_0244	2 x 50 bp	11515176	52.05	72.9	88.62	78.47	16300	FALSE	FALSE	FALSE
NKT	SYSCID134	20000	Qiagen	220224_A00485_0244	2 x 50 bp	13857706	51.3	71.2	88.44	78.19	18900	FALSE	FALSE	FALSE
NKT	SYSCID135	20000	Qiagen	220224_A00485_0244	2 x 50 bp	12933695	51.55	72.4	89.03	78.76	17792	FALSE	FALSE	FALSE
NKT	SYSCID136	20000	Qiagen	220224_A00485_0244	2 x 50 bp	13504856	51.2	73.05	88.65	79.38	17497	FALSE	FALSE	FALSE
NKT	SYSCID137	30000	Qiagen	220224_A00485_0244	2 x 50 bp	13609515	51.15	70.2	88.39	76.5	18755	FALSE	FALSE	FALSE
NKT	SYSCID138	20000	Qiagen	220224_A00485_0244	2 x 50 bp	18148099	52.35	77.4	88.44	77.07	17298	FALSE	FALSE	FALSE
NKT	SYSCID139	30000	Qiagen	220224_A00485_0244	2 x 50 bp	14617454	52.85	70.8	87.52	75.73	17904	FALSE	FALSE	FALSE
NKT	SYSCID140	20000	Qiagen	220224_A00485_0244	2 x 50 bp	28174814	52.8	80.8	88.56	78.19	18693	FALSE	FALSE	FALSE
NKT	SYSCID141	20000	Qiagen	220224_A00485_0244	2 x 50 bp	11410275	51.45	72.35	88.42	77.98	16157	FALSE	FALSE	FALSE
NKT	SYSCID143	20000	Qiagen	220224_A00485_0244	2 x 50 bp	13009683	51.4	74.2	88.94	77.4	16909	FALSE	FALSE	FALSE
NKT	SYSCID144	20000	Qiagen	220224_A00485_0244	2 x 50 bp	11879739	51.3	73.3	88.48	78.63	16817	FALSE	FALSE	FALSE
NKT	SYSCID145	30000	Qiagen	220224_A00485_0244	2 x 50 bp	14184191	50.8	73.25	88.52	76.54	18163	FALSE	FALSE	FALSE
NKT	SYSCID147	20000	Qiagen	220224_A00485_0244	2 x 50 bp	14118188	50.55	74.1	88.65	76.38	18136	FALSE	FALSE	FALSE
NKT	SYSCID148	40000	Qiagen	220224_A00485_0244	2 x 50 bp	12934458	52.45	71.8	88.24	78.26	17107	FALSE	FALSE	FALSE
NKT	SYSCID149	20000	Qiagen	220224_A00485_0244	2 x 50 bp	19570614	53.1	77.45	88.03	80.05	17967	FALSE	FALSE	FALSE
NKT	SYSCID150	30000	Qiagen	220224_A00485_0244	2 x 50 bp	13426902	52.95	75.45	89.03	77.39	16509	FALSE	FALSE	FALSE
NKT	SYSCID151	30000	Qiagen	220224_A00485_0244	2 x 50 bp	12024014	51.65	71.45	88.71	79.67	17502	FALSE	FALSE	FALSE
NKT	SYSCID152	30000	Qiagen	220224_A00485_0244	2 x 50 bp	12376020	51.4	73	88.92	78.3	16106	FALSE	FALSE	FALSE
NKT	SYSCID154	20000	Qiagen	220224_A00485_0244	2 x 50 bp	12103236	51.45	72.9	88.94	78.59	16421	FALSE	FALSE	FALSE
NKT	SYSCID155	20000	Qiagen	220224_A00485_0244	2 x 50 bp	10007406	50.7	69.4	88.05	76.22	17736	FALSE	FALSE	FALSE
NKT	SYSCID156	20000	Qiagen	220224_A00485_0244	2 x 50 bp	11216778	52.2	74.05	89.13	77.09	16187	FALSE	FALSE	FALSE
NKT	SYSCID157	20000	Qiagen	220224_A00485_0244	2 x 50 bp	14890656	52.5	74.75	88.47	77.75	17558	FALSE	FALSE	FALSE
NKT	SYSCID158	20000	Qiagen	220224_A00485_0244	2 x 50 bp	21245535	53	77.35	88.56	78.65	17922	FALSE	FALSE	FALSE
NKT	SYSCID159	30000	Qiagen	220224_A00485_0244	2 x 50 bp	20001706	52.45	77.8	88.46	75.8	17101	FALSE	FALSE	FALSE
NKT	SYSCID160	40000	Qiagen	220224_A00485_0244	2 x 50 bp	13033171	51.55	73.3	89.19	77.87	16853	FALSE	FALSE	FALSE
NKT	SYSCID161	20000	Qiagen	220224_A00485_0244	2 x 50 bp	11753822	51.35	63.05	88.24	77.83	19715	FALSE	FALSE	FALSE
NKT	SYSCID162	30000	Qiagen	220224_A00485_0244	2 x 50 bp	11123738	51.1	71.75	88.65	77.67	16906	FALSE	FALSE	FALSE
NKT	SYSCID163	20000	Qiagen	220224_A00485_0244	2 x 50 bp	14870330	51.05	75.55	88.54	77.52	17679	FALSE	FALSE	FALSE
NKT	SYSCID164	20000	Qiagen	220224_A00485_0244	2 x 50 bp	11111914	50.95	69.55	88.28	78.73	17313	FALSE	FALSE	FALSE
NKT	SYSCID165	20000	Qiagen	220224_A00485_0244	2 x 50 bp	15550160	52.65	72.6	88.3	79.75	18833	FALSE	FALSE	FALSE
NKT	SYSCID166	30000	Qiagen	220224_A00485_0244	2 x 50 bp	12370441	52.65	72.05	88.94	78.25	17385	FALSE	FALSE	FALSE
NKT	SYSCID167	20000	Qiagen	220224_A00485_0244	2 x 50 bp	12908664	52.3	69.3	87.94	79.49	17425	FALSE	FALSE	FALSE
NKT	SYSCID168	30000	Qiagen	220224_A00485_0244	2 x 50 bp	13041780	51.95	74.55	88.51	78.47	16366	FALSE	FALSE	FALSE
NKT	SYSCID170	30000	Qiagen	220224_A00485_0244	2 x 50 bp	10758052	51.4	72.3	88.93	77.46	16352	FALSE	FALSE	FALSE
NKT	SYSCID171	20000	Qiagen	220224_A00485_0244	2 x 50 bp	14283696	51.05	73.45	88.53	78.15	17698	FALSE	FALSE	FALSE
NKT	SYSCID172	30000	Qiagen	220224_A00485_0244	2 x 50 bp	14554304	51.1	74.3	88.01	76.99	17081	FALSE	FALSE	FALSE
NKT	SYSCID173	30000	Qiagen	220224_A00485_0244	2 x 50 bp	16004034	51.7	72.6	89.3	80.06	18585	FALSE	FALSE	FALSE
NKT	SYSCID175	40000	Qiagen	220224_A00485_0244	2 x 50 bp	15619141	51.55	75.45	88.87	77.43	16961	FALSE	FALSE	FALSE
NKT	SYSCID176	20000	Qiagen	220224_A00485_0244	2 x 50 bp	33961469	51.75	81.05	89.59	77.95	18410	FALSE	FALSE	FALSE
NKT	SYSCID177	30000	Qiagen	220224_A00485_0244	2 x 50 bp	14070997	51	76.15	87.69	74.47	15864	FALSE	FALSE	FALSE
NKT	SYSCID178	30000	Qiagen	220224_A00485_0244	2 x 50 bp	14793636	51.3	76.15	88.52	78.43	15536	FALSE	FALSE	FALSE
NKT	SYSCID179	20000	Qiagen	220224_A00485_0244	2 x 50 bp	13034391	50.55	73.95	88.01	75.79	16567	FALSE	FALSE	FALSE
NKT	SYSCID180	30000	Qiagen	220224_A00485_0244	2 x 50 bp	12656412	50.2	75.45	85.89	72.87	15370	FALSE	FALSE	FALSE
NKT	SYSCID181	20000	Qiagen	220224_A00485_0244	2 x 50 bp	13386757	49.8	74.2	87.29	71.62	16493	FALSE	FALSE	FALSE
NKT	SYSCID183	20000	Qiagen	220224_A00485_0244	2 x 50 bp	17159735	51.3	75.95	86.22	75.02	16586	FALSE	FALSE	FALSE
NKT	SYSCID184	20000	Qiagen	220224_A00485_0244	2 x 50 bp	16765855	51.8	74.7	88.77	77.01	17882	FALSE	FALSE	FALSE
NKT	SYSCID185	20000	Qiagen	220224_A00485_0244	2 x 50 bp	29273893	52.15	81.45	87.63	75.7	18226	FALSE	FALSE	FALSE
NKT	SYSCID186	30000	Qiagen	220224_A00485_0244	2 x 50 bp	13891398	51.75	61.55	83.33	76.54	17234	FALSE	FALSE	FALSE
NKT	SYSCID187	20000	Qiagen	220224_A00485_0244	2 x 50 bp	13629046	51.15	75.5	88.11	74.49	16594	FALSE	FALSE	FALSE
NKT	SYSCID192	30000	Qiagen	220224_A00485_0244	2 x 50 bp	15861927	51.3	78.45	87.72	74.8	14764	FALSE	FALSE	FALSE
NKT	SYSCID193	25000	Qiagen	220224_A00485_0244	2 x 50 bp	11913122	51.45	72.9	88.69	77.5	16114	FALSE	FALSE	FALSE
NKT	SYSCID194	20000	Qiagen	220224_A00485_0244	2 x 50 bp	12618393	52.55	75.25	89.18	79.89	15649	FALSE	FALSE	FALSE
NKT	SYSCID195	20000	Qiagen	220224_A00485_0244	2 x 50 bp	13373428	52	72.25	88.41	78.54	16242	FALSE	FALSE	FALSE
NKT	SYSCID196	20000	Qiagen	220224_A00485_0244	2 x 50 bp	17904462	51.9	78.7	87.61	76.62	15567	FALSE	FALSE	FALSE
NKT	SYSCID197	20000	Qiagen	220224_A00485_0244	2 x 50 bp	11102161	51.35	74.1	87.75	77.48	14955	FALSE	FALSE	FALSE
NKT	SYSCID198	20000	Qiagen	220224_A00485_0244	2 x 50 bp	11846486	51.2	75.1	87.88	77.58	14967	FALSE	FALSE	FALSE
NKT	SYSCID199	20000	Qiagen	220224_A00485_0244	2 x 50 bp	13265397	51.1	77.4	87.25	74.61	15299	FALSE	FALSE	FALSE
NKT	SYSCID200	20000	Qiagen	220224_A00485_0244	2 x 50 bp	15972885	51.1	77.45	87.45	75.75	15490	FALSE	FALSE	FALSE
NKT	SYSCID201	20000	Qiagen	220224_A00485_0244	2 x 50 bp	14875850	50.8	74.9	88.45	76.27	16064	FALSE	FALSE	FALSE
NKT	SYSCID202	20000	Qiagen	220224_A00485_0244	2 x 50 bp	13439460	52.1	74.55	88.29	77.84	16396	FALSE	FALSE	FALSE
NKT	SYSCID203	20000	Qiagen	220224_A00485_0244	2 x 50 bp	12766603	51.9	75.55	87.57	75.47	16590	FALSE	FALSE	FALSE
NKT	SYSCID206	30000	Qiagen	220224_A00485_0244	2 x 50 bp	15358337	52.05	77.5	88.54	76.63	16295	FALSE	FALSE	FALSE
NKT	SYSCID207	30000	Qiagen	220224_A00485_0244	2 x 50 bp	14095150	51.9	73.9	88.49	78.52	17488	FALSE	FALSE	FALSE
NKT	SYSCID208	20000	Qiagen	220224_A00485_0244	2 x 50 bp	13191778	51.4	75.05	88.52	77.48	16086	FALSE	FALSE	FALSE
NKT	SYSCID209	20000	Qiagen	220224_A00485_0244	2 x 50 bp	15719802	52.15	77.15	89	79.28	16655	FALSE	FALSE	FALSE
NKT	SYSCID210	20000	Qiagen	220224_A00485_0244	2 x 50 bp	13693864	52.05	78.15	88.27	73.71	15221	FALSE	FALSE	FALSE
NKT	SYSCID211	20000	Qiagen	220224_A00485_0244	2 x 50 bp	15353985	51.65	77.8	87.99	77.24	15320	FALSE	FALSE	FALSE
NKT	SYSCID212	20000	Qiagen	220224_A00485_0244	2 x 50 bp	14800777	51.95	77.95	87.23	77.73	15296	FALSE	FALSE	FALSE
NKT	SYSCID213	20000	Qiagen	220224_A00485_0244	2 x 50 bp	16217117	52.2	78.3	86.61	73.81	15126	FALSE	FALSE	FALSE
NKT	SYSCID214	20000	Qiagen	220224_A00485_0244	2 x 50 bp	14080161	52.15	77.45	87.54	77.55	15638	FALSE	FALSE	FALSE
NKT	SYSCID215	20000	Qiagen	220224_A00485_0244	2 x 50 bp	17080930	51.65	77.45	87.6	76.63	15288	FALSE	FALSE	FALSE
NKT	SYSCID216	20000	Qiagen	220224_A00485_0244	2 x 50 bp	14519704	51.85	77.75	88.03	77.09	15289	FALSE	FALSE	FALSE
NKT	SYSCID217	20000	Qiagen	220224_A00485_0244	2 x 50 bp	16033744	51.6	78.85	87.27	75.86	15248	FALSE	FALSE	FALSE
NKT	SYSCID218	20000	Maxwell	200526_A00801_0062	2 x 150 bp	5314666	47.45	55.3	79.88	67.7	19544	FALSE	FALSE	FALSE
NKT	SYSCID219	20000	Qiagen	220224_A00485_0244	2 x 50 bp	16462117	51.3	79.2	86.97	73.46	15228	FALSE	FALSE	FALSE
NKT	SYSCID220	20000	Qiagen	220224_A00485_0244	2 x 50 bp	11979071	51.9	75.55	88.41	77.17	15528	FALSE	FALSE	FALSE
NKT	SYSCID221	20000	Qiagen	220224_A00485_0244	2 x 50 bp	15477392	51.8	79.35	87.55	74.88	15605	FALSE	FALSE	FALSE
NKT	SYSCID222	20000	Qiagen	220224_A00485_0244	2 x 50 bp	18303612	52.35	80.05	87.71	75.64	15110	FALSE	FALSE	FALSE
NKT	SYSCID223	40000	Qiagen	220224_A00485_0244	2 x 50 bp	16725182	52.35	79.65	87.31	75.62	14957	FALSE	FALSE	FALSE
NKT	SYSCID224	20000	Qiagen	220224_A00485_0244	2 x 50 bp	15324023	51.9	79.6	85.99	74.9	14296	FALSE	FALSE	FALSE
NKT	SYSCID228	20000	Qiagen	220224_A00485_0244	2 x 50 bp	15627017	51.75	77.4	88.23	75.8	16449	FALSE	FALSE	FALSE
NKT	SYSCID229	20000	Qiagen	220224_A00485_0244	2 x 50 bp	15049814	51.3	77.05	88.7	75.08	17712	FALSE	FALSE	FALSE
NKT	SYSCID232	20000	Qiagen	220224_A00485_0244	2 x 50 bp	15803034	51.25	77.2	88.23	74.55	16569	FALSE	FALSE	FALSE
NKT	SYSCID240	20000	Qiagen	220224_A00485_0244	2 x 50 bp	13680587	50.9	76.35	88.49	76.49	16609	FALSE	FALSE	FALSE
NKT	SYSCID317	20000	Qiagen	230203_A00801_0332	2 x 150 bp	11686529	50.95	76.2	78.57	84.35	15127	FALSE	FALSE	FALSE
NKT	SYSCID327	20000	Qiagen	230203_A00801_0332	2 x 150 bp	11350571	48.35	73.7	76.41	83.16	16199	FALSE	FALSE	FALSE
NKT	SYSCID336	20000	Qiagen	230203_A00801_0332	2 x 150 bp	11745038	49.1	67.85	76.63	80.99	17787	FALSE	FALSE	FALSE
NK	SYSCID001	20000	Maxwell	220208_A00485_0236	2 x 50 bp	15589038	49.6	55.325	89.66	70.62	23533	FALSE	FALSE	FALSE
NK	SYSCID002	20000	Maxwell	220208_A00485_0236	2 x 50 bp	11430432	49.7	51.2	88.8	72.11	21529	FALSE	FALSE	FALSE
NK	SYSCID003	10000	Maxwell	220208_A00485_0236	2 x 50 bp	16588927	49.9	57.15	89.58	74.25	22138	FALSE	FALSE	FALSE
NK	SYSCID004	20000	Maxwell	220208_A00485_0236	2 x 50 bp	10356803	49.775	50.075	89.67	72.1	20928	FALSE	FALSE	FALSE
NK	SYSCID005	20000	Maxwell	220208_A00485_0236	2 x 50 bp	12542333	49.475	51.95	89.55	70.62	22614	FALSE	FALSE	FALSE
NK	SYSCID006	20000	Maxwell	220208_A00485_0236	2 x 50 bp	10039476	49.9	52.1	89.17	68.99	21113	FALSE	FALSE	FALSE
NK	SYSCID007	20000	Maxwell	220208_A00485_0236	2 x 50 bp	11189638	49.5	50.025	89.84	69.25	20834	FALSE	FALSE	FALSE
NK	SYSCID009	20000	Maxwell	220208_A00485_0236	2 x 50 bp	7155795	49.275	46.2	90.06	70.95	20262	FALSE	FALSE	FALSE
NK	SYSCID011	20000	Maxwell	220208_A00485_0236	2 x 50 bp	11154925	49.95	50.9	89.56	72.04	21648	FALSE	FALSE	FALSE
NK	SYSCID013	20000	Maxwell	220208_A00485_0236	2 x 50 bp	13910389	50.45	55.25	89.34	72.58	22132	FALSE	FALSE	FALSE
NK	SYSCID015	20000	Maxwell	220208_A00485_0236	2 x 50 bp	14016475	49.925	52.775	89.84	70.69	22361	FALSE	FALSE	FALSE
NK	SYSCID016	20000	Maxwell	220208_A00485_0236	2 x 50 bp	13454829	49.85	54.05	89.53	72.18	21681	FALSE	FALSE	FALSE
NK	SYSCID017	20000	Maxwell	220208_A00485_0236	2 x 50 bp	27296809	49.9	60.825	89.72	72.21	24252	FALSE	FALSE	FALSE
NK	SYSCID018	20000	Maxwell	220208_A00485_0236	2 x 50 bp	9781656	49.65	49.7	89.57	70.78	21054	FALSE	FALSE	FALSE
NK	SYSCID020	20000	Maxwell	220208_A00485_0236	2 x 50 bp	11114539	49.4	49.725	89.37	68.5	21223	FALSE	FALSE	FALSE
NK	SYSCID021	20000	Maxwell	220208_A00485_0236	2 x 50 bp	8585767	49.275	48.95	89.28	70.71	20738	FALSE	FALSE	FALSE
NK	SYSCID023	20000	Maxwell	220208_A00485_0236	2 x 50 bp	12927300	49.925	54.55	89.4	70.76	21878	FALSE	FALSE	FALSE
NK	SYSCID024	20000	Maxwell	220208_A00485_0236	2 x 50 bp	10184937	49.7	50.4	88.32	70.66	21514	FALSE	FALSE	FALSE
NK	SYSCID025	20000	Maxwell	220208_A00485_0236	2 x 50 bp	13436854	49.8	54.525	89.46	72.15	22200	FALSE	FALSE	FALSE
NK	SYSCID026	20000	Maxwell	220208_A00485_0236	2 x 50 bp	12997719	50.45	54.4	89.91	72.07	21687	FALSE	FALSE	FALSE
NK	SYSCID029	20000	Maxwell	220208_A00485_0236	2 x 50 bp	12740889	50.325	54.475	89.58	73.28	22137	FALSE	FALSE	FALSE
NK	SYSCID030	20000	Maxwell	220208_A00485_0236	2 x 50 bp	9023417	49.7	50	89.8	71.79	20509	FALSE	FALSE	FALSE
NK	SYSCID031	20000	Maxwell	220208_A00485_0236	2 x 50 bp	11085444	49.525	50.75	89.91	69.94	21690	FALSE	FALSE	FALSE
NK	SYSCID032	20000	Maxwell	220208_A00485_0236	2 x 50 bp	11492110	49.5	52.45	89.43	71.38	21937	FALSE	FALSE	FALSE
NK	SYSCID034	20000	Maxwell	220208_A00485_0236	2 x 50 bp	12508157	49.9	53.25	89.38	70.97	22286	FALSE	FALSE	FALSE
NK	SYSCID035	20000	Maxwell	220208_A00485_0236	2 x 50 bp	11865950	50.1	54.175	89.2	72.6	21511	FALSE	FALSE	FALSE
NK	SYSCID036	30000	Maxwell	220208_A00485_0236	2 x 50 bp	14657269	50.7	58.95	89.62	74.14	22075	FALSE	FALSE	FALSE
NK	SYSCID037	20000	Maxwell	220208_A00485_0236	2 x 50 bp	12017825	50.6	55.075	89.63	73.7	21491	FALSE	FALSE	FALSE
NK	SYSCID038	30000	Maxwell	220208_A00485_0236	2 x 50 bp	11786968	49.975	54.675	89.12	71.86	21076	FALSE	FALSE	FALSE
NK	SYSCID040	20000	Maxwell	220208_A00485_0236	2 x 50 bp	8495403	49.8	49.3	89.48	71.42	20471	FALSE	FALSE	FALSE
NK	SYSCID041	20000	Maxwell	230203_A00801_0332	2 x 150 bp	12702056	48.4	75.5	78.03	76.63	18199	FALSE	FALSE	FALSE
NK	SYSCID041	20000	Maxwell	220208_A00485_0236	2 x 50 bp	11021505	50.1	51.325	89.87	73.13	21126	FALSE	FALSE	FALSE
NK	SYSCID042	20000	Maxwell	230203_A00801_0332	2 x 150 bp	11763756	49.45	65.85	79.86	73.22	19647	FALSE	FALSE	FALSE
NK	SYSCID042	20000	Maxwell	220208_A00485_0236	2 x 50 bp	10518493	50.025	53.1	90.02	73.32	20625	FALSE	FALSE	FALSE
NK	SYSCID043	20000	Maxwell	220208_A00485_0236	2 x 50 bp	13600689	49.8	54.3	89.68	72.27	21696	FALSE	FALSE	FALSE
NK	SYSCID044	20000	Maxwell	230203_A00801_0332	2 x 150 bp	11640914	49.3	64.7	78.97	72.77	20167	FALSE	FALSE	FALSE
NK	SYSCID044	20000	Maxwell	220208_A00485_0236	2 x 50 bp	9025142	49.95	50.775	89.46	72.56	20505	FALSE	FALSE	FALSE
NK	SYSCID045	20000	Maxwell	230203_A00801_0332	2 x 150 bp	11788633	48.85	76.3	78.16	77.85	18000	FALSE	FALSE	FALSE
NK	SYSCID045	20000	Maxwell	220208_A00485_0236	2 x 50 bp	12636144	50.1	54.7	89.78	74.05	21288	FALSE	FALSE	FALSE
NK	SYSCID048	20000	Maxwell	220208_A00485_0236	2 x 50 bp	15894655	49.75	56.2	90.19	72.33	22502	FALSE	FALSE	FALSE
NK	SYSCID049	20000	Maxwell	220208_A00485_0236	2 x 50 bp	8715756	49.775	48.675	89.89	72.35	20812	FALSE	FALSE	FALSE
NK	SYSCID051	20000	Maxwell	220208_A00485_0236	2 x 50 bp	9207500	49.5	49.175	89.56	70.86	21156	FALSE	FALSE	FALSE
NK	SYSCID052	20000	Maxwell	220208_A00485_0236	2 x 50 bp	12692825	49.9	53.925	89.88	72.21	22176	FALSE	FALSE	FALSE
NK	SYSCID053	20000	Maxwell	220208_A00485_0236	2 x 50 bp	9119679	49.5	48.175	89.86	69.94	21890	FALSE	FALSE	FALSE
NK	SYSCID054	20000	Maxwell	220208_A00485_0236	2 x 50 bp	14435700	49.6	55.125	89.51	71.19	23197	FALSE	FALSE	FALSE
NK	SYSCID055	20000	Maxwell	220208_A00485_0236	2 x 50 bp	15494350	49.95	57.05	89.2	72.75	21941	FALSE	FALSE	FALSE
NK	SYSCID056	20000	Maxwell	220208_A00485_0236	2 x 50 bp	16799460	49.95	58.4	88.33	73.5	23119	FALSE	FALSE	FALSE
NK	SYSCID057	20000	Maxwell	220208_A00485_0236	2 x 50 bp	13728536	49.9	54.35	89.74	71.85	22407	FALSE	FALSE	FALSE
NK	SYSCID058	20000	Maxwell	220208_A00485_0236	2 x 50 bp	14370349	49.4	56.9	88.81	72.12	22293	FALSE	FALSE	FALSE
NK	SYSCID060	20000	Maxwell	220208_A00485_0236	2 x 50 bp	11622734	49.45	51.375	89.42	70.23	21888	FALSE	FALSE	FALSE
NK	SYSCID061	20000	Maxwell	220208_A00485_0236	2 x 50 bp	13287132	49.7	54.325	89.58	73.29	22026	FALSE	FALSE	FALSE
NK	SYSCID062	20000	Maxwell	220208_A00485_0236	2 x 50 bp	12685161	48.9	51.75	88.94	70.03	21794	FALSE	FALSE	FALSE
NK	SYSCID063	20000	Maxwell	220208_A00485_0236	2 x 50 bp	15559207	50.1	56.3	89.38	71.72	22015	FALSE	FALSE	FALSE
NK	SYSCID064	20000	Maxwell	220208_A00485_0236	2 x 50 bp	12843679	50.4	56.425	89.6	74.36	21291	FALSE	FALSE	FALSE
NK	SYSCID068	20000	Maxwell	220208_A00485_0236	2 x 50 bp	22165780	49.575	60.95	89.24	73.94	23616	FALSE	FALSE	FALSE
NK	SYSCID069	20000	Maxwell	220208_A00485_0236	2 x 50 bp	21498464	49.75	59.9	88.83	71.24	23603	FALSE	FALSE	FALSE
NK	SYSCID070	30000	Maxwell	220208_A00485_0236	2 x 50 bp	14110205	50.1	55.05	89.62	71.56	22169	FALSE	FALSE	FALSE
NK	SYSCID071	20000	Maxwell	220208_A00485_0236	2 x 50 bp	11049595	50.7	54.725	89.86	74.79	21159	FALSE	FALSE	FALSE
NK	SYSCID072	20000	Maxwell	220208_A00485_0236	2 x 50 bp	11561972	50.55	55.125	89.63	74.86	21050	FALSE	FALSE	FALSE
NK	SYSCID073	20000	Maxwell	220208_A00485_0236	2 x 50 bp	10177240	49.95	51.5	89.92	72.46	21344	FALSE	FALSE	FALSE
NK	SYSCID074	20000	Maxwell	220208_A00485_0236	2 x 50 bp	10026547	50.65	53.8	90.07	74.54	21183	FALSE	FALSE	FALSE
NK	SYSCID075	20000	Maxwell	220208_A00485_0236	2 x 50 bp	10517418	50.5	53.225	89.92	73.18	20667	FALSE	FALSE	FALSE
NK	SYSCID076	20000	Maxwell	220208_A00485_0236	2 x 50 bp	10803957	50.575	54.175	89.75	73.78	20926	FALSE	FALSE	FALSE
NK	SYSCID077	20000	Maxwell	220208_A00485_0236	2 x 50 bp	15019151	50.3	46.3	85.05	71.2	22802	FALSE	FALSE	FALSE
NK	SYSCID078	20000	Maxwell	220208_A00485_0236	2 x 50 bp	13927266	50.6	56.95	90.23	74.17	21565	FALSE	FALSE	FALSE
NK	SYSCID079	20000	Maxwell	220208_A00485_0236	2 x 50 bp	11786938	50.75	56	89.82	74.03	21375	FALSE	FALSE	FALSE
NK	SYSCID080	20000	Maxwell	220208_A00485_0236	2 x 50 bp	11420450	50.525	53.025	89.65	73.79	21172	FALSE	FALSE	FALSE
NK	SYSCID081	20000	Maxwell	220208_A00485_0236	2 x 50 bp	11503238	50.7	56.675	89.36	74.55	21033	FALSE	FALSE	FALSE
NK	SYSCID083	20000	Maxwell	220208_A00485_0236	2 x 50 bp	11156779	50.75	53.225	90.27	70.86	21545	FALSE	FALSE	FALSE
NK	SYSCID084	20000	Maxwell	220208_A00485_0236	2 x 50 bp	12755615	49.85	50.2	89.53	67.87	22416	FALSE	FALSE	FALSE
NK	SYSCID086	20000	Maxwell	220208_A00485_0236	2 x 50 bp	6949051	49.35	44.05	89.34	68.46	20316	FALSE	FALSE	FALSE
NK	SYSCID086	20000	Maxwell	220324_A00485_0259	2 x 50 bp	14779684	49.25	60.15	89.23	68.52	22463	FALSE	FALSE	FALSE
NK	SYSCID088	30000	Maxwell	220208_A00485_0236	2 x 50 bp	14615467	50.15	56.625	89.69	71.57	22083	FALSE	FALSE	FALSE
NK	SYSCID089	30000	Maxwell	220208_A00485_0236	2 x 50 bp	11113124	50.4	53.875	89.72	71.76	21482	FALSE	FALSE	FALSE
NK	SYSCID090	20000	Maxwell	220208_A00485_0236	2 x 50 bp	12679219	50.05	53.475	89.75	69.37	22360	FALSE	FALSE	FALSE
NK	SYSCID091	20000	Maxwell	220208_A00485_0236	2 x 50 bp	10529651	50.05	54.125	89.64	71.14	21447	FALSE	FALSE	FALSE
NK	SYSCID092	20000	Maxwell	220208_A00485_0236	2 x 50 bp	12301832	50.05	53.15	90.06	69.6	21752	FALSE	FALSE	FALSE
NK	SYSCID093	30000	Maxwell	220208_A00485_0236	2 x 50 bp	10778372	50.3	51.4	90.22	69.1	22040	FALSE	FALSE	FALSE
NK	SYSCID094	30000	Maxwell	220208_A00485_0236	2 x 50 bp	14559849	50.1	55.475	90.25	71.91	22919	FALSE	FALSE	FALSE
NK	SYSCID095	30000	Maxwell	220208_A00485_0236	2 x 50 bp	15891808	50.55	58.4	90.39	72.89	22625	FALSE	FALSE	FALSE
NK	SYSCID096	30000	Maxwell	220208_A00485_0236	2 x 50 bp	14474297	50.125	56.25	90.1	72	22622	FALSE	FALSE	FALSE
NK	SYSCID098	30000	Maxwell	220208_A00485_0236	2 x 50 bp	13113076	50.525	55.85	90.25	72.65	22152	FALSE	FALSE	FALSE
NK	SYSCID099	30000	Maxwell	220208_A00485_0236	2 x 50 bp	13194928	50.8	56.325	90.32	73.31	21536	FALSE	FALSE	FALSE
NK	SYSCID100	20000	Maxwell	220208_A00485_0236	2 x 50 bp	12448577	50.75	56.55	90.15	74.09	21939	FALSE	FALSE	FALSE
NK	SYSCID101	20000	Maxwell	220208_A00485_0236	2 x 50 bp	13416160	50.3	56.525	89.9	73.81	22205	FALSE	FALSE	FALSE
NK	SYSCID102	20000	Maxwell	220208_A00485_0236	2 x 50 bp	14637858	50.5	55.55	89.74	72.84	22051	FALSE	FALSE	FALSE
NK	SYSCID103	30000	Maxwell	220208_A00485_0236	2 x 50 bp	17693318	50.65	58.475	90.31	73.51	22525	FALSE	FALSE	FALSE
NK	SYSCID105	20000	Maxwell	220208_A00485_0236	2 x 50 bp	20470730	50.3	59.125	89.75	71.7	22868	FALSE	FALSE	FALSE
NK	SYSCID106	20000	Maxwell	220208_A00485_0236	2 x 50 bp	22303886	50.6	62.25	89.58	73.59	22718	FALSE	FALSE	FALSE
NK	SYSCID108	30000	Maxwell	220208_A00485_0236	2 x 50 bp	12046202	50.225	51.95	89.58	71.53	21973	FALSE	FALSE	FALSE
NK	SYSCID109	20000	Maxwell	220208_A00485_0236	2 x 50 bp	11346626	50.4	52.7	90.08	72.07	21643	FALSE	FALSE	FALSE
NK	SYSCID110	30000	Qiagen	220208_A00485_0236	2 x 50 bp	12645288	50.9	63.35	89.13	80.18	17540	FALSE	FALSE	FALSE
NK	SYSCID111	20000	Qiagen	220208_A00485_0236	2 x 50 bp	13120082	50.65	60.725	89.34	77.72	19973	FALSE	FALSE	FALSE
NK	SYSCID112	30000	Qiagen	220208_A00485_0236	2 x 50 bp	11475074	50.6	57.2	89.4	77.9	19865	FALSE	FALSE	FALSE
NK	SYSCID113	30000	Qiagen	220208_A00485_0236	2 x 50 bp	9846247	50.575	59.35	89.41	80.13	17600	FALSE	FALSE	FALSE
NK	SYSCID114	20000	Qiagen	220208_A00485_0236	2 x 50 bp	13435087	50.75	61.6	88.65	79.77	18747	FALSE	FALSE	FALSE
NK	SYSCID116	20000	Qiagen	220208_A00485_0236	2 x 50 bp	14847113	50.7	63.025	88.94	79.29	18483	FALSE	FALSE	FALSE
NK	SYSCID117	30000	Qiagen	220208_A00485_0236	2 x 50 bp	13375277	50.75	61.75	89.55	79.62	19299	FALSE	FALSE	FALSE
NK	SYSCID118	20000	Qiagen	220208_A00485_0236	2 x 50 bp	13800267	50.6	64.45	88.95	79.27	19132	FALSE	FALSE	FALSE
NK	SYSCID120	30000	Qiagen	220208_A00485_0236	2 x 50 bp	13431040	50.375	61.725	89.12	79.21	19573	FALSE	FALSE	FALSE
NK	SYSCID121	30000	Qiagen	220211_A00485_0239	2 x 50 bp	13627841	50.85	74.8	89.65	76.78	20368	FALSE	FALSE	FALSE
NK	SYSCID122	30000	Qiagen	220211_A00485_0239	2 x 50 bp	11315180	50	72.2	89.25	77.86	19038	FALSE	FALSE	FALSE
NK	SYSCID123	20000	Qiagen	220211_A00485_0239	2 x 50 bp	13200698	50.55	75.95	89.08	78.69	18352	FALSE	FALSE	FALSE
NK	SYSCID124	40000	Qiagen	220211_A00485_0239	2 x 50 bp	15011542	50.5	76	89.7	76.23	19739	FALSE	FALSE	FALSE
NK	SYSCID125	20000	Qiagen	220211_A00485_0239	2 x 50 bp	13985052	50.75	77.5	88.88	80.05	18415	FALSE	FALSE	FALSE
NK	SYSCID126	30000	Qiagen	220211_A00485_0239	2 x 50 bp	13600005	50.5	74.7	89.28	76.98	20391	FALSE	FALSE	FALSE
NK	SYSCID128	20000	Qiagen	220211_A00485_0239	2 x 50 bp	15800671	50.8	76	89.36	75.96	18776	FALSE	FALSE	FALSE
NK	SYSCID129	30000	Qiagen	220211_A00485_0239	2 x 50 bp	12734877	50.55	75.55	88.54	79.53	17832	FALSE	FALSE	FALSE
NK	SYSCID130	20000	Qiagen	220211_A00485_0239	2 x 50 bp	12283932	51.4	77.05	89.06	78.14	17721	FALSE	FALSE	FALSE
NK	SYSCID131	20000	Qiagen	220211_A00485_0239	2 x 50 bp	10741436	51.55	76.25	89.21	79.31	17895	FALSE	FALSE	FALSE
NK	SYSCID132	20000	Qiagen	220211_A00485_0239	2 x 50 bp	11604092	51.3	76.05	89.42	78.56	17583	FALSE	FALSE	FALSE
NK	SYSCID133	20000	Qiagen	220211_A00485_0239	2 x 50 bp	9059396	50.5	76.4	87.47	74.48	16384	FALSE	FALSE	FALSE
NK	SYSCID134	20000	Qiagen	220211_A00485_0239	2 x 50 bp	14510298	51.2	77.6	89.39	77.95	19366	FALSE	FALSE	FALSE
NK	SYSCID135	20000	Qiagen	220211_A00485_0239	2 x 50 bp	12458122	51	76.85	89.4	79.23	17699	FALSE	FALSE	FALSE
NK	SYSCID136	20000	Qiagen	220211_A00485_0239	2 x 50 bp	13249173	50.9	76.75	89.01	79.8	18716	FALSE	FALSE	FALSE
NK	SYSCID137	30000	Qiagen	220211_A00485_0239	2 x 50 bp	12777230	50.5	76	89.04	78.61	18686	FALSE	FALSE	FALSE
NK	SYSCID138	20000	Qiagen	220211_A00485_0239	2 x 50 bp	14808789	51.5	80.6	89.36	79.85	16261	FALSE	FALSE	FALSE
NK	SYSCID139	30000	Qiagen	220211_A00485_0239	2 x 50 bp	10347047	51.05	73.4	89.19	78.4	17846	FALSE	FALSE	FALSE
NK	SYSCID140	20000	Qiagen	220211_A00485_0239	2 x 50 bp	13340948	51.3	77.9	89.36	80.02	18173	FALSE	FALSE	FALSE
NK	SYSCID141	20000	Qiagen	220211_A00485_0239	2 x 50 bp	12947346	51.3	77.3	89.32	80.45	18127	FALSE	FALSE	FALSE
NK	SYSCID143	30000	Qiagen	220211_A00485_0239	2 x 50 bp	10834554	51.4	75.8	88.3	78.66	18212	FALSE	FALSE	FALSE
NK	SYSCID144	20000	Qiagen	220211_A00485_0239	2 x 50 bp	13679908	50.9	78.1	88.83	79.12	17074	FALSE	FALSE	FALSE
NK	SYSCID145	30000	Qiagen	220211_A00485_0239	2 x 50 bp	14851232	51.1	79.55	88.83	79.01	17908	FALSE	FALSE	FALSE
NK	SYSCID147	20000	Qiagen	220211_A00485_0239	2 x 50 bp	14969116	50.4	76.25	89.01	76.49	19899	FALSE	FALSE	FALSE
NK	SYSCID148	40000	Qiagen	220211_A00485_0239	2 x 50 bp	11304977	51.3	75.65	89.27	80.33	17607	FALSE	FALSE	FALSE
NK	SYSCID149	20000	Qiagen	220211_A00485_0239	2 x 50 bp	10823291	51.25	77.65	88.81	79.59	17611	FALSE	FALSE	FALSE
NK	SYSCID150	30000	Qiagen	220211_A00485_0239	2 x 50 bp	11943879	51.45	77.55	89.36	79.43	18429	FALSE	FALSE	FALSE
NK	SYSCID151	30000	Qiagen	220211_A00485_0239	2 x 50 bp	8474002	51.25	74.95	89	80.22	17187	FALSE	FALSE	FALSE
NK	SYSCID152	30000	Qiagen	220211_A00485_0239	2 x 50 bp	12818547	51.1	76.9	89.36	79.81	18236	FALSE	FALSE	FALSE
NK	SYSCID154	20000	Qiagen	220211_A00485_0239	2 x 50 bp	11617390	51	77.35	89.21	79.43	16932	FALSE	FALSE	FALSE
NK	SYSCID155	20000	Qiagen	220211_A00485_0239	2 x 50 bp	12237777	51.05	74.8	89.4	77.45	18911	FALSE	FALSE	FALSE
NK	SYSCID156	20000	Qiagen	220211_A00485_0239	2 x 50 bp	13689587	51.65	77.8	89.26	78.66	18356	FALSE	FALSE	FALSE
NK	SYSCID157	20000	Qiagen	220211_A00485_0239	2 x 50 bp	13210404	51.2	78.8	88.97	79.75	17560	FALSE	FALSE	FALSE
NK	SYSCID158	30000	Qiagen	220211_A00485_0239	2 x 50 bp	10918258	51.1	73.4	89.04	77.65	18810	FALSE	FALSE	FALSE
NK	SYSCID159	30000	Qiagen	220211_A00485_0239	2 x 50 bp	9653825	51.1	75.6	89.65	78.49	17261	FALSE	FALSE	FALSE
NK	SYSCID160	40000	Qiagen	220211_A00485_0239	2 x 50 bp	13877724	50.95	77.2	89.77	80.08	18330	FALSE	FALSE	FALSE
NK	SYSCID161	20000	Qiagen	220211_A00485_0239	2 x 50 bp	12244577	50.65	75	89.44	78.56	19413	FALSE	FALSE	FALSE
NK	SYSCID162	30000	Qiagen	220211_A00485_0239	2 x 50 bp	14868835	50.4	77.55	89.49	80.3	18406	FALSE	FALSE	FALSE
NK	SYSCID163	20000	Qiagen	220211_A00485_0239	2 x 50 bp	16058634	50.8	78.65	89.42	78.53	19360	FALSE	FALSE	FALSE
NK	SYSCID164	30000	Qiagen	220211_A00485_0239	2 x 50 bp	12941602	50.65	76.4	89.53	79.82	17943	FALSE	FALSE	FALSE
NK	SYSCID165	20000	Qiagen	220211_A00485_0239	2 x 50 bp	14376551	50.85	77.75	89.25	79.31	18607	FALSE	FALSE	FALSE
NK	SYSCID166	30000	Qiagen	220211_A00485_0239	2 x 50 bp	10787600	50.9	74.5	89.13	80.08	17633	FALSE	FALSE	FALSE
NK	SYSCID167	20000	Qiagen	220211_A00485_0239	2 x 50 bp	8075170	51.05	72.45	88.84	79.89	17005	FALSE	FALSE	FALSE
NK	SYSCID168	30000	Qiagen	220211_A00485_0239	2 x 50 bp	6768910	51.45	72.4	89.19	80.42	16524	FALSE	FALSE	FALSE
NK	SYSCID170	30000	Qiagen	220211_A00485_0239	2 x 50 bp	12285327	50.8	76.85	89.64	79.57	17873	FALSE	FALSE	FALSE
NK	SYSCID171	20000	Qiagen	220211_A00485_0239	2 x 50 bp	13115886	51.05	78.4	89.21	78.77	17750	FALSE	FALSE	FALSE
NK	SYSCID172	30000	Qiagen	220211_A00485_0239	2 x 50 bp	13644424	51	77.65	88.77	80.8	17548	FALSE	FALSE	FALSE
NK	SYSCID175	40000	Qiagen	220211_A00485_0239	2 x 50 bp	17424430	49.7	79.7	87.07	78.67	17686	FALSE	FALSE	FALSE
NK	SYSCID176	20000	Qiagen	220211_A00485_0239	2 x 50 bp	11635777	49.4	73.85	88.48	79.22	18208	FALSE	FALSE	FALSE
NK	SYSCID177	30000	Qiagen	220211_A00485_0239	2 x 50 bp	12196868	49.9	76.35	88.88	79.67	17660	FALSE	FALSE	FALSE
NK	SYSCID178	30000	Qiagen	220211_A00485_0239	2 x 50 bp	13155655	49.4	76.5	88.04	80.42	17867	FALSE	FALSE	FALSE
NK	SYSCID179	30000	Qiagen	220211_A00485_0239	2 x 50 bp	13782660	49.35	76.95	88.36	79.14	17348	FALSE	FALSE	FALSE
NK	SYSCID180	30000	Qiagen	220211_A00485_0239	2 x 50 bp	15217644	49.75	76.95	88.57	79.23	19214	FALSE	FALSE	FALSE
NK	SYSCID181	30000	Qiagen	220211_A00485_0239	2 x 50 bp	12903044	49.8	74.75	87.89	77.73	18494	FALSE	FALSE	FALSE
NK	SYSCID183	20000	Qiagen	220211_A00485_0239	2 x 50 bp	8147051	50.55	73.05	88.65	80.34	16840	FALSE	FALSE	FALSE
NK	SYSCID184	30000	Qiagen	220211_A00485_0239	2 x 50 bp	10089340	49.9	73.25	88.25	78.39	17011	FALSE	FALSE	FALSE
NK	SYSCID185	20000	Qiagen	220211_A00485_0239	2 x 50 bp	11319001	50.3	75.9	88.33	79.84	17590	FALSE	FALSE	FALSE
NK	SYSCID186	30000	Qiagen	220211_A00485_0239	2 x 50 bp	13281106	49.35	64.9	85	78.92	18296	FALSE	FALSE	FALSE
NK	SYSCID187	30000	Qiagen	220211_A00485_0239	2 x 50 bp	12688419	49.7	76	87.85	78.98	17753	FALSE	FALSE	FALSE
NK	SYSCID191	30000	Qiagen	220211_A00485_0239	2 x 50 bp	12018664	50.55	77.65	88.68	80.95	17248	FALSE	FALSE	FALSE
NK	SYSCID192	30000	Qiagen	220211_A00485_0239	2 x 50 bp	12567270	50.9	74.1	88.49	82.94	18271	FALSE	FALSE	FALSE
NK	SYSCID193	25000	Qiagen	220211_A00485_0239	2 x 50 bp	14922169	50.3	78.1	88.96	80.2	17763	FALSE	FALSE	FALSE
NK	SYSCID194	20000	Qiagen	220211_A00485_0239	2 x 50 bp	9377690	51.25	76.15	89.34	79.05	16744	FALSE	FALSE	FALSE
NK	SYSCID195	20000	Qiagen	220211_A00485_0239	2 x 50 bp	11345822	50.35	73.15	87.82	79.45	16809	FALSE	FALSE	FALSE
NK	SYSCID196	20000	Qiagen	220211_A00485_0239	2 x 50 bp	13403673	50.1	78.45	89.1	80.93	17194	FALSE	FALSE	FALSE
NK	SYSCID197	20000	Qiagen	220211_A00485_0239	2 x 50 bp	10899600	49.55	75.9	87.23	78.98	16048	FALSE	FALSE	FALSE
NK	SYSCID198	20000	Qiagen	220211_A00485_0239	2 x 50 bp	9920681	49.55	77.7	86.51	76.86	15120	FALSE	FALSE	FALSE
NK	SYSCID199	20000	Qiagen	220211_A00485_0239	2 x 50 bp	12039914	50.45	78.05	88.29	80.53	17164	FALSE	FALSE	FALSE
NK	SYSCID200	20000	Qiagen	220211_A00485_0239	2 x 50 bp	14324635	50.2	78.95	87.72	80.84	15781	FALSE	FALSE	FALSE
NK	SYSCID201	20000	Qiagen	220211_A00485_0239	2 x 50 bp	10471523	50.4	74.35	89.02	77.91	17539	FALSE	FALSE	FALSE
NK	SYSCID202	20000	Qiagen	220211_A00485_0239	2 x 50 bp	8593727	50.8	75.55	88.93	79.49	15328	FALSE	FALSE	FALSE
NK	SYSCID203	20000	Qiagen	220211_A00485_0239	2 x 50 bp	11684855	50.55	77.3	88.52	80.11	16315	FALSE	FALSE	FALSE
NK	SYSCID206	30000	Qiagen	220211_A00485_0239	2 x 50 bp	12514443	50.3	77.35	88.85	79.89	17137	FALSE	FALSE	FALSE
NK	SYSCID207	30000	Qiagen	220211_A00485_0239	2 x 50 bp	13239046	50.9	77.95	89.32	80.54	18424	FALSE	FALSE	FALSE
NK	SYSCID208	20000	Qiagen	220211_A00485_0239	2 x 50 bp	12306960	49.95	75.95	87.99	78.3	18022	FALSE	FALSE	FALSE
NK	SYSCID209	20000	Qiagen	220211_A00485_0239	2 x 50 bp	13089538	50.7	78.95	88.86	81.36	16889	FALSE	FALSE	FALSE
NK	SYSCID210	20000	Qiagen	220211_A00485_0239	2 x 50 bp	13794694	50.6	79.95	88.6	79.96	15671	FALSE	FALSE	FALSE
NK	SYSCID211	20000	Qiagen	220211_A00485_0239	2 x 50 bp	7335193	51.35	75.25	88.62	80.16	16045	FALSE	FALSE	FALSE
NK	SYSCID211	20000	Qiagen	220324_A00485_0259	2 x 50 bp	9226798	51.15	70.7	88.3	80.08	16875	FALSE	FALSE	FALSE
NK	SYSCID212	20000	Qiagen	220211_A00485_0239	2 x 50 bp	11740483	51.05	80.55	88.72	79.08	15315	FALSE	FALSE	FALSE
NK	SYSCID213	20000	Qiagen	220211_A00485_0239	2 x 50 bp	10020582	50	76.15	87.58	79.81	15334	FALSE	FALSE	FALSE
NK	SYSCID214	20000	Qiagen	220211_A00485_0239	2 x 50 bp	11792100	50.4	79.55	87.57	79.35	15314	FALSE	FALSE	FALSE
NK	SYSCID215	20000	Qiagen	220211_A00485_0239	2 x 50 bp	12840092	50.6	79.75	88.15	79.89	14897	FALSE	FALSE	FALSE
NK	SYSCID216	20000	Qiagen	220211_A00485_0239	2 x 50 bp	10792315	50.25	78.15	88.28	81.71	15170	FALSE	FALSE	FALSE
NK	SYSCID217	20000	Qiagen	220211_A00485_0239	2 x 50 bp	12679834	49.95	80.4	86.64	77.88	15719	FALSE	FALSE	FALSE
NK	SYSCID218	30000	Maxwell	200526_A00801_0062	2 x 150 bp	5641039	47.85	55.4	79.57	68.2	19632	FALSE	FALSE	FALSE
NK	SYSCID219	20000	Qiagen	220211_A00485_0239	2 x 50 bp	12777441	50.1	79.8	87.42	78.28	15112	FALSE	FALSE	FALSE
NK	SYSCID220	20000	Qiagen	220211_A00485_0239	2 x 50 bp	10672498	51.35	78.05	88.26	78.48	15158	FALSE	FALSE	FALSE
NK	SYSCID221	20000	Qiagen	220211_A00485_0239	2 x 50 bp	10715891	50.6	81.25	87.46	77.4	15116	FALSE	FALSE	FALSE
NK	SYSCID222	20000	Qiagen	220211_A00485_0239	2 x 50 bp	9846776	51	79.45	88.57	78.41	14528	FALSE	FALSE	FALSE
NK	SYSCID223	40000	Qiagen	220211_A00485_0239	2 x 50 bp	5519468	49.8	74.3	88.01	77.45	13980	FALSE	FALSE	FALSE
NK	SYSCID224	20000	Qiagen	220211_A00485_0239	2 x 50 bp	10241537	49.1	75.15	85.28	78.96	14756	FALSE	FALSE	FALSE
NK	SYSCID228	20000	Qiagen	220211_A00485_0239	2 x 50 bp	12723968	50.45	76.85	87.34	77.9	17222	FALSE	FALSE	FALSE
NK	SYSCID229	20000	Qiagen	220211_A00485_0239	2 x 50 bp	21484272	53.2	77.85	87.16	77.38	20755	FALSE	FALSE	FALSE
NK	SYSCID232	20000	Qiagen	220211_A00485_0239	2 x 50 bp	14306203	49.8	78	88.36	79.15	17837	FALSE	FALSE	FALSE
NK	SYSCID240	30000	Qiagen	220211_A00485_0239	2 x 50 bp	12618337	51.75	75	86.94	78.24	18419	FALSE	FALSE	FALSE
NK	SYSCID317	20000	Qiagen	230203_A00801_0332	2 x 150 bp	10808236	49.9	71.9	77.77	82.96	17702	FALSE	FALSE	FALSE
NK	SYSCID327	20000	Qiagen	230203_A00801_0332	2 x 150 bp	12383924	49.8	72.5	77.96	82.16	17469	FALSE	FALSE	FALSE
NK	SYSCID336	20000	Qiagen	230203_A00801_0332	2 x 150 bp	10900800	49.55	69.5	78.11	79.98	17331	FALSE	FALSE	FALSE
ILC	SYSCID002	2582	Maxwell	221011_A00801_0278	2 x 150 bp	8938565	47.7	69.5	77.57	72.71	14476	FALSE	FALSE	FALSE
ILC	SYSCID003	3682	Maxwell	221011_A00801_0278	2 x 150 bp	11117223	47.6	66.8	80.95	68.72	17173	FALSE	FALSE	FALSE
ILC	SYSCID004	1989	Maxwell	221011_A00801_0278	2 x 150 bp	9589953	48.15	66.85	81.21	65.82	14779	FALSE	FALSE	FALSE
ILC	SYSCID005	4274	Maxwell	221011_A00801_0278	2 x 150 bp	10251212	47.95	67.25	80.32	67.42	15252	FALSE	FALSE	FALSE
ILC	SYSCID009	8682	Maxwell	221011_A00801_0278	2 x 150 bp	8567897	48.2	63.6	79.82	67.57	17750	FALSE	FALSE	FALSE
ILC	SYSCID011	1928	Maxwell	221011_A00801_0278	2 x 150 bp	8522215	47.85	69.7	80.2	72.78	13269	FALSE	FALSE	FALSE
ILC	SYSCID015	16005	Maxwell	221011_A00801_0278	2 x 150 bp	13964762	47.75	68.15	80.38	70.46	20511	FALSE	FALSE	FALSE
ILC	SYSCID016	7708	Maxwell	221011_A00801_0278	2 x 150 bp	13138017	47.65	68.95	80.35	68.76	18732	FALSE	FALSE	FALSE
ILC	SYSCID017	5734	Maxwell	221011_A00801_0278	2 x 150 bp	11564884	47.35	68.05	80.72	69.63	18219	FALSE	FALSE	FALSE
ILC	SYSCID018	1184	Maxwell	221011_A00801_0278	2 x 150 bp	8628545	48.15	67.8	79.15	69.04	12770	FALSE	FALSE	FALSE
ILC	SYSCID020	3279	Maxwell	221011_A00801_0278	2 x 150 bp	9136969	47.95	67.1	80.51	68.07	15703	FALSE	FALSE	FALSE
ILC	SYSCID023	5399	Maxwell	221011_A00801_0278	2 x 150 bp	11831152	47.45	68.15	80.2	70.41	18312	FALSE	FALSE	FALSE
ILC	SYSCID024	1394	Maxwell	221011_A00801_0278	2 x 150 bp	9738224	48.85	65.7	80.31	67.46	16068	FALSE	FALSE	FALSE
ILC	SYSCID025	4859	Maxwell	221011_A00801_0278	2 x 150 bp	7913293	49.65	64.5	77.44	71.01	16649	FALSE	FALSE	FALSE
ILC	SYSCID026	8091	Maxwell	221011_A00801_0278	2 x 150 bp	11466746	47.3	67.35	79.59	70.32	18837	FALSE	FALSE	FALSE
ILC	SYSCID028	7080	Maxwell	221011_A00801_0278	2 x 150 bp	9842286	48.2	66.85	79.82	70.22	18073	FALSE	FALSE	FALSE
ILC	SYSCID030	3013	Maxwell	221011_A00801_0278	2 x 150 bp	10158266	48.05	68.2	80.16	70.12	16684	FALSE	FALSE	FALSE
ILC	SYSCID031	2765	Maxwell	221011_A00801_0278	2 x 150 bp	10301596	47.9	67.45	79.48	70.24	16145	FALSE	FALSE	FALSE
ILC	SYSCID032	2144	Maxwell	221011_A00801_0278	2 x 150 bp	11201320	47.95	68.55	80.62	67.44	15246	FALSE	FALSE	FALSE
ILC	SYSCID034	801	Maxwell	221011_A00801_0278	2 x 150 bp	9021243	48.3	69.3	78.94	73.46	12852	FALSE	FALSE	FALSE
ILC	SYSCID035	2657	Maxwell	221011_A00801_0278	2 x 150 bp	9683502	48.25	70.2	78.54	74.93	14888	FALSE	FALSE	FALSE
ILC	SYSCID036	7410	Maxwell	221011_A00801_0278	2 x 150 bp	9375853	48.6	68.75	80.05	69.94	15733	FALSE	FALSE	FALSE
ILC	SYSCID038	1006	Maxwell	221011_A00801_0278	2 x 150 bp	8574344	49.1	65.15	80.28	69.47	15077	FALSE	FALSE	FALSE
ILC	SYSCID040	4188	Maxwell	221011_A00801_0278	2 x 150 bp	8815214	48.3	67.15	79.31	71.52	16694	FALSE	FALSE	FALSE
ILC	SYSCID041	929	Maxwell	221011_A00801_0278	2 x 150 bp	8624859	48	72.85	77.99	75.85	11450	FALSE	FALSE	FALSE
ILC	SYSCID041	929	Maxwell	230203_A00801_0332	2 x 150 bp	12771260	47.95	66.55	79.68	70.56	12906	FALSE	FALSE	FALSE
ILC	SYSCID042	2939	Maxwell	221011_A00801_0278	2 x 150 bp	10646630	48.15	73.05	79.87	70.61	14307	FALSE	FALSE	FALSE
ILC	SYSCID042	2939	Maxwell	230203_A00801_0332	2 x 150 bp	12838021	49.2	68.35	80.95	70.58	15179	FALSE	FALSE	FALSE
ILC	SYSCID045	16001	Maxwell	221011_A00801_0278	2 x 150 bp	9084683	47.95	70.15	79.22	73.34	14557	FALSE	FALSE	FALSE
ILC	SYSCID045	16001	Maxwell	230203_A00801_0332	2 x 150 bp	13233090	47.65	63.7	81.58	69.45	16349	FALSE	FALSE	FALSE
ILC	SYSCID073	707	Maxwell	221011_A00801_0278	2 x 150 bp	9389074	48.2	68.1	79.41	70.8	13941	FALSE	FALSE	FALSE
ILC	SYSCID074	4301	Maxwell	221011_A00801_0278	2 x 150 bp	9727361	48.9	66.55	79.15	73.32	19214	FALSE	FALSE	FALSE
ILC	SYSCID075	2326	Maxwell	221011_A00801_0278	2 x 150 bp	9435370	47.8	65.7	80.06	70.53	15388	FALSE	FALSE	FALSE
ILC	SYSCID077	2063	Maxwell	221011_A00801_0278	2 x 150 bp	9775410	48.05	69.45	78.5	71.94	14992	FALSE	FALSE	FALSE
ILC	SYSCID078	4476	Maxwell	221011_A00801_0278	2 x 150 bp	8644605	48.05	70.9	78.49	73.25	16252	FALSE	FALSE	FALSE
ILC	SYSCID079	2951	Maxwell	221011_A00801_0278	2 x 150 bp	9229113	49.35	67.7	79.83	72.75	16930	FALSE	FALSE	FALSE
ILC	SYSCID080	2644	Maxwell	221011_A00801_0278	2 x 150 bp	5065172	47.6	57.85	75.84	75.06	14428	FALSE	FALSE	FALSE
ILC	SYSCID081	3336	Maxwell	221011_A00801_0278	2 x 150 bp	10015296	47.95	71.7	79.41	74.68	15426	FALSE	FALSE	FALSE
ILC	SYSCID083	7877	Maxwell	221011_A00801_0278	2 x 150 bp	8973022	47.85	62.45	81.26	65.74	20205	FALSE	FALSE	FALSE
ILC	SYSCID084	888	Maxwell	221011_A00801_0278	2 x 150 bp	9513260	47.45	68.85	79.41	70.22	13275	FALSE	FALSE	FALSE
ILC	SYSCID086	2596	Maxwell	221011_A00801_0278	2 x 150 bp	9516092	47.15	64.05	80.97	64.31	17113	FALSE	FALSE	FALSE
ILC	SYSCID098	2559	Maxwell	221011_A00801_0278	2 x 150 bp	9180419	48.35	68.6	80.54	71.04	15505	FALSE	FALSE	FALSE
ILC	SYSCID102	6535	Maxwell	221011_A00801_0278	2 x 150 bp	8998006	48.65	69.05	79.38	74.07	17471	FALSE	FALSE	FALSE
ILC	SYSCID103	1552	Maxwell	221011_A00801_0278	2 x 150 bp	11766660	49.05	65.25	66.92	72.49	16700	FALSE	FALSE	FALSE
ILC	SYSCID107	5611	Maxwell	221011_A00801_0278	2 x 150 bp	8757714	48.75	65.45	80.69	68.13	18200	FALSE	FALSE	FALSE
ILC	SYSCID108	1074	Maxwell	221011_A00801_0278	2 x 150 bp	9551947	48.3	70	79.48	72.83	12906	FALSE	FALSE	FALSE
ILC	SYSCID109	6866	Maxwell	221011_A00801_0278	2 x 150 bp	9503811	47.95	63.9	81.6	64.6	19709	FALSE	FALSE	FALSE
ILC	SYSCID110	888	Qiagen	221011_A00801_0278	2 x 150 bp	7434684	47.65	66.15	74.36	82.38	13046	FALSE	FALSE	FALSE
ILC	SYSCID112	938	Qiagen	221011_A00801_0278	2 x 150 bp	9907211	47.65	77.6	73.27	79.22	13154	FALSE	FALSE	FALSE
ILC	SYSCID116	1605	Qiagen	221011_A00801_0278	2 x 150 bp	14219693	47.75	74.45	76.62	77.86	16129	FALSE	FALSE	FALSE
ILC	SYSCID117	1723	Qiagen	221011_A00801_0278	2 x 150 bp	13557105	47.8	76.25	75.94	81.18	14563	FALSE	FALSE	FALSE
ILC	SYSCID118	1802	Qiagen	221011_A00801_0278	2 x 150 bp	13335615	47.55	77.7	75.12	80.64	16092	FALSE	FALSE	FALSE
ILC	SYSCID120	1925	Qiagen	221011_A00801_0278	2 x 150 bp	13289537	48.05	75.15	75.68	80.61	16283	FALSE	FALSE	FALSE
ILC	SYSCID121	1241	Qiagen	221011_A00801_0278	2 x 150 bp	12257582	46.25	76.05	73.79	76.4	14860	FALSE	FALSE	FALSE
ILC	SYSCID122	3284	Qiagen	221011_A00801_0278	2 x 150 bp	14300412	47.55	77.75	75.69	78.41	17083	FALSE	FALSE	FALSE
ILC	SYSCID124	5988	Qiagen	221011_A00801_0278	2 x 150 bp	11074353	47.65	75.35	76.72	79.72	17194	FALSE	FALSE	FALSE
ILC	SYSCID125	2608	Qiagen	221011_A00801_0278	2 x 150 bp	14161981	47.7	73.45	77.89	78.78	16891	FALSE	FALSE	FALSE
ILC	SYSCID126	2926	Qiagen	221011_A00801_0278	2 x 150 bp	13427143	47.15	71.3	76.59	78.36	15652	FALSE	FALSE	FALSE
ILC	SYSCID127	8265	Qiagen	221011_A00801_0278	2 x 150 bp	10984226	46.85	79.2	74.28	79.01	16407	FALSE	FALSE	FALSE
ILC	SYSCID128	3077	Qiagen	221011_A00801_0278	2 x 150 bp	12787880	47.55	71.8	77.25	77.85	16783	FALSE	FALSE	FALSE
ILC	SYSCID129	2950	Qiagen	221011_A00801_0278	2 x 150 bp	11915156	47.85	71.75	76.58	79.99	16501	FALSE	FALSE	FALSE
ILC	SYSCID130	5743	Qiagen	221011_A00801_0278	2 x 150 bp	13831706	46.55	87.35	72.98	78.61	14816	FALSE	FALSE	FALSE
ILC	SYSCID131	3645	Qiagen	221011_A00801_0278	2 x 150 bp	12136760	48.55	75.6	77.15	82.24	16614	FALSE	FALSE	FALSE
ILC	SYSCID132	6978	Qiagen	221011_A00801_0278	2 x 150 bp	12045917	47.45	80.8	75.07	80.26	16357	FALSE	FALSE	FALSE
ILC	SYSCID133	4370	Qiagen	221011_A00801_0278	2 x 150 bp	11960707	48.15	76.6	76.93	80.43	16646	FALSE	FALSE	FALSE
ILC	SYSCID134	3377	Qiagen	221011_A00801_0278	2 x 150 bp	11774261	47.5	75.3	74.65	80.66	12947	FALSE	FALSE	FALSE
ILC	SYSCID135	4938	Qiagen	221011_A00801_0278	2 x 150 bp	11180406	47.8	73.6	76.96	80.15	17295	FALSE	FALSE	FALSE
ILC	SYSCID136	3963	Qiagen	221011_A00801_0278	2 x 150 bp	11989528	48.55	76.8	78.2	80.46	16389	FALSE	FALSE	FALSE
ILC	SYSCID137	9085	Qiagen	221011_A00801_0278	2 x 150 bp	11807883	48.35	80.7	77.79	79.26	16635	FALSE	FALSE	FALSE
ILC	SYSCID138	7083	Qiagen	221011_A00801_0278	2 x 150 bp	13678807	48.15	73.2	78.88	79	18811	FALSE	FALSE	FALSE
ILC	SYSCID139	2011	Qiagen	221011_A00801_0278	2 x 150 bp	13658797	48.95	75.95	77.47	82.62	15018	FALSE	FALSE	FALSE
ILC	SYSCID140	1489	Qiagen	221011_A00801_0278	2 x 150 bp	9165506	48.05	75.2	76.2	80.5	15321	FALSE	FALSE	FALSE
ILC	SYSCID141	1428	Qiagen	221011_A00801_0278	2 x 150 bp	11817642	48.05	71.75	78.93	76.03	15571	FALSE	FALSE	FALSE
ILC	SYSCID143	442	Qiagen	221011_A00801_0278	2 x 150 bp	9866391	46	83.65	66.02	79.64	10488	FALSE	FALSE	FALSE
ILC	SYSCID144	6408	Qiagen	221011_A00801_0278	2 x 150 bp	13006784	48.95	73.9	77.27	80.9	16953	FALSE	FALSE	FALSE
ILC	SYSCID145	2697	Qiagen	221011_A00801_0278	2 x 150 bp	12774549	48.25	72.7	79.48	75.93	16338	FALSE	FALSE	FALSE
ILC	SYSCID147	818	Qiagen	230203_A00801_0332	2 x 150 bp	12800298	48.75	74.8	80.39	78.01	12018	FALSE	TRUE	FALSE
ILC	SYSCID148	1706	Qiagen	221011_A00801_0278	2 x 150 bp	11594382	48.1	69.4	79	72.87	15317	FALSE	FALSE	FALSE
ILC	SYSCID149	1489	Qiagen	221011_A00801_0278	2 x 150 bp	9760987	48.15	78.6	74.47	81.06	13975	FALSE	FALSE	FALSE
ILC	SYSCID150	4255	Qiagen	221011_A00801_0278	2 x 150 bp	12715490	48.85	74.9	77.33	82.39	16240	FALSE	FALSE	FALSE
ILC	SYSCID151	697	Qiagen	221011_A00801_0278	2 x 150 bp	9867491	47.95	77.1	74.43	81.17	12934	FALSE	FALSE	FALSE
ILC	SYSCID154	4884	Qiagen	221011_A00801_0278	2 x 150 bp	12482228	49	81.3	77.23	82.59	15778	FALSE	FALSE	FALSE
ILC	SYSCID155	5234	Qiagen	221011_A00801_0278	2 x 150 bp	12277629	48.8	75.05	77.55	82.63	17656	FALSE	FALSE	FALSE
ILC	SYSCID156	13323	Qiagen	221011_A00801_0278	2 x 150 bp	12150122	49.05	81.7	77.58	82.3	16694	FALSE	FALSE	FALSE
ILC	SYSCID157	5057	Qiagen	221011_A00801_0278	2 x 150 bp	12330149	49.35	77.8	79.04	82.21	17450	FALSE	FALSE	FALSE
ILC	SYSCID159	8906	Qiagen	221011_A00801_0278	2 x 150 bp	12692601	49.25	73.15	78.8	80.21	18076	FALSE	FALSE	FALSE
ILC	SYSCID160	1581	Qiagen	221011_A00801_0278	2 x 150 bp	12904033	48.95	70.5	77.16	80.09	16264	FALSE	FALSE	FALSE
ILC	SYSCID162	5223	Qiagen	221011_A00801_0278	2 x 150 bp	13258987	49.1	71.05	78.76	76.9	19403	FALSE	FALSE	FALSE
ILC	SYSCID163	6901	Qiagen	221011_A00801_0278	2 x 150 bp	12683249	49.35	69.7	75.38	80.75	18269	FALSE	FALSE	FALSE
ILC	SYSCID164	2036	Qiagen	221011_A00801_0278	2 x 150 bp	11298878	47.25	80.75	74.58	80.28	13504	FALSE	FALSE	FALSE
ILC	SYSCID165	1234	Qiagen	221011_A00801_0278	2 x 150 bp	10797362	48.75	75.75	77.89	80.09	12968	FALSE	FALSE	FALSE
ILC	SYSCID166	2736	Qiagen	221011_A00801_0278	2 x 150 bp	13791935	48.4	71.5	76.04	81.72	17088	FALSE	FALSE	FALSE
ILC	SYSCID167	1694	Qiagen	221011_A00801_0278	2 x 150 bp	12609040	48.7	72.6	77.22	82.16	15169	FALSE	FALSE	FALSE
ILC	SYSCID168	1608	Qiagen	221011_A00801_0278	2 x 150 bp	10306464	48.25	76.2	76.57	82.57	13943	FALSE	FALSE	FALSE
ILC	SYSCID169	2685	Qiagen	221011_A00801_0278	2 x 150 bp	11541772	48.4	72.25	76.37	81.49	14782	FALSE	FALSE	FALSE
ILC	SYSCID170	4374	Qiagen	221011_A00801_0278	2 x 150 bp	11127432	48.3	69.8	75.84	80.01	16873	FALSE	FALSE	FALSE
ILC	SYSCID171	7041	Qiagen	221011_A00801_0278	2 x 150 bp	12928767	49.65	75.25	75.47	82.38	16639	FALSE	FALSE	FALSE
ILC	SYSCID172	2508	Qiagen	221011_A00801_0278	2 x 150 bp	11088248	49.05	69.15	76.05	79.86	16753	FALSE	FALSE	FALSE
ILC	SYSCID173	11076	Qiagen	221011_A00801_0278	2 x 150 bp	11596232	48.5	74.75	76.89	81.64	18386	FALSE	FALSE	FALSE
ILC	SYSCID174	6659	Qiagen	221011_A00801_0278	2 x 150 bp	13209508	49.55	71.2	76.61	81.34	19078	FALSE	FALSE	FALSE
ILC	SYSCID175	5396	Qiagen	221011_A00801_0278	2 x 150 bp	12852861	49.05	70.7	75.62	81.74	17563	FALSE	FALSE	FALSE
ILC	SYSCID178	1335	Qiagen	230203_A00801_0332	2 x 150 bp	15441942	50.1	77.15	78.11	81.85	12406	FALSE	FALSE	FALSE
ILC	SYSCID179	563	Qiagen	221011_A00801_0278	2 x 150 bp	13728072	49.65	75	77.45	80.41	13277	FALSE	FALSE	FALSE
ILC	SYSCID181	4531	Qiagen	221011_A00801_0278	2 x 150 bp	13951380	49.85	73.2	76.59	82.07	17055	FALSE	FALSE	FALSE
ILC	SYSCID184	1847	Qiagen	221011_A00801_0278	2 x 150 bp	10820794	48	70.05	76.96	80.2	15671	FALSE	FALSE	FALSE
ILC	SYSCID185	723	Qiagen	221011_A00801_0278	2 x 150 bp	12038480	48	68.75	78.06	77.29	14946	FALSE	FALSE	FALSE
ILC	SYSCID187	1980	Qiagen	221011_A00801_0278	2 x 150 bp	12245565	47.85	71.1	75.92	81.88	15605	FALSE	FALSE	FALSE
ILC	SYSCID188	4786	Qiagen	221011_A00801_0278	2 x 150 bp	11663112	49.35	80.3	78.09	82.7	15383	FALSE	FALSE	FALSE
ILC	SYSCID189	2569	Qiagen	221011_A00801_0278	2 x 150 bp	12366036	48.6	73.2	76.07	82.88	14644	FALSE	FALSE	FALSE
ILC	SYSCID190	2186	Qiagen	221011_A00801_0278	2 x 150 bp	8788417	49.3	70.1	76.57	83.91	14087	FALSE	FALSE	FALSE
ILC	SYSCID191	6414	Qiagen	221011_A00801_0278	2 x 150 bp	9921947	48.1	73.45	77.81	83.41	15893	FALSE	FALSE	FALSE
ILC	SYSCID192	3675	Qiagen	221011_A00801_0278	2 x 150 bp	11239854	47.85	70.75	75.37	83.25	15141	FALSE	FALSE	FALSE
ILC	SYSCID193	7905	Qiagen	221011_A00801_0278	2 x 150 bp	12630213	48.75	74.95	79.15	82.89	15532	FALSE	FALSE	FALSE
ILC	SYSCID194	741	Qiagen	221011_A00801_0278	2 x 150 bp	10243731	48.75	75.6	76.64	83.03	11425	FALSE	FALSE	FALSE
ILC	SYSCID195	7403	Qiagen	221011_A00801_0278	2 x 150 bp	10019645	48.3	71.85	77.84	83.54	16401	FALSE	FALSE	FALSE
ILC	SYSCID196	5989	Qiagen	221011_A00801_0278	2 x 150 bp	10234909	48.35	71.45	78.98	81.21	17355	FALSE	FALSE	FALSE
ILC	SYSCID197	3860	Qiagen	221011_A00801_0278	2 x 150 bp	10230484	48.45	70.85	78.6	81.56	14364	FALSE	FALSE	FALSE
ILC	SYSCID198	2394	Qiagen	221011_A00801_0278	2 x 150 bp	11021993	48.1	72.2	78.26	81.28	13314	FALSE	FALSE	FALSE
ILC	SYSCID199	2756	Qiagen	221011_A00801_0278	2 x 150 bp	10387693	48.45	77.2	77.18	83.76	13375	FALSE	FALSE	FALSE
ILC	SYSCID200	4144	Qiagen	221011_A00801_0278	2 x 150 bp	10961391	49.2	73.95	78.24	83.17	14038	FALSE	FALSE	FALSE
ILC	SYSCID201	1141	Qiagen	221011_A00801_0278	2 x 150 bp	12295976	50.05	75.55	78.37	81.97	12878	FALSE	FALSE	FALSE
ILC	SYSCID202	2312	Qiagen	221011_A00801_0278	2 x 150 bp	11300892	47.85	74.9	78.58	82.46	12330	FALSE	FALSE	FALSE
ILC	SYSCID203	4666	Qiagen	221011_A00801_0278	2 x 150 bp	12825180	49.5	74.05	78.19	83.52	14955	FALSE	FALSE	FALSE
ILC	SYSCID206	9098	Qiagen	221011_A00801_0278	2 x 150 bp	13366843	47.8	76.95	78.16	83.71	15193	FALSE	FALSE	FALSE
ILC	SYSCID207	4597	Qiagen	221011_A00801_0278	2 x 150 bp	12344393	47.8	84.25	74.96	79.5	15439	FALSE	FALSE	FALSE
ILC	SYSCID208	4751	Qiagen	221011_A00801_0278	2 x 150 bp	11588728	48.8	72.75	76.58	82.57	16221	FALSE	FALSE	FALSE
ILC	SYSCID210	836	Qiagen	221011_A00801_0278	2 x 150 bp	11929653	50.1	77.05	76.09	83.39	12037	FALSE	FALSE	FALSE
ILC	SYSCID211	787	Qiagen	221011_A00801_0278	2 x 150 bp	10068456	48.15	81.05	73.77	81.56	11470	FALSE	FALSE	FALSE
ILC	SYSCID212	2956	Qiagen	221011_A00801_0278	2 x 150 bp	12373535	48.75	75.4	76.92	83.82	14211	FALSE	FALSE	FALSE
ILC	SYSCID215	1888	Qiagen	221011_A00801_0278	2 x 150 bp	9887539	49.4	73.8	77.44	83.6	12695	FALSE	FALSE	FALSE
ILC	SYSCID216	5427	Qiagen	221011_A00801_0278	2 x 150 bp	11194932	48.4	76.2	76.17	84.76	14392	FALSE	FALSE	FALSE
ILC	SYSCID218	2952	Maxwell	200526_A00801_0062	2 x 150 bp	5011250	48.4	58.4	77.29	72.85	18034	FALSE	FALSE	FALSE
ILC	SYSCID219	4743	Qiagen	221011_A00801_0278	2 x 150 bp	12571153	49.05	77.15	77.7	84.72	14353	FALSE	FALSE	FALSE
ILC	SYSCID220	922	Qiagen	221011_A00801_0278	2 x 150 bp	10395726	48.8	76.4	76.46	84.59	11137	FALSE	FALSE	FALSE
ILC	SYSCID223	3242	Qiagen	221011_A00801_0278	2 x 150 bp	10843670	48.5	74.45	77.24	84.79	13416	FALSE	FALSE	FALSE
ILC	SYSCID224	2345	Qiagen	221011_A00801_0278	2 x 150 bp	11946881	49.4	75.4	78	84.59	14326	FALSE	FALSE	FALSE
ILC	SYSCID225	2768	Qiagen	221011_A00801_0278	2 x 150 bp	9590720	49.1	73.2	76.77	82.55	15126	FALSE	FALSE	FALSE
ILC	SYSCID226	8104	Qiagen	221011_A00801_0278	2 x 150 bp	8180980	49	71.35	76.06	82.9	16598	FALSE	FALSE	FALSE
ILC	SYSCID227	9961	Qiagen	221011_A00801_0278	2 x 150 bp	10393016	49.05	75.5	75.89	84.21	15734	FALSE	FALSE	FALSE
ILC	SYSCID228	1873	Qiagen	221011_A00801_0278	2 x 150 bp	9824137	49.35	73.65	75.32	84.03	12713	FALSE	FALSE	FALSE
ILC	SYSCID229	16064	Qiagen	221011_A00801_0278	2 x 150 bp	11452295	49.8	69.4	76.29	81.08	18703	FALSE	FALSE	FALSE
ILC	SYSCID230	20000	Qiagen	221011_A00801_0278	2 x 150 bp	12409779	48.45	78.3	78.26	80.56	16259	FALSE	FALSE	FALSE
ILC	SYSCID232	3318	Qiagen	221011_A00801_0278	2 x 150 bp	10893333	49.2	74.05	77.93	82.37	16305	FALSE	FALSE	FALSE
ILC	SYSCID237	973	Qiagen	221011_A00801_0278	2 x 150 bp	11937780	48.5	74.45	76.82	82.21	13505	FALSE	FALSE	FALSE
ILC	SYSCID239	2327	Qiagen	221011_A00801_0278	2 x 150 bp	8785992	48.5	69.4	77.27	78.64	16654	FALSE	FALSE	FALSE
ILC	SYSCID240	6914	Qiagen	221011_A00801_0278	2 x 150 bp	11343558	48.1	73.3	77.4	82.13	17266	FALSE	FALSE	FALSE
ILC	SYSCID244	395	Qiagen	221011_A00801_0278	2 x 150 bp	10154762	48.75	74.85	75.85	81.77	9958	FALSE	FALSE	FALSE
ILC	SYSCID246	11179	Qiagen	221011_A00801_0278	2 x 150 bp	8656005	48.55	71.95	78.51	79.91	17384	FALSE	FALSE	FALSE
ILC	SYSCID247	2268	Qiagen	221011_A00801_0278	2 x 150 bp	8150446	49.1	68.55	76.73	80.01	15232	FALSE	FALSE	FALSE
ILC	SYSCID250	1562	Qiagen	221011_A00801_0278	2 x 150 bp	12386784	51	73.25	77.25	81.13	15765	FALSE	FALSE	FALSE
ILC	SYSCID251	2003	Qiagen	221011_A00801_0278	2 x 150 bp	10793502	48.35	74.35	76.67	81.94	14486	FALSE	FALSE	FALSE
ILC	SYSCID252	972	Qiagen	221011_A00801_0278	2 x 150 bp	12561542	48.4	76.6	74.62	84.51	11598	FALSE	FALSE	FALSE
ILC	SYSCID253	2953	Qiagen	221011_A00801_0278	2 x 150 bp	13072674	48.3	76.65	76.84	82.78	15521	FALSE	FALSE	FALSE
ILC	SYSCID254	5811	Qiagen	221011_A00801_0278	2 x 150 bp	11805299	49.3	73.35	76.89	82.52	16941	FALSE	FALSE	FALSE
ILC	SYSCID255	4272	Qiagen	221011_A00801_0278	2 x 150 bp	12838630	48.35	73.6	77.47	79.42	16458	FALSE	FALSE	FALSE
ILC	SYSCID258	2428	Qiagen	221011_A00801_0278	2 x 150 bp	8522484	49.3	71.15	76.3	82.94	14795	FALSE	FALSE	FALSE
ILC	SYSCID267	7522	Qiagen	221011_A00801_0278	2 x 150 bp	11375385	49.05	73.4	75.88	83.3	17250	FALSE	FALSE	FALSE
ILC	SYSCID270	1888	Qiagen	221011_A00801_0278	2 x 150 bp	11335499	48.6	76.6	75.47	83.31	13907	FALSE	FALSE	FALSE
ILC	SYSCID272	2207	Qiagen	221011_A00801_0278	2 x 150 bp	11061927	48.25	75.6	77.04	83.87	14913	FALSE	FALSE	FALSE
ILC	SYSCID273	872	Qiagen	221011_A00801_0278	2 x 150 bp	12261104	48.55	74.55	74.15	81.25	13669	FALSE	FALSE	FALSE
ILC	SYSCID274	1482	Qiagen	221011_A00801_0278	2 x 150 bp	9017589	48.4	74.25	74.32	83.89	11953	FALSE	FALSE	FALSE
ILC	SYSCID275	1187	Qiagen	221011_A00801_0278	2 x 150 bp	12100675	48.55	75.85	76.81	83.77	13918	FALSE	FALSE	FALSE
ILC	SYSCID281	6360	Qiagen	221011_A00801_0278	2 x 150 bp	9814955	47.2	67.15	79.16	73.9	18499	FALSE	FALSE	FALSE
ILC	SYSCID283	1082	Qiagen	221011_A00801_0278	2 x 150 bp	10823102	47.15	67.65	77.98	69.73	17519	FALSE	FALSE	FALSE
ILC	SYSCID284	490	Qiagen	221011_A00801_0278	2 x 150 bp	9880539	48.45	71.6	72.63	80.26	12925	FALSE	FALSE	FALSE
ILC	SYSCID286	2355	Qiagen	221011_A00801_0278	2 x 150 bp	10960593	48.65	75.8	76.15	82.1	14147	FALSE	FALSE	FALSE
ILC	SYSCID288	12032	Qiagen	221011_A00801_0278	2 x 150 bp	13355498	48.05	83.75	76.96	80.27	16189	FALSE	FALSE	FALSE
ILC	SYSCID317	8878	Qiagen	230203_A00801_0332	2 x 150 bp	10945899	49.15	71.15	78.24	80.25	18025	FALSE	FALSE	FALSE
ILC	SYSCID327	10821	Qiagen	230203_A00801_0332	2 x 150 bp	11835184	49.1	71.1	78.96	81.36	19077	FALSE	FALSE	FALSE
cMO	SYSCID001	20000	Maxwell	211119_A00801_0167	2 x 150 bp	12727509	48.45	66.55	82.49	67.93	18897	FALSE	FALSE	FALSE
cMO	SYSCID002	20000	Maxwell	211119_A00801_0167	2 x 150 bp	13042326	48.8	67.2	81.5	69.15	19386	FALSE	FALSE	FALSE
cMO	SYSCID003	10000	Maxwell	211119_A00801_0167	2 x 150 bp	13333993	48.85	67.9	80.79	69.39	19337	FALSE	FALSE	FALSE
cMO	SYSCID004	20000	Maxwell	211119_A00801_0167	2 x 150 bp	10965269	48.85	65.9	81.15	68.89	19182	FALSE	FALSE	FALSE
cMO	SYSCID005	20000	Maxwell	211119_A00801_0167	2 x 150 bp	12351460	48.65	66.6	81.46	69.45	18777	FALSE	FALSE	FALSE
cMO	SYSCID006	20000	Maxwell	211119_A00801_0167	2 x 150 bp	9786223	48.85	64.1	81.66	68.29	21022	FALSE	FALSE	FALSE
cMO	SYSCID007	20000	Maxwell	211119_A00801_0167	2 x 150 bp	11570952	49.95	65.95	82.48	68.32	19085	FALSE	FALSE	FALSE
cMO	SYSCID008	20000	Maxwell	211119_A00801_0167	2 x 150 bp	13034151	49.55	73.35	81.18	72.84	18372	FALSE	FALSE	FALSE
cMO	SYSCID009	20000	Maxwell	211119_A00801_0167	2 x 150 bp	14326368	48.95	67.5	81.6	69.58	19693	FALSE	FALSE	FALSE
cMO	SYSCID011	20000	Maxwell	211119_A00801_0167	2 x 150 bp	14572264	48	69.2	81.07	69.53	19400	FALSE	FALSE	FALSE
cMO	SYSCID012	20000	Maxwell	211119_A00801_0167	2 x 150 bp	14158653	48.55	68.6	82.2	67.4	20158	FALSE	FALSE	FALSE
cMO	SYSCID013	20000	Maxwell	211119_A00801_0167	2 x 150 bp	13767113	48.55	68.75	81.53	68.86	19466	FALSE	FALSE	FALSE
cMO	SYSCID015	20000	Maxwell	211119_A00801_0167	2 x 150 bp	13144805	48.05	65.85	81.39	66.39	19386	FALSE	FALSE	FALSE
cMO	SYSCID016	20000	Maxwell	211119_A00801_0167	2 x 150 bp	13328046	48.05	66.75	81.83	67.04	18922	FALSE	FALSE	FALSE
cMO	SYSCID017	30000	Maxwell	211119_A00801_0167	2 x 150 bp	13688065	48.7	67.5	83.53	67.99	19087	FALSE	FALSE	FALSE
cMO	SYSCID018	20000	Maxwell	211119_A00801_0167	2 x 150 bp	16353848	47.9	70.35	82.75	68.09	19358	FALSE	FALSE	FALSE
cMO	SYSCID020	20000	Maxwell	211119_A00801_0167	2 x 150 bp	16171604	47.5	68.6	82.97	64.86	19874	FALSE	FALSE	FALSE
cMO	SYSCID021	20000	Maxwell	211119_A00801_0167	2 x 150 bp	18895053	47.5	70.5	82.53	65.69	20379	FALSE	FALSE	FALSE
cMO	SYSCID023	20000	Maxwell	211119_A00801_0167	2 x 150 bp	14176813	47.25	67.55	82.14	64.17	19711	FALSE	FALSE	FALSE
cMO	SYSCID024	20000	Maxwell	211119_A00801_0167	2 x 150 bp	21281516	47.65	70.45	81.84	66.65	18858	FALSE	FALSE	FALSE
cMO	SYSCID025	20000	Maxwell	211119_A00801_0167	2 x 150 bp	15579454	48.75	69.2	80.7	69.46	19632	FALSE	FALSE	FALSE
cMO	SYSCID026	20000	Maxwell	211119_A00801_0167	2 x 150 bp	12871782	48.1	66.7	79.99	67.53	18958	FALSE	FALSE	FALSE
cMO	SYSCID027	20000	Maxwell	211119_A00801_0167	2 x 150 bp	18383547	48.75	71.4	80.77	70.65	19340	FALSE	FALSE	FALSE
cMO	SYSCID028	20000	Maxwell	211119_A00801_0167	2 x 150 bp	14662550	48.55	72.55	80.61	71.04	18675	FALSE	FALSE	FALSE
cMO	SYSCID029	20000	Maxwell	211119_A00801_0167	2 x 150 bp	12806890	47.95	65.85	81.69	67.33	19530	FALSE	FALSE	FALSE
cMO	SYSCID030	20000	Maxwell	211119_A00801_0167	2 x 150 bp	13876898	48.05	62.35	81.21	66.43	19826	FALSE	FALSE	FALSE
cMO	SYSCID031	20000	Maxwell	211119_A00801_0167	2 x 150 bp	15217938	48.2	68.1	82.21	67.37	20298	FALSE	FALSE	FALSE
cMO	SYSCID032	20000	Maxwell	211119_A00801_0167	2 x 150 bp	14605413	48.15	66.8	81.87	66.47	19824	FALSE	FALSE	FALSE
cMO	SYSCID034	20000	Maxwell	211119_A00801_0167	2 x 150 bp	14414870	48.5	67.9	81.43	67.81	19746	FALSE	FALSE	FALSE
cMO	SYSCID035	20000	Maxwell	211119_A00801_0167	2 x 150 bp	22158308	47.8	70.55	82.12	67.27	20894	FALSE	FALSE	FALSE
cMO	SYSCID036	20000	Maxwell	211119_A00801_0167	2 x 150 bp	15136853	47.9	67.15	83.77	64.65	21003	FALSE	FALSE	FALSE
cMO	SYSCID037	20000	Maxwell	211119_A00801_0167	2 x 150 bp	15496854	48	69.55	81.62	69.2	20013	FALSE	FALSE	FALSE
cMO	SYSCID038	30000	Maxwell	211119_A00801_0167	2 x 150 bp	14430279	47.75	68.45	82.58	67.65	19357	FALSE	FALSE	FALSE
cMO	SYSCID040	20000	Maxwell	211119_A00801_0167	2 x 150 bp	15692920	47.8	69.9	81.88	68.34	19565	FALSE	FALSE	FALSE
cMO	SYSCID041	20045	Maxwell	230203_A00801_0332	2 x 150 bp	11061594	49.3	64.3	78.55	70.28	19618	FALSE	FALSE	FALSE
cMO	SYSCID041	20045	Maxwell	211119_A00801_0167	2 x 150 bp	14339851	48.15	67.05	81.59	67.5	19983	FALSE	FALSE	FALSE
cMO	SYSCID042	20000	Maxwell	230203_A00801_0332	2 x 150 bp	12427319	50.8	69.7	80.45	71.64	19228	FALSE	FALSE	FALSE
cMO	SYSCID042	20000	Maxwell	211119_A00801_0167	2 x 150 bp	12882747	47.55	65.5	81.75	65.43	19458	FALSE	FALSE	FALSE
cMO	SYSCID043	20000	Maxwell	211119_A00801_0167	2 x 150 bp	9621372	48.25	64.25	80.75	69.21	18910	FALSE	FALSE	FALSE
cMO	SYSCID044	20000	Maxwell	230203_A00801_0332	2 x 150 bp	12361037	50.3	69.6	79.23	74.55	19345	FALSE	FALSE	FALSE
cMO	SYSCID045	20000	Maxwell	230203_A00801_0332	2 x 150 bp	12024334	49.9	67.8	78.09	73.73	19186	FALSE	FALSE	FALSE
cMO	SYSCID045	20000	Maxwell	211119_A00801_0167	2 x 150 bp	11430964	48.1	63.7	80.78	70.2	19251	FALSE	FALSE	FALSE
cMO	SYSCID048	20000	Maxwell	211119_A00801_0167	2 x 150 bp	11917830	50.35	68.95	80.56	72.78	19152	FALSE	FALSE	FALSE
cMO	SYSCID049	20000	Maxwell	211119_A00801_0167	2 x 150 bp	15427020	47.3	79	79.22	75.57	18340	FALSE	FALSE	FALSE
cMO	SYSCID051	20000	Maxwell	211119_A00801_0167	2 x 150 bp	14506057	48.15	69.2	81.76	69.16	19918	FALSE	FALSE	FALSE
cMO	SYSCID052	20000	Maxwell	211119_A00801_0167	2 x 150 bp	12444051	47.85	66.45	81.81	67.88	20024	FALSE	FALSE	FALSE
cMO	SYSCID054	20000	Maxwell	211119_A00801_0167	2 x 150 bp	14539325	48.45	68.5	81.49	67.76	20705	FALSE	FALSE	FALSE
cMO	SYSCID055	20000	Maxwell	211119_A00801_0167	2 x 150 bp	13756097	48.15	68.1	80.33	68.15	20001	FALSE	FALSE	FALSE
cMO	SYSCID056	20000	Maxwell	211119_A00801_0167	2 x 150 bp	13064854	48.35	66.9	81.89	68.44	20534	FALSE	FALSE	FALSE
cMO	SYSCID057	20000	Maxwell	211119_A00801_0167	2 x 150 bp	13018374	48.65	66.65	81.26	68.85	19942	FALSE	FALSE	FALSE
cMO	SYSCID058	20000	Maxwell	211119_A00801_0167	2 x 150 bp	15972345	49.1	69.9	82.46	69.5	20875	FALSE	FALSE	FALSE
cMO	SYSCID059	20000	Maxwell	211119_A00801_0167	2 x 150 bp	14531993	48.7	71.1	81	71.74	20107	FALSE	FALSE	FALSE
cMO	SYSCID060	20000	Maxwell	211119_A00801_0167	2 x 150 bp	15122900	48.05	70.45	83.5	69.47	20321	FALSE	FALSE	FALSE
cMO	SYSCID061	20000	Maxwell	211119_A00801_0167	2 x 150 bp	15021500	47.55	67.7	82.9	66.63	20764	FALSE	FALSE	FALSE
cMO	SYSCID062	20000	Maxwell	211119_A00801_0167	2 x 150 bp	14114796	47.55	68	82.75	67.74	20090	FALSE	FALSE	FALSE
cMO	SYSCID064	20000	Maxwell	211119_A00801_0167	2 x 150 bp	13248753	48.15	67.3	81.66	70.33	20142	FALSE	FALSE	FALSE
cMO	SYSCID066	20000	Maxwell	211119_A00801_0167	2 x 150 bp	11573861	47.65	64.55	81.63	69.12	19115	FALSE	FALSE	FALSE
cMO	SYSCID068	20000	Maxwell	211119_A00801_0167	2 x 150 bp	14346017	48.35	69.2	82.92	70.13	20046	FALSE	FALSE	FALSE
cMO	SYSCID069	20000	Maxwell	211119_A00801_0167	2 x 150 bp	16847285	48.2	70.5	81.77	72	20136	FALSE	FALSE	FALSE
cMO	SYSCID070	20000	Maxwell	211119_A00801_0167	2 x 150 bp	15659260	48.2	69.75	82.67	70.12	20791	FALSE	FALSE	FALSE
cMO	SYSCID071	20000	Maxwell	211119_A00801_0167	2 x 150 bp	16413776	48.15	71.4	81.61	72.03	20369	FALSE	FALSE	FALSE
cMO	SYSCID072	23000	Maxwell	211119_A00801_0167	2 x 150 bp	15172032	47.95	70	81.48	69.9	19809	FALSE	FALSE	FALSE
cMO	SYSCID073	21346	Maxwell	211119_A00801_0167	2 x 150 bp	15208961	48.15	68.75	83.07	68.14	19867	FALSE	FALSE	FALSE
cMO	SYSCID074	20000	Maxwell	211119_A00801_0167	2 x 150 bp	15807166	48.2	69.25	82.89	69.42	20062	FALSE	FALSE	FALSE
cMO	SYSCID075	20000	Maxwell	211119_A00801_0167	2 x 150 bp	14408468	47.75	68.2	82.01	68.74	20239	FALSE	FALSE	FALSE
cMO	SYSCID076	20000	Maxwell	211119_A00801_0167	2 x 150 bp	15247106	49.2	71.75	81.88	72.25	19465	FALSE	FALSE	FALSE
cMO	SYSCID077	20000	Maxwell	211119_A00801_0167	2 x 150 bp	17757882	47.8	70.15	82.96	66.89	20602	FALSE	FALSE	FALSE
cMO	SYSCID078	20000	Maxwell	211119_A00801_0167	2 x 150 bp	15383830	48.3	70.9	81.96	70.42	19766	FALSE	FALSE	FALSE
cMO	SYSCID079	20000	Maxwell	211119_A00801_0167	2 x 150 bp	17124984	47.85	71.45	81.9	69.38	20042	FALSE	FALSE	FALSE
cMO	SYSCID080	20000	Maxwell	211119_A00801_0167	2 x 150 bp	16016404	48.35	71.3	80.95	71.44	19791	FALSE	FALSE	FALSE
cMO	SYSCID081	20000	Maxwell	211119_A00801_0167	2 x 150 bp	16030172	48.15	71.9	81.78	70.05	19644	FALSE	FALSE	FALSE
cMO	SYSCID082	20000	Maxwell	211119_A00801_0167	2 x 150 bp	16187850	48.1	73.1	81.29	72.18	19258	FALSE	FALSE	FALSE
cMO	SYSCID083	20000	Maxwell	211119_A00801_0167	2 x 150 bp	14654762	47.6	69.85	81.55	68.59	20289	FALSE	FALSE	FALSE
cMO	SYSCID084	20000	Maxwell	211119_A00801_0167	2 x 150 bp	17006811	48	70.5	82.84	66.61	20465	FALSE	FALSE	FALSE
cMO	SYSCID086	20000	Maxwell	211119_A00801_0167	2 x 150 bp	14345348	47.7	66.8	82.72	66.15	20283	FALSE	FALSE	FALSE
cMO	SYSCID087	20000	Maxwell	211119_A00801_0167	2 x 150 bp	15805414	48	69.05	82.23	68.54	20486	FALSE	FALSE	FALSE
cMO	SYSCID088	20000	Maxwell	211119_A00801_0167	2 x 150 bp	15216405	47.85	68.2	82.34	67.71	21013	FALSE	FALSE	FALSE
cMO	SYSCID089	30000	Maxwell	211119_A00801_0167	2 x 150 bp	15522425	48.15	70.65	81.99	69.47	20382	FALSE	FALSE	FALSE
cMO	SYSCID090	20000	Maxwell	211119_A00801_0167	2 x 150 bp	14551464	48.4	68	81.99	66.98	20887	FALSE	FALSE	FALSE
cMO	SYSCID091	20000	Maxwell	211119_A00801_0167	2 x 150 bp	14298828	47.75	66.65	82.43	67.13	20175	FALSE	FALSE	FALSE
cMO	SYSCID093	30000	Maxwell	211119_A00801_0167	2 x 150 bp	10177395	47.7	66.4	83.3	68.09	18711	FALSE	FALSE	FALSE
cMO	SYSCID094	30000	Maxwell	211119_A00801_0167	2 x 150 bp	12694682	48.45	67.15	82.4	68.58	20024	FALSE	FALSE	FALSE
cMO	SYSCID095	30000	Maxwell	211119_A00801_0167	2 x 150 bp	14446564	48.25	68.45	81.7	69.28	20320	FALSE	FALSE	FALSE
cMO	SYSCID096	30000	Maxwell	211119_A00801_0167	2 x 150 bp	14951220	47.95	69.15	82.41	69.66	20084	FALSE	FALSE	FALSE
cMO	SYSCID098	30000	Maxwell	211119_A00801_0167	2 x 150 bp	12348712	48.4	68.05	82.56	69.04	20087	FALSE	FALSE	FALSE
cMO	SYSCID099	20310	Maxwell	211119_A00801_0167	2 x 150 bp	13489678	48.45	68.3	82.17	69.62	20219	FALSE	FALSE	FALSE
cMO	SYSCID100	30000	Maxwell	211119_A00801_0167	2 x 150 bp	10978194	48.25	68.05	81.94	71.19	19131	FALSE	FALSE	FALSE
cMO	SYSCID101	20000	Maxwell	211119_A00801_0167	2 x 150 bp	14672379	48.45	68.6	83.06	68.88	20383	FALSE	FALSE	FALSE
cMO	SYSCID102	20000	Maxwell	211119_A00801_0167	2 x 150 bp	12889603	48.35	71.35	81.05	72.74	18873	FALSE	FALSE	FALSE
cMO	SYSCID103	30000	Maxwell	211119_A00801_0167	2 x 150 bp	14345747	48.6	70.1	82.32	70.85	19569	FALSE	FALSE	FALSE
cMO	SYSCID104	20000	Maxwell	211119_A00801_0167	2 x 150 bp	15011288	48.65	70.5	81.31	71.99	19747	FALSE	FALSE	FALSE
cMO	SYSCID105	20000	Maxwell	211119_A00801_0167	2 x 150 bp	14981858	48.45	71.65	81.28	72.16	19389	FALSE	FALSE	FALSE
cMO	SYSCID106	20000	Maxwell	211119_A00801_0167	2 x 150 bp	16283674	48.45	72.1	81.29	71.51	19998	FALSE	FALSE	FALSE
cMO	SYSCID107	20000	Maxwell	211119_A00801_0167	2 x 150 bp	14852403	48.3	69.15	81.39	69.59	20332	FALSE	FALSE	FALSE
cMO	SYSCID108	30000	Maxwell	211119_A00801_0167	2 x 150 bp	13993117	47.85	67.9	82.08	67.43	18877	FALSE	FALSE	FALSE
cMO	SYSCID109	20000	Maxwell	211119_A00801_0167	2 x 150 bp	10220145	48.7	67.45	82.82	69.25	19572	FALSE	FALSE	FALSE
cMO	SYSCID110	30000	Qiagen	211119_A00801_0167	2 x 150 bp	14015967	49	79.75	76.98	82.95	14121	FALSE	FALSE	FALSE
cMO	SYSCID111	15000	Qiagen	211119_A00801_0167	2 x 150 bp	13761561	49.85	76.55	79.81	81.42	16833	FALSE	FALSE	FALSE
cMO	SYSCID112	30000	Qiagen	211119_A00801_0167	2 x 150 bp	14499475	48.95	73	80.54	74.26	17908	FALSE	FALSE	FALSE
cMO	SYSCID113	30000	Qiagen	211119_A00801_0167	2 x 150 bp	15390304	49.35	74.3	80.65	78.21	17364	FALSE	FALSE	FALSE
cMO	SYSCID114	20000	Qiagen	211119_A00801_0167	2 x 150 bp	13479836	49.25	75.7	79.21	80.75	17114	FALSE	FALSE	FALSE
cMO	SYSCID116	20000	Qiagen	211119_A00801_0167	2 x 150 bp	11319310	49.65	74.45	79.48	81.25	16096	FALSE	FALSE	FALSE
cMO	SYSCID117	30000	Qiagen	211119_A00801_0167	2 x 150 bp	12573337	49.5	74.25	78.81	81.59	17140	FALSE	FALSE	FALSE
cMO	SYSCID118	20000	Qiagen	211119_A00801_0167	2 x 150 bp	16089187	50.2	76.95	80.09	81.31	16449	FALSE	FALSE	FALSE
cMO	SYSCID120	20000	Qiagen	211119_A00801_0167	2 x 150 bp	16482672	48.5	82.4	78.12	81.65	15965	FALSE	FALSE	FALSE
cMO	SYSCID121	30000	Qiagen	211119_A00801_0167	2 x 150 bp	13665369	49.6	76.15	79.56	81.8	16939	FALSE	FALSE	FALSE
cMO	SYSCID122	30000	Qiagen	211119_A00801_0167	2 x 150 bp	13579143	48.95	72.35	80.55	74.7	18289	FALSE	FALSE	FALSE
cMO	SYSCID123	20000	Qiagen	211119_A00801_0167	2 x 150 bp	13691130	49.15	76.45	78.98	82.24	16147	FALSE	FALSE	FALSE
cMO	SYSCID124	40000	Qiagen	211119_A00801_0167	2 x 150 bp	14736256	49.35	75.15	78.72	80.36	17046	FALSE	FALSE	FALSE
cMO	SYSCID125	20000	Qiagen	211119_A00801_0167	2 x 150 bp	15109315	49.1	75.25	78.52	80.33	16307	FALSE	FALSE	FALSE
cMO	SYSCID126	30000	Qiagen	211119_A00801_0167	2 x 150 bp	13301171	48.45	73.55	79.16	79.31	17550	FALSE	FALSE	FALSE
cMO	SYSCID127	20000	Qiagen	211119_A00801_0167	2 x 150 bp	13659174	49.2	72.85	81.12	75.86	17896	FALSE	FALSE	FALSE
cMO	SYSCID128	20000	Qiagen	211119_A00801_0167	2 x 150 bp	14281031	47.6	79.8	77.7	77.99	16422	FALSE	FALSE	FALSE
cMO	SYSCID129	30000	Qiagen	211119_A00801_0167	2 x 150 bp	9722926	49.6	73.4	80.1	82.71	15536	FALSE	FALSE	FALSE
cMO	SYSCID130	10000	Qiagen	211119_A00801_0167	2 x 150 bp	15275594	49.45	76.9	78.83	82.49	15399	FALSE	FALSE	FALSE
cMO	SYSCID131	20000	Qiagen	211119_A00801_0167	2 x 150 bp	14496747	49.35	77	79.75	81.52	15987	FALSE	FALSE	FALSE
cMO	SYSCID132	20000	Qiagen	211119_A00801_0167	2 x 150 bp	12803994	49.35	73.8	79.13	78.69	16507	FALSE	FALSE	FALSE
cMO	SYSCID133	20000	Qiagen	211119_A00801_0167	2 x 150 bp	13164597	49.15	75.1	78.29	81.36	16348	FALSE	FALSE	FALSE
cMO	SYSCID134	20000	Qiagen	211119_A00801_0167	2 x 150 bp	14176509	48.95	76.05	78.9	81.65	16501	FALSE	FALSE	FALSE
cMO	SYSCID135	20000	Qiagen	211119_A00801_0167	2 x 150 bp	15097891	50.2	76.85	80.83	81.48	16633	FALSE	FALSE	FALSE
cMO	SYSCID136	20000	Qiagen	211119_A00801_0167	2 x 150 bp	15477502	48.55	79.95	78.14	81.59	15726	FALSE	FALSE	FALSE
cMO	SYSCID137	30000	Qiagen	211119_A00801_0167	2 x 150 bp	15155624	49.55	78.1	78.99	82.88	15896	FALSE	FALSE	FALSE
cMO	SYSCID138	20000	Qiagen	211119_A00801_0167	2 x 150 bp	14209868	49.25	77.3	78.51	81.52	15687	FALSE	FALSE	FALSE
cMO	SYSCID139	30000	Qiagen	211119_A00801_0167	2 x 150 bp	13967727	49.45	77.05	78.92	81.89	16038	FALSE	FALSE	FALSE
cMO	SYSCID140	20000	Qiagen	211119_A00801_0167	2 x 150 bp	13996315	49.35	76.95	79.51	82.09	16047	FALSE	FALSE	FALSE
cMO	SYSCID141	20000	Qiagen	211119_A00801_0167	2 x 150 bp	12852271	49.3	75.45	78.42	82.59	15974	FALSE	FALSE	FALSE
cMO	SYSCID143	20000	Qiagen	211119_A00801_0167	2 x 150 bp	12510470	48.95	75.3	78.29	83.61	15681	FALSE	FALSE	FALSE
cMO	SYSCID144	20000	Qiagen	211119_A00801_0167	2 x 150 bp	13002113	50.15	75.25	79.5	81.47	17426	FALSE	FALSE	FALSE
cMO	SYSCID145	30000	Qiagen	211119_A00801_0167	2 x 150 bp	14488639	48.5	77.5	78.77	82.17	15516	FALSE	FALSE	FALSE
cMO	SYSCID147	20000	Qiagen	211119_A00801_0167	2 x 150 bp	14660211	48.7	79.05	79.2	82.75	15824	FALSE	FALSE	FALSE
cMO	SYSCID148	20000	Qiagen	211119_A00801_0167	2 x 150 bp	15684738	49.05	78.5	78.79	83.59	15509	FALSE	FALSE	FALSE
cMO	SYSCID149	20000	Qiagen	211119_A00801_0167	2 x 150 bp	14212575	48.95	78.2	78.35	83.76	16127	FALSE	FALSE	FALSE
cMO	SYSCID150	30000	Qiagen	211119_A00801_0167	2 x 150 bp	16610739	49	79.55	78.34	83.18	16099	FALSE	FALSE	FALSE
cMO	SYSCID151	30000	Qiagen	211119_A00801_0167	2 x 150 bp	15736205	48.6	79.65	78.46	82.7	16289	FALSE	FALSE	FALSE
cMO	SYSCID152	20000	Qiagen	211119_A00801_0167	2 x 150 bp	14122908	47.95	76.1	78.15	79.6	17079	FALSE	FALSE	FALSE
cMO	SYSCID153	20000	Qiagen	211119_A00801_0167	2 x 150 bp	17095941	49.3	80.5	79.87	83.52	15909	FALSE	FALSE	FALSE
cMO	SYSCID154	20000	Qiagen	211119_A00801_0167	2 x 150 bp	17110327	48.4	83.65	76.94	82.43	14776	FALSE	FALSE	FALSE
cMO	SYSCID155	20000	Qiagen	211119_A00801_0167	2 x 150 bp	13040690	49.15	77.7	79.32	83.55	15787	FALSE	FALSE	FALSE
cMO	SYSCID156	20000	Qiagen	211119_A00801_0167	2 x 150 bp	15901672	49.25	77.5	78.59	83.31	16200	FALSE	FALSE	FALSE
cMO	SYSCID157	20000	Qiagen	211119_A00801_0167	2 x 150 bp	16568353	48.85	76.05	79.23	80.39	17314	FALSE	FALSE	FALSE
cMO	SYSCID158	20000	Qiagen	211119_A00801_0167	2 x 150 bp	11360009	49.35	75.6	78.18	83.17	15494	FALSE	FALSE	FALSE
cMO	SYSCID159	39061	Qiagen	211119_A00801_0167	2 x 150 bp	14288773	48.9	74.5	78.59	80.13	16716	FALSE	FALSE	FALSE
cMO	SYSCID160	40000	Qiagen	211119_A00801_0167	2 x 150 bp	13597574	48.75	75.25	78.43	82.96	16136	FALSE	FALSE	FALSE
cMO	SYSCID161	20000	Qiagen	211119_A00801_0167	2 x 150 bp	13606208	49.7	76.15	78.38	82.95	16496	FALSE	FALSE	FALSE
cMO	SYSCID162	30000	Qiagen	211119_A00801_0167	2 x 150 bp	15613808	48.85	78.1	77.88	82.49	16483	FALSE	FALSE	FALSE
cMO	SYSCID163	20000	Qiagen	211119_A00801_0167	2 x 150 bp	14336058	49.35	78.85	78.85	84.05	15554	FALSE	FALSE	FALSE
cMO	SYSCID164	20000	Qiagen	211119_A00801_0167	2 x 150 bp	15233313	49.65	78.25	78.72	82.94	14804	FALSE	FALSE	FALSE
cMO	SYSCID165	20000	Qiagen	211119_A00801_0167	2 x 150 bp	14678655	49.5	77.15	78.89	82.87	16322	FALSE	FALSE	FALSE
cMO	SYSCID166	30000	Qiagen	211119_A00801_0167	2 x 150 bp	17343220	49.45	79.05	79.03	82.41	16551	FALSE	FALSE	FALSE
cMO	SYSCID167	20000	Qiagen	211119_A00801_0167	2 x 150 bp	14965290	49.15	76.3	79.48	81.89	16818	FALSE	FALSE	FALSE
cMO	SYSCID168	30000	Qiagen	211119_A00801_0167	2 x 150 bp	12185669	48.85	75.35	78.22	81.02	16062	FALSE	FALSE	FALSE
cMO	SYSCID170	30000	Qiagen	211119_A00801_0167	2 x 150 bp	9785849	49.05	74.45	77.72	82.39	16049	FALSE	FALSE	FALSE
cMO	SYSCID171	17053	Qiagen	211119_A00801_0167	2 x 150 bp	14456575	49.3	77.9	79.26	83.91	16590	FALSE	FALSE	FALSE
cMO	SYSCID172	20000	Qiagen	211119_A00801_0167	2 x 150 bp	12819371	49.45	75.9	79.03	82.52	15798	FALSE	FALSE	FALSE
cMO	SYSCID173	15076	Qiagen	211119_A00801_0167	2 x 150 bp	12280565	49.25	75.3	77.03	82.27	15791	FALSE	FALSE	FALSE
cMO	SYSCID174	30000	Qiagen	211119_A00801_0167	2 x 150 bp	13014533	49.05	76.05	78.84	81.63	16491	FALSE	FALSE	FALSE
cMO	SYSCID175	40000	Qiagen	211119_A00801_0167	2 x 150 bp	11988346	49.4	72.9	79.3	81.17	17068	FALSE	FALSE	FALSE
cMO	SYSCID176	16617	Qiagen	211119_A00801_0167	2 x 150 bp	13227351	48.75	74.9	78.65	81.96	16257	FALSE	FALSE	FALSE
cMO	SYSCID177	30000	Qiagen	211119_A00801_0167	2 x 150 bp	14286523	49.35	76.15	78.63	80.38	16978	FALSE	FALSE	FALSE
cMO	SYSCID179	20000	Qiagen	211119_A00801_0167	2 x 150 bp	14105410	48.85	77.25	77.9	83.71	15669	FALSE	FALSE	FALSE
cMO	SYSCID180	30000	Qiagen	211119_A00801_0167	2 x 150 bp	16165121	48.8	80.25	78.33	83.09	15743	FALSE	FALSE	FALSE
cMO	SYSCID181	20000	Qiagen	211119_A00801_0167	2 x 150 bp	16291267	48.85	76.85	79.42	81.81	17113	FALSE	FALSE	FALSE
cMO	SYSCID183	20000	Qiagen	211119_A00801_0167	2 x 150 bp	13311035	48.45	73.15	78.47	79.67	17017	FALSE	FALSE	FALSE
cMO	SYSCID184	30000	Qiagen	211119_A00801_0167	2 x 150 bp	16350925	48.9	77.5	78.84	81.74	15012	FALSE	FALSE	FALSE
cMO	SYSCID185	20000	Qiagen	211119_A00801_0167	2 x 150 bp	15195532	48.3	75.8	79.79	80.16	17549	FALSE	FALSE	FALSE
cMO	SYSCID186	30000	Qiagen	211119_A00801_0167	2 x 150 bp	10916589	48.05	73.75	78.25	81	16061	FALSE	FALSE	FALSE
cMO	SYSCID187	20000	Qiagen	211119_A00801_0167	2 x 150 bp	16857316	49.1	76.9	79.65	82.51	17082	FALSE	FALSE	FALSE
cMO	SYSCID188	20000	Qiagen	211119_A00801_0167	2 x 150 bp	12075003	48.5	78.15	79.2	83.05	15531	FALSE	FALSE	FALSE
cMO	SYSCID189	20000	Qiagen	211119_A00801_0167	2 x 150 bp	12011785	48.7	76.1	79.6	84.64	15376	FALSE	FALSE	FALSE
cMO	SYSCID190	20000	Qiagen	211119_A00801_0167	2 x 150 bp	12684636	48.45	76.9	78.13	83.91	14928	FALSE	FALSE	FALSE
cMO	SYSCID191	30000	Qiagen	211119_A00801_0167	2 x 150 bp	13675083	48.55	77.25	78.51	82.56	15785	FALSE	FALSE	FALSE
cMO	SYSCID192	30000	Qiagen	211119_A00801_0167	2 x 150 bp	14676689	48.6	76.65	80.11	81.69	17789	FALSE	FALSE	FALSE
cMO	SYSCID193	25000	Qiagen	211119_A00801_0167	2 x 150 bp	12582644	48.5	75.05	78.31	81.9	15914	FALSE	FALSE	FALSE
cMO	SYSCID194	20000	Qiagen	211119_A00801_0167	2 x 150 bp	10638847	48.45	74.05	78.23	83.75	15333	FALSE	FALSE	FALSE
cMO	SYSCID195	20000	Qiagen	211119_A00801_0167	2 x 150 bp	11897185	49.35	75.8	78.17	83.87	15438	FALSE	FALSE	FALSE
cMO	SYSCID196	20000	Qiagen	211119_A00801_0167	2 x 150 bp	12189182	48.5	78.7	78.94	83.39	15024	FALSE	FALSE	FALSE
cMO	SYSCID197	20000	Qiagen	211119_A00801_0167	2 x 150 bp	13972708	49.55	78.25	78.95	83.89	15339	FALSE	FALSE	FALSE
cMO	SYSCID198	20000	Qiagen	211119_A00801_0167	2 x 150 bp	15370066	48.95	77.9	80.4	81.43	15488	FALSE	FALSE	FALSE
cMO	SYSCID199	20000	Qiagen	211119_A00801_0167	2 x 150 bp	15881364	49.15	78.3	78.79	83.25	15756	FALSE	FALSE	FALSE
cMO	SYSCID200	20000	Qiagen	211119_A00801_0167	2 x 150 bp	13626227	49.3	77.85	78.96	83.05	14364	FALSE	FALSE	FALSE
cMO	SYSCID201	20000	Qiagen	211119_A00801_0167	2 x 150 bp	14284423	49.15	77.85	78.89	82.42	14640	FALSE	FALSE	FALSE
cMO	SYSCID202	20000	Qiagen	211119_A00801_0167	2 x 150 bp	14087366	48.95	77.7	77.77	84.26	14799	FALSE	FALSE	FALSE
cMO	SYSCID203	1370	Qiagen	211119_A00801_0167	2 x 150 bp	16772316	49.15	79.5	78.88	83.92	11214	FALSE	FALSE	FALSE
cMO	SYSCID206	30000	Qiagen	211119_A00801_0167	2 x 150 bp	14681287	48.8	79.1	78.98	82.75	15302	FALSE	FALSE	FALSE
cMO	SYSCID207	30000	Qiagen	211119_A00801_0167	2 x 150 bp	11566791	50.45	75.3	78.75	81.74	16214	FALSE	FALSE	FALSE
cMO	SYSCID208	11222	Qiagen	211119_A00801_0167	2 x 150 bp	9151376	49.8	73	78.05	83.71	15196	FALSE	FALSE	FALSE
cMO	SYSCID209	14244	Qiagen	211119_A00801_0167	2 x 150 bp	13532332	49.4	77.7	78.53	83.07	15045	FALSE	FALSE	FALSE
cMO	SYSCID210	20000	Qiagen	211119_A00801_0167	2 x 150 bp	14312509	49.15	79.15	78.87	81.94	14177	FALSE	FALSE	FALSE
cMO	SYSCID211	20000	Qiagen	211119_A00801_0167	2 x 150 bp	10310532	49.1	74.5	79.12	81.54	15876	FALSE	FALSE	FALSE
cMO	SYSCID212	20000	Qiagen	211119_A00801_0167	2 x 150 bp	9357198	49	75.7	75.49	82.58	13017	FALSE	FALSE	FALSE
cMO	SYSCID213	20000	Qiagen	211119_A00801_0167	2 x 150 bp	13249796	49.85	78.55	77.45	84.27	13749	FALSE	FALSE	FALSE
cMO	SYSCID214	10616	Qiagen	211119_A00801_0167	2 x 150 bp	14528532	49	82.25	76.71	83.62	13695	FALSE	FALSE	FALSE
cMO	SYSCID218	20000	Maxwell	200526_A00801_0062	2 x 150 bp	5585619	48.25	60.15	78.52	68.09	17804	FALSE	FALSE	FALSE
cMO	SYSCID317	20000	Qiagen	230203_A00801_0332	2 x 150 bp	13247499	50.65	75	75.04	84.25	15515	FALSE	FALSE	FALSE
cMO	SYSCID327	20000	Qiagen	230203_A00801_0332	2 x 150 bp	10725984	49.4	74.35	76.8	84.12	14997	FALSE	FALSE	FALSE
cMO	SYSCID336	20000	Qiagen	230203_A00801_0332	2 x 150 bp	10476974	49.65	72.1	76.05	81.37	16966	FALSE	FALSE	FALSE
iMO	SYSCID001	12853	Maxwell	221011_A00801_0278	2 x 150 bp	10751718	48.35	70.05	78.6	72.5	17964	FALSE	FALSE	FALSE
iMO	SYSCID002	7000	Maxwell	221011_A00801_0278	2 x 150 bp	11686322	48.25	67.85	79.89	70.02	18387	FALSE	FALSE	FALSE
iMO	SYSCID003	10000	Maxwell	221011_A00801_0278	2 x 150 bp	10678573	48.15	66.05	80.1	69.62	18441	FALSE	FALSE	FALSE
iMO	SYSCID004	5203	Maxwell	221011_A00801_0278	2 x 150 bp	8895356	47.65	63.6	80.96	67.01	17343	FALSE	FALSE	FALSE
iMO	SYSCID005	15000	Maxwell	221011_A00801_0278	2 x 150 bp	10876406	47.75	64.9	81.07	68.11	18931	FALSE	FALSE	FALSE
iMO	SYSCID006	4671	Maxwell	221011_A00801_0278	2 x 150 bp	10106052	47.55	64.4	81.55	66.87	16687	FALSE	FALSE	FALSE
iMO	SYSCID007	5512	Maxwell	221011_A00801_0278	2 x 150 bp	10382663	48.3	67.25	80.75	70.08	16882	FALSE	FALSE	FALSE
iMO	SYSCID008	5682	Maxwell	221011_A00801_0278	2 x 150 bp	9263233	49.65	67.8	80.42	69.49	16901	FALSE	FALSE	FALSE
iMO	SYSCID011	8920	Maxwell	221011_A00801_0278	2 x 150 bp	10670071	48.45	67.6	79.55	69.02	17604	FALSE	FALSE	FALSE
iMO	SYSCID012	6430	Maxwell	221011_A00801_0278	2 x 150 bp	11318915	48.95	69.65	79.27	70.17	17706	FALSE	FALSE	FALSE
iMO	SYSCID013	13534	Maxwell	221011_A00801_0278	2 x 150 bp	10211684	48.4	68.15	79.38	69.28	18509	FALSE	FALSE	FALSE
iMO	SYSCID015	14933	Maxwell	221011_A00801_0278	2 x 150 bp	9219119	48.45	64.9	79.51	67.08	18452	FALSE	FALSE	FALSE
iMO	SYSCID016	18049	Maxwell	221011_A00801_0278	2 x 150 bp	9795564	48.75	67.6	79.09	70.01	17992	FALSE	FALSE	FALSE
iMO	SYSCID017	25034	Maxwell	221011_A00801_0278	2 x 150 bp	9611976	48.55	65.95	79.8	67.1	18678	FALSE	FALSE	FALSE
iMO	SYSCID018	6944	Maxwell	221011_A00801_0278	2 x 150 bp	10059564	49.55	71.65	79.75	70.38	16751	FALSE	FALSE	FALSE
iMO	SYSCID020	4021	Maxwell	221011_A00801_0278	2 x 150 bp	9968552	47.5	64.7	80.92	64.24	17373	FALSE	FALSE	FALSE
iMO	SYSCID021	11712	Maxwell	221011_A00801_0278	2 x 150 bp	12172571	48.05	66.8	80.54	66.87	19419	FALSE	FALSE	FALSE
iMO	SYSCID023	2987	Maxwell	221011_A00801_0278	2 x 150 bp	12194848	48.65	74.25	79.88	72.26	13824	FALSE	FALSE	FALSE
iMO	SYSCID024	3888	Maxwell	221011_A00801_0278	2 x 150 bp	10381773	48.1	66.75	80.34	67.93	16832	FALSE	FALSE	FALSE
iMO	SYSCID025	4335	Maxwell	221011_A00801_0278	2 x 150 bp	9818757	48.55	68.5	78.69	72.46	16646	FALSE	FALSE	FALSE
iMO	SYSCID026	20000	Maxwell	221011_A00801_0278	2 x 150 bp	10773610	47.35	66.1	80.13	66.68	18480	FALSE	FALSE	FALSE
iMO	SYSCID027	3704	Maxwell	221011_A00801_0278	2 x 150 bp	10213027	48.75	69.85	79.49	71.84	15747	FALSE	FALSE	FALSE
iMO	SYSCID028	20000	Maxwell	221011_A00801_0278	2 x 150 bp	11116330	48.7	74.95	79.98	70.95	18157	FALSE	FALSE	FALSE
iMO	SYSCID029	6293	Maxwell	221011_A00801_0278	2 x 150 bp	10107541	49.15	67.65	77.89	74.85	16784	FALSE	FALSE	FALSE
iMO	SYSCID032	20000	Maxwell	221011_A00801_0278	2 x 150 bp	10898484	49.25	68.8	79.59	70.06	18738	FALSE	FALSE	FALSE
iMO	SYSCID037	20000	Maxwell	221011_A00801_0278	2 x 150 bp	11583920	48.95	69.25	80.26	69.18	19860	FALSE	FALSE	FALSE
iMO	SYSCID038	30000	Maxwell	221011_A00801_0278	2 x 150 bp	12153488	48.1	68.1	80.22	67.67	19379	FALSE	FALSE	FALSE
iMO	SYSCID040	20000	Maxwell	221011_A00801_0278	2 x 150 bp	9138534	48.65	65.95	80.25	69.73	18957	FALSE	FALSE	FALSE
iMO	SYSCID041	4809	Maxwell	221011_A00801_0278	2 x 150 bp	10842759	48.3	69.45	79.83	70.64	17371	FALSE	FALSE	FALSE
iMO	SYSCID041	4809	Maxwell	230203_A00801_0332	2 x 150 bp	11388751	50.5	68.1	78.38	75.24	18135	FALSE	FALSE	FALSE
iMO	SYSCID042	4756	Maxwell	221011_A00801_0278	2 x 150 bp	11024311	48.25	69.05	79.54	70.87	18204	FALSE	FALSE	FALSE
iMO	SYSCID042	4756	Maxwell	230203_A00801_0332	2 x 150 bp	11370178	50.5	69.9	78.39	75.28	18122	FALSE	FALSE	FALSE
iMO	SYSCID043	11775	Maxwell	221011_A00801_0278	2 x 150 bp	10193356	47.7	69.65	78.78	69.32	17600	FALSE	FALSE	FALSE
iMO	SYSCID044	20000	Maxwell	221011_A00801_0278	2 x 150 bp	9821060	48.75	69.45	78.85	73.52	18181	FALSE	FALSE	FALSE
iMO	SYSCID044	20000	Maxwell	230203_A00801_0332	2 x 150 bp	12027803	49.75	73.2	78.15	76.64	18526	FALSE	FALSE	FALSE
iMO	SYSCID045	15408	Maxwell	221011_A00801_0278	2 x 150 bp	9520413	48.85	68.1	79.61	70.88	18627	FALSE	FALSE	FALSE
iMO	SYSCID045	15408	Maxwell	230203_A00801_0332	2 x 150 bp	13911474	49.9	71.1	77.72	74.5	19562	FALSE	FALSE	FALSE
iMO	SYSCID048	8824	Maxwell	221011_A00801_0278	2 x 150 bp	10368432	49	68.7	79.17	71.4	18533	FALSE	FALSE	FALSE
iMO	SYSCID049	8425	Maxwell	221011_A00801_0278	2 x 150 bp	12066235	48.45	69.4	78.89	72.41	18615	FALSE	FALSE	FALSE
iMO	SYSCID051	10904	Maxwell	221011_A00801_0278	2 x 150 bp	9290187	48.5	65.1	80.51	67.72	19065	FALSE	FALSE	FALSE
iMO	SYSCID053	19052	Maxwell	221011_A00801_0278	2 x 150 bp	10195402	47.35	63.85	81.42	63.81	20273	FALSE	FALSE	FALSE
iMO	SYSCID057	20000	Maxwell	221011_A00801_0278	2 x 150 bp	10773105	48.15	67.55	80.61	67.93	19681	FALSE	FALSE	FALSE
iMO	SYSCID060	10949	Maxwell	221011_A00801_0278	2 x 150 bp	10961421	48.15	74.65	78.22	71.76	17586	FALSE	FALSE	FALSE
iMO	SYSCID061	11953	Maxwell	221011_A00801_0278	2 x 150 bp	9720857	48.9	64.5	80.92	70.21	19009	FALSE	FALSE	FALSE
iMO	SYSCID064	11766	Maxwell	221011_A00801_0278	2 x 150 bp	10111402	48.85	67.2	80.2	71.3	19072	FALSE	FALSE	FALSE
iMO	SYSCID066	20000	Maxwell	221011_A00801_0278	2 x 150 bp	9597311	48.75	67.15	79.82	71.12	18809	FALSE	FALSE	FALSE
iMO	SYSCID069	26130	Maxwell	221011_A00801_0278	2 x 150 bp	10972751	48.2	67.55	80.61	70.69	20134	FALSE	FALSE	FALSE
iMO	SYSCID070	13867	Maxwell	221011_A00801_0278	2 x 150 bp	9019912	48.55	67.85	80.52	72.86	18525	FALSE	FALSE	FALSE
iMO	SYSCID071	12033	Maxwell	221011_A00801_0278	2 x 150 bp	9797379	48.35	66.6	79.95	70.44	18735	FALSE	FALSE	FALSE
iMO	SYSCID072	20000	Maxwell	221011_A00801_0278	2 x 150 bp	8884598	48.35	65.8	80.57	70.33	18056	FALSE	FALSE	FALSE
iMO	SYSCID073	25000	Maxwell	221011_A00801_0278	2 x 150 bp	10155059	47.9	71.35	79.56	70.23	18393	FALSE	FALSE	FALSE
iMO	SYSCID074	30000	Maxwell	221011_A00801_0278	2 x 150 bp	9978638	49.15	69.1	79.83	75.77	18301	FALSE	FALSE	FALSE
iMO	SYSCID075	17880	Maxwell	221011_A00801_0278	2 x 150 bp	9142548	48.25	69.8	78.64	69.11	18143	FALSE	FALSE	FALSE
iMO	SYSCID076	15837	Maxwell	221011_A00801_0278	2 x 150 bp	11034704	48.85	68.8	81.95	71.73	19143	FALSE	FALSE	FALSE
iMO	SYSCID077	16556	Maxwell	221011_A00801_0278	2 x 150 bp	11751012	48.2	69.3	81.03	71.91	19321	FALSE	FALSE	FALSE
iMO	SYSCID079	13062	Maxwell	221011_A00801_0278	2 x 150 bp	10826587	48.05	69.75	80.81	72.21	18727	FALSE	FALSE	FALSE
iMO	SYSCID080	11636	Maxwell	221011_A00801_0278	2 x 150 bp	11278267	48.25	69.6	80.86	73.02	19247	FALSE	FALSE	FALSE
iMO	SYSCID082	14554	Maxwell	221011_A00801_0278	2 x 150 bp	11046699	47.9	81.85	78.7	79.24	16596	FALSE	FALSE	FALSE
iMO	SYSCID083	20000	Maxwell	221011_A00801_0278	2 x 150 bp	9873514	48.75	67.6	81.01	72.44	18619	FALSE	FALSE	FALSE
iMO	SYSCID084	13170	Maxwell	221011_A00801_0278	2 x 150 bp	10170300	48.95	66.85	81	69.36	18996	FALSE	FALSE	FALSE
iMO	SYSCID087	20000	Maxwell	221011_A00801_0278	2 x 150 bp	12961917	48.2	68.95	80.98	69.44	19431	FALSE	FALSE	FALSE
iMO	SYSCID089	25610	Maxwell	221011_A00801_0278	2 x 150 bp	10254606	48.75	69	80.12	71.92	18763	FALSE	FALSE	FALSE
iMO	SYSCID090	12084	Maxwell	221011_A00801_0278	2 x 150 bp	9309249	48.65	67.15	80.97	70.14	18906	FALSE	FALSE	FALSE
iMO	SYSCID093	20000	Maxwell	221011_A00801_0278	2 x 150 bp	8607162	48.45	66.9	80.95	70.83	18497	FALSE	FALSE	FALSE
iMO	SYSCID094	5154	Maxwell	221011_A00801_0278	2 x 150 bp	9858993	47.7	77.3	78.69	74.54	13441	FALSE	FALSE	FALSE
iMO	SYSCID095	45000	Maxwell	221011_A00801_0278	2 x 150 bp	6222194	48.8	55.95	78.26	72.08	17307	FALSE	FALSE	FALSE
iMO	SYSCID096	35000	Maxwell	221011_A00801_0278	2 x 150 bp	10995190	48.45	69.45	81.1	71.12	19081	FALSE	FALSE	FALSE
iMO	SYSCID098	24252	Maxwell	221011_A00801_0278	2 x 150 bp	11365351	48.45	71.5	81.28	70.5	19379	FALSE	FALSE	FALSE
iMO	SYSCID099	13949	Maxwell	221011_A00801_0278	2 x 150 bp	12506461	48.55	70.7	79.45	72.5	19081	FALSE	FALSE	FALSE
iMO	SYSCID102	11493	Maxwell	221011_A00801_0278	2 x 150 bp	9708892	49.05	71.5	79.31	76.57	17411	FALSE	FALSE	FALSE
iMO	SYSCID103	30000	Maxwell	221011_A00801_0278	2 x 150 bp	9080238	48.45	69.2	80.28	72.74	18263	FALSE	FALSE	FALSE
iMO	SYSCID104	18159	Maxwell	221011_A00801_0278	2 x 150 bp	10438831	48.05	69.65	80.17	71.4	18606	FALSE	FALSE	FALSE
iMO	SYSCID109	13897	Maxwell	221011_A00801_0278	2 x 150 bp	10324201	47.85	79	76.55	75.62	17065	FALSE	FALSE	FALSE
iMO	SYSCID112	20000	Qiagen	221011_A00801_0278	2 x 150 bp	10769813	49.35	75.4	77.31	79.99	16444	FALSE	FALSE	FALSE
iMO	SYSCID113	21942	Qiagen	221011_A00801_0278	2 x 150 bp	10343161	49.55	73.35	74.68	82.76	15444	FALSE	FALSE	FALSE
iMO	SYSCID116	15717	Qiagen	221011_A00801_0278	2 x 150 bp	11850946	50.1	76.55	76.89	82.96	15888	FALSE	FALSE	FALSE
iMO	SYSCID117	30000	Qiagen	221011_A00801_0278	2 x 150 bp	11083865	50.3	77.2	75.67	84.13	15369	FALSE	FALSE	FALSE
iMO	SYSCID118	15000	Qiagen	221011_A00801_0278	2 x 150 bp	10655319	50.65	74.35	76.86	83.1	16030	FALSE	FALSE	FALSE
iMO	SYSCID121	30000	Qiagen	221011_A00801_0278	2 x 150 bp	10009422	50.4	73.7	74.72	83.22	15467	FALSE	FALSE	FALSE
iMO	SYSCID122	28159	Qiagen	221011_A00801_0278	2 x 150 bp	9671495	50.25	73.9	75.93	81.74	15481	FALSE	FALSE	FALSE
iMO	SYSCID123	20000	Qiagen	221011_A00801_0278	2 x 150 bp	11404523	50.6	81.45	75.31	82.68	14931	FALSE	FALSE	FALSE
iMO	SYSCID124	40000	Qiagen	221011_A00801_0278	2 x 150 bp	13911393	50.35	76.6	78.79	81.01	17647	FALSE	FALSE	FALSE
iMO	SYSCID125	30000	Qiagen	221011_A00801_0278	2 x 150 bp	14854493	49.7	76.75	77.48	82.64	16254	FALSE	FALSE	FALSE
iMO	SYSCID126	30000	Qiagen	221011_A00801_0278	2 x 150 bp	12559013	48.9	72.55	77.46	76.72	18110	FALSE	FALSE	FALSE
iMO	SYSCID127	20000	Qiagen	221011_A00801_0278	2 x 150 bp	12608234	49.3	76.15	76.34	82.3	16176	FALSE	FALSE	FALSE
iMO	SYSCID128	20000	Qiagen	221011_A00801_0278	2 x 150 bp	10710432	49.85	73.75	76.23	80.89	16450	FALSE	FALSE	FALSE
iMO	SYSCID129	13210	Qiagen	221011_A00801_0278	2 x 150 bp	10792911	49.75	74.05	76.02	83.09	15838	FALSE	FALSE	FALSE
iMO	SYSCID130	4444	Qiagen	221011_A00801_0278	2 x 150 bp	10744754	50.65	76.5	74.49	84.79	14629	FALSE	FALSE	FALSE
iMO	SYSCID131	7313	Qiagen	221011_A00801_0278	2 x 150 bp	11459863	51.1	79.7	76.17	84.86	14098	FALSE	FALSE	FALSE
iMO	SYSCID132	40000	Qiagen	221011_A00801_0278	2 x 150 bp	12544860	49.7	76	76.61	84.96	15620	FALSE	FALSE	FALSE
iMO	SYSCID133	6875	Qiagen	221011_A00801_0278	2 x 150 bp	13685181	49.7	73.2	76.62	79.5	17245	FALSE	FALSE	FALSE
iMO	SYSCID134	20000	Qiagen	221011_A00801_0278	2 x 150 bp	12450146	49.8	76.6	75.74	84.27	15607	FALSE	FALSE	FALSE
iMO	SYSCID135	20000	Qiagen	221011_A00801_0278	2 x 150 bp	12209718	50.15	74.9	76.69	82.77	15886	FALSE	FALSE	FALSE
iMO	SYSCID136	20000	Qiagen	221011_A00801_0278	2 x 150 bp	12184841	49.9	75.7	75.9	83.35	15814	FALSE	FALSE	FALSE
iMO	SYSCID137	30000	Qiagen	221011_A00801_0278	2 x 150 bp	11107586	48.95	71.55	76.36	78.8	17427	FALSE	FALSE	FALSE
iMO	SYSCID138	15333	Qiagen	221011_A00801_0278	2 x 150 bp	13107802	50.2	77.3	76.87	84.49	15576	FALSE	FALSE	FALSE
iMO	SYSCID139	13631	Qiagen	221011_A00801_0278	2 x 150 bp	14394329	51.3	80.05	75.16	84.95	14916	FALSE	FALSE	FALSE
iMO	SYSCID140	20000	Qiagen	221011_A00801_0278	2 x 150 bp	8673821	49.55	74.35	77.54	84.92	14793	FALSE	FALSE	FALSE
iMO	SYSCID141	11784	Qiagen	221011_A00801_0278	2 x 150 bp	10355092	49.45	74.45	78.54	83.74	15826	FALSE	FALSE	FALSE
iMO	SYSCID143	1618	Qiagen	221011_A00801_0278	2 x 150 bp	10276205	49.25	73.85	77.79	82.71	13939	FALSE	FALSE	FALSE
iMO	SYSCID144	19496	Qiagen	221011_A00801_0278	2 x 150 bp	9102521	49.25	74	77.36	83.89	15348	FALSE	FALSE	FALSE
iMO	SYSCID145	30000	Qiagen	221011_A00801_0278	2 x 150 bp	9110699	49.15	72.1	78.24	82.34	16036	FALSE	FALSE	FALSE
iMO	SYSCID147	2545	Qiagen	221011_A00801_0278	2 x 150 bp	9122874	49.1	72.4	77.67	80.6	16057	FALSE	FALSE	FALSE
iMO	SYSCID148	5626	Qiagen	221011_A00801_0278	2 x 150 bp	9048840	50.15	74.1	76.59	84.8	15021	FALSE	FALSE	FALSE
iMO	SYSCID149	20000	Qiagen	221011_A00801_0278	2 x 150 bp	8685651	51.35	75.15	76.12	84.57	14997	FALSE	FALSE	FALSE
iMO	SYSCID150	18258	Qiagen	221011_A00801_0278	2 x 150 bp	9913932	49.25	75.3	76.34	84.72	15158	FALSE	FALSE	FALSE
iMO	SYSCID151	13704	Qiagen	221011_A00801_0278	2 x 150 bp	10164965	49.45	74.15	76.24	83.42	15866	FALSE	FALSE	FALSE
iMO	SYSCID152	14307	Qiagen	221011_A00801_0278	2 x 150 bp	9535340	49.3	73.15	75.52	81.92	16158	FALSE	FALSE	FALSE
iMO	SYSCID153	8706	Qiagen	221011_A00801_0278	2 x 150 bp	9103077	49.3	72.3	75.49	82.43	15611	FALSE	FALSE	FALSE
iMO	SYSCID154	20000	Qiagen	221011_A00801_0278	2 x 150 bp	10851667	49.75	75.55	75.19	84.57	15163	FALSE	FALSE	FALSE
iMO	SYSCID155	25000	Qiagen	221011_A00801_0278	2 x 150 bp	9830267	49.35	74	74.19	83.98	15225	FALSE	FALSE	FALSE
iMO	SYSCID156	20000	Qiagen	221011_A00801_0278	2 x 150 bp	10705039	50.05	76.5	75.87	85.42	15288	FALSE	FALSE	FALSE
iMO	SYSCID157	14218	Qiagen	221011_A00801_0278	2 x 150 bp	9290520	50.65	75.45	76.17	84.01	15354	FALSE	FALSE	FALSE
iMO	SYSCID158	9331	Qiagen	221011_A00801_0278	2 x 150 bp	8043721	48.85	74.45	76.69	85.29	14467	FALSE	FALSE	FALSE
iMO	SYSCID159	40000	Qiagen	221011_A00801_0278	2 x 150 bp	11104858	49.25	75.15	78.12	84.48	15889	FALSE	FALSE	FALSE
iMO	SYSCID160	31388	Qiagen	221011_A00801_0278	2 x 150 bp	11501360	49.05	75.7	77.49	82.82	15989	FALSE	FALSE	FALSE
iMO	SYSCID162	30000	Qiagen	221011_A00801_0278	2 x 150 bp	11513051	49.25	76.05	75.68	83.88	15917	FALSE	FALSE	FALSE
iMO	SYSCID163	30000	Qiagen	221011_A00801_0278	2 x 150 bp	10302371	48.65	77.2	74.22	84.79	14719	FALSE	FALSE	FALSE
iMO	SYSCID164	18030	Qiagen	221011_A00801_0278	2 x 150 bp	12471091	49.15	79.65	76.01	84.71	15101	FALSE	FALSE	FALSE
iMO	SYSCID165	20000	Qiagen	221011_A00801_0278	2 x 150 bp	11399345	49.35	83.8	77.33	84.05	14931	FALSE	FALSE	FALSE
iMO	SYSCID166	13548	Qiagen	221011_A00801_0278	2 x 150 bp	10315026	49.15	74.85	76.67	85.02	15288	FALSE	FALSE	FALSE
iMO	SYSCID168	20000	Qiagen	221011_A00801_0278	2 x 150 bp	13583074	49.05	77.65	76.94	84.66	15947	FALSE	FALSE	FALSE
iMO	SYSCID170	20000	Qiagen	221011_A00801_0278	2 x 150 bp	9984189	49.15	75.1	77.65	84.2	15609	FALSE	FALSE	FALSE
iMO	SYSCID172	3513	Qiagen	221011_A00801_0278	2 x 150 bp	11322534	49.55	75.5	76.91	83.77	15629	FALSE	FALSE	FALSE
iMO	SYSCID173	2706	Qiagen	221011_A00801_0278	2 x 150 bp	10224620	48.35	72.45	77.04	80.8	16497	FALSE	FALSE	FALSE
iMO	SYSCID175	40000	Qiagen	221011_A00801_0278	2 x 150 bp	11536807	49.95	77.5	77.84	84.44	16264	FALSE	FALSE	FALSE
iMO	SYSCID177	30000	Qiagen	221011_A00801_0278	2 x 150 bp	10755721	49.3	74.85	78	83.35	16235	FALSE	FALSE	FALSE
iMO	SYSCID178	12711	Qiagen	221011_A00801_0278	2 x 150 bp	11569020	48.55	76.15	75.11	83.9	15040	FALSE	FALSE	FALSE
iMO	SYSCID179	25668	Qiagen	221011_A00801_0278	2 x 150 bp	11520562	49.65	73.65	76.93	81.96	16520	FALSE	FALSE	FALSE
iMO	SYSCID180	21910	Qiagen	221011_A00801_0278	2 x 150 bp	11902670	49.85	74.15	75.72	82.85	15930	FALSE	FALSE	FALSE
iMO	SYSCID181	30000	Qiagen	221011_A00801_0278	2 x 150 bp	8837597	49.7	71.65	77.23	83.17	15909	FALSE	FALSE	FALSE
iMO	SYSCID183	9513	Qiagen	221011_A00801_0278	2 x 150 bp	11081972	49.05	74	76.53	83.95	15744	FALSE	FALSE	FALSE
iMO	SYSCID184	19292	Qiagen	221011_A00801_0278	2 x 150 bp	10225214	49.45	73.2	78.44	81.92	16286	FALSE	FALSE	FALSE
iMO	SYSCID185	14409	Qiagen	221011_A00801_0278	2 x 150 bp	10187777	50.45	75.95	79.08	84.16	16172	FALSE	FALSE	FALSE
iMO	SYSCID186	14426	Qiagen	221011_A00801_0278	2 x 150 bp	10320557	49.25	73.1	78.7	81.7	16599	FALSE	FALSE	FALSE
iMO	SYSCID187	20000	Qiagen	221011_A00801_0278	2 x 150 bp	9818851	50.15	71.55	78.03	83.21	15924	FALSE	FALSE	FALSE
iMO	SYSCID188	28285	Qiagen	221011_A00801_0278	2 x 150 bp	10792159	49.9	74.35	76.5	84.9	15015	FALSE	FALSE	FALSE
iMO	SYSCID189	20000	Qiagen	221011_A00801_0278	2 x 150 bp	9098062	49.6	74.05	77.79	84.68	15254	FALSE	FALSE	FALSE
iMO	SYSCID190	20000	Qiagen	221011_A00801_0278	2 x 150 bp	10598253	49.25	76	79.24	84.58	15162	FALSE	FALSE	FALSE
iMO	SYSCID191	20000	Qiagen	221011_A00801_0278	2 x 150 bp	10300925	49	74.25	77.84	84.97	15005	FALSE	FALSE	FALSE
iMO	SYSCID192	31081	Qiagen	221011_A00801_0278	2 x 150 bp	9603623	49.75	74.85	77.07	85.15	14791	FALSE	FALSE	FALSE
iMO	SYSCID193	22975	Qiagen	221011_A00801_0278	2 x 150 bp	9583905	50	74.95	78.23	84.24	15283	FALSE	FALSE	FALSE
iMO	SYSCID194	20000	Qiagen	221011_A00801_0278	2 x 150 bp	4630305	50.15	61.7	74.21	85.46	13382	FALSE	FALSE	FALSE
iMO	SYSCID195	8585	Qiagen	221011_A00801_0278	2 x 150 bp	11845849	48.5	87.95	75.69	78.57	13742	FALSE	FALSE	FALSE
iMO	SYSCID196	3537	Qiagen	221011_A00801_0278	2 x 150 bp	9953760	50.5	74.95	76.47	84.04	15413	FALSE	FALSE	FALSE
iMO	SYSCID197	10519	Qiagen	221011_A00801_0278	2 x 150 bp	11289375	49.95	74.35	76.38	84.27	15227	FALSE	FALSE	FALSE
iMO	SYSCID198	20000	Qiagen	221011_A00801_0278	2 x 150 bp	10010145	50.5	73.75	76.6	83.86	15412	FALSE	FALSE	FALSE
iMO	SYSCID199	20000	Qiagen	221011_A00801_0278	2 x 150 bp	9197630	50.25	76.15	77.52	85.6	14782	FALSE	FALSE	FALSE
iMO	SYSCID200	20000	Qiagen	221011_A00801_0278	2 x 150 bp	10578903	49.85	76.4	76.41	85.54	14582	FALSE	FALSE	FALSE
iMO	SYSCID201	6700	Qiagen	221011_A00801_0278	2 x 150 bp	11150802	49.55	76.55	76.87	84.42	14510	FALSE	FALSE	FALSE
iMO	SYSCID202	6255	Qiagen	221011_A00801_0278	2 x 150 bp	8110206	50.15	70.15	76.87	85.24	13514	FALSE	FALSE	FALSE
iMO	SYSCID203	945	Qiagen	221011_A00801_0278	2 x 150 bp	10116669	49.7	75.5	78.1	84.83	10477	FALSE	FALSE	FALSE
iMO	SYSCID206	14433	Qiagen	221011_A00801_0278	2 x 150 bp	10047558	49.55	76.35	78.54	84.49	14796	FALSE	FALSE	FALSE
iMO	SYSCID209	3181	Qiagen	221011_A00801_0278	2 x 150 bp	9692911	49	79.8	75.93	83.61	13827	FALSE	FALSE	FALSE
iMO	SYSCID210	4795	Qiagen	221011_A00801_0278	2 x 150 bp	8601071	49.05	85.75	75.36	81	12477	FALSE	FALSE	FALSE
iMO	SYSCID211	27333	Qiagen	221011_A00801_0278	2 x 150 bp	9293144	49.15	76.6	77.08	84.38	14665	FALSE	FALSE	FALSE
iMO	SYSCID212	20000	Qiagen	221011_A00801_0278	2 x 150 bp	9826223	49.4	78.75	75.66	85.65	13524	FALSE	FALSE	FALSE
iMO	SYSCID213	16734	Qiagen	221011_A00801_0278	2 x 150 bp	9109711	49.95	77.6	76.66	86.45	13252	FALSE	FALSE	FALSE
iMO	SYSCID215	22146	Qiagen	221011_A00801_0278	2 x 150 bp	12549073	50.25	79.4	76.61	86.32	13405	FALSE	FALSE	FALSE
iMO	SYSCID216	16730	Qiagen	221011_A00801_0278	2 x 150 bp	10571770	50.25	78.35	76.57	86.01	13885	FALSE	FALSE	FALSE
iMO	SYSCID217	13903	Qiagen	221011_A00801_0278	2 x 150 bp	11680853	50.15	79.7	77.63	85.03	14018	FALSE	FALSE	FALSE
iMO	SYSCID218	20000	Maxwell	200526_A00801_0062	2 x 150 bp	5352477	47.55	58.25	78.13	68.95	17933	FALSE	FALSE	FALSE
iMO	SYSCID219	19165	Qiagen	221011_A00801_0278	2 x 150 bp	11782084	49.55	79.5	77.37	85.12	14377	FALSE	FALSE	FALSE
iMO	SYSCID221	20000	Qiagen	221011_A00801_0278	2 x 150 bp	9336645	50.35	76.8	76.57	85.32	13651	FALSE	FALSE	FALSE
iMO	SYSCID222	10773	Qiagen	221011_A00801_0278	2 x 150 bp	10101686	48.35	79.1	75.85	86.64	11944	FALSE	FALSE	FALSE
iMO	SYSCID223	32880	Qiagen	221011_A00801_0278	2 x 150 bp	10655776	49.6	79.25	76.68	86.21	13084	FALSE	FALSE	FALSE
iMO	SYSCID224	7214	Qiagen	221011_A00801_0278	2 x 150 bp	10393953	50.05	79	76.46	86.43	13255	FALSE	FALSE	FALSE
iMO	SYSCID236	10683	Qiagen	221011_A00801_0278	2 x 150 bp	10930135	49	75.3	78.75	82.47	16125	FALSE	FALSE	FALSE
iMO	SYSCID240	3732	Qiagen	221011_A00801_0278	2 x 150 bp	10491707	49.6	74.2	77.95	83.33	15459	FALSE	FALSE	FALSE
iMO	SYSCID241	9107	Qiagen	221011_A00801_0278	2 x 150 bp	8474570	50	74.15	77.7	83.07	15112	FALSE	FALSE	FALSE
iMO	SYSCID243	15834	Qiagen	221011_A00801_0278	2 x 150 bp	8965272	49.85	73.3	77.51	84.02	14527	FALSE	FALSE	FALSE
iMO	SYSCID245	6232	Qiagen	221011_A00801_0278	2 x 150 bp	11258529	49.2	75.65	76.42	84.21	15305	FALSE	FALSE	FALSE
iMO	SYSCID246	20000	Qiagen	221011_A00801_0278	2 x 150 bp	10385304	49.2	76.05	77.18	84.3	15272	FALSE	FALSE	FALSE
iMO	SYSCID248	4839	Qiagen	221011_A00801_0278	2 x 150 bp	11645925	49.4	75.9	79.42	83.92	15871	FALSE	FALSE	FALSE
iMO	SYSCID249	1089	Qiagen	221011_A00801_0278	2 x 150 bp	11291209	50	77.65	77.34	84.99	13489	FALSE	FALSE	FALSE
iMO	SYSCID250	20000	Qiagen	221011_A00801_0278	2 x 150 bp	13367623	49.5	79.25	77.78	84.94	14821	FALSE	FALSE	FALSE
iMO	SYSCID251	9455	Qiagen	221011_A00801_0278	2 x 150 bp	10857689	49.3	77.15	76.97	84.48	14295	FALSE	FALSE	FALSE
iMO	SYSCID252	15499	Qiagen	221011_A00801_0278	2 x 150 bp	9370853	50.2	76.6	77.54	85.69	13568	FALSE	FALSE	FALSE
iMO	SYSCID253	1431	Qiagen	221011_A00801_0278	2 x 150 bp	12569729	49.15	78.75	76.82	85.81	13248	FALSE	FALSE	FALSE
iMO	SYSCID254	2046	Qiagen	221011_A00801_0278	2 x 150 bp	11677300	49.45	77.45	77.81	84.61	14972	FALSE	FALSE	FALSE
iMO	SYSCID258	8392	Qiagen	221011_A00801_0278	2 x 150 bp	10282231	50	76.75	77.1	85.29	14536	FALSE	FALSE	FALSE
iMO	SYSCID275	5899	Qiagen	221011_A00801_0278	2 x 150 bp	12275039	50.15	78.95	77.19	85.32	14553	FALSE	FALSE	FALSE
iMO	SYSCID281	2081	Qiagen	221011_A00801_0278	2 x 150 bp	13183533	49.3	77.15	76.85	84.31	15730	FALSE	FALSE	FALSE
iMO	SYSCID286	5210	Qiagen	221011_A00801_0278	2 x 150 bp	11664511	49.5	78.9	76.27	84.56	14130	FALSE	FALSE	FALSE
iMO	SYSCID288	2167	Qiagen	221011_A00801_0278	2 x 150 bp	12204147	50.75	78.2	77.71	83.26	14721	FALSE	FALSE	FALSE
iMO	SYSCID289	4297	Qiagen	221011_A00801_0278	2 x 150 bp	11149970	50.55	78.7	76.83	85.02	13968	FALSE	FALSE	FALSE
iMO	SYSCID290	6924	Qiagen	221011_A00801_0278	2 x 150 bp	10483573	48.75	84.05	76.63	82.3	15093	FALSE	FALSE	FALSE
iMO	SYSCID317	20000	Qiagen	230203_A00801_0332	2 x 150 bp	13104559	50.75	76.3	76.49	85.12	15126	FALSE	FALSE	FALSE
iMO	SYSCID327	2687	Qiagen	230203_A00801_0332	2 x 150 bp	13571047	50.55	81.25	76.58	84.45	15301	FALSE	FALSE	FALSE
iMO	SYSCID336	1576	Qiagen	230203_A00801_0332	2 x 150 bp	9792246	50.2	73.65	77.05	82.92	12416	FALSE	FALSE	FALSE
ncMO	SYSCID002	20000	Maxwell	220816_A00801_0259	2 x 150 bp	16416342	46.55	64.6	80.04	65.13	20656	FALSE	FALSE	FALSE
ncMO	SYSCID003	10000	Maxwell	220816_A00801_0259	2 x 150 bp	15514955	46.65	61.7	80.42	62.61	20157	FALSE	FALSE	FALSE
ncMO	SYSCID004	20000	Maxwell	220816_A00801_0259	2 x 150 bp	14847537	46.5	62	80.52	62.32	20487	FALSE	FALSE	FALSE
ncMO	SYSCID005	20000	Maxwell	220816_A00801_0259	2 x 150 bp	15406880	46.55	62.05	80.78	62.84	20330	FALSE	FALSE	FALSE
ncMO	SYSCID007	20000	Maxwell	220816_A00801_0259	2 x 150 bp	9830072	46.2	59	80.73	62.22	19360	FALSE	FALSE	FALSE
ncMO	SYSCID008	9407	Maxwell	220816_A00801_0259	2 x 150 bp	15734110	47.25	63.8	80.92	64.69	19566	FALSE	FALSE	FALSE
ncMO	SYSCID009	20000	Maxwell	220816_A00801_0259	2 x 150 bp	16827474	46.55	63.65	81.3	60.41	21657	FALSE	FALSE	FALSE
ncMO	SYSCID011	20000	Maxwell	220816_A00801_0259	2 x 150 bp	15171098	47.05	72.35	78.09	71.79	18939	FALSE	FALSE	FALSE
ncMO	SYSCID013	20000	Maxwell	220816_A00801_0259	2 x 150 bp	18259780	47	67.45	80.02	65.14	20543	FALSE	FALSE	FALSE
ncMO	SYSCID015	20000	Maxwell	220816_A00801_0259	2 x 150 bp	15340910	47.1	64.9	80.13	65.74	20767	FALSE	FALSE	FALSE
ncMO	SYSCID016	20000	Maxwell	220816_A00801_0259	2 x 150 bp	18100348	47.15	65.55	80.82	64.4	20997	FALSE	FALSE	FALSE
ncMO	SYSCID017	20000	Maxwell	220816_A00801_0259	2 x 150 bp	17951299	46.85	63.15	80.61	63.54	21946	FALSE	FALSE	FALSE
ncMO	SYSCID018	20000	Maxwell	220816_A00801_0259	2 x 150 bp	16282376	46.3	63.55	80.79	62.77	20607	FALSE	FALSE	FALSE
ncMO	SYSCID020	20000	Maxwell	220816_A00801_0259	2 x 150 bp	16361030	47.35	63.9	81.63	61.88	21067	FALSE	FALSE	FALSE
ncMO	SYSCID021	20000	Maxwell	220816_A00801_0259	2 x 150 bp	17905805	46.85	67.3	80.33	63.65	20962	FALSE	FALSE	FALSE
ncMO	SYSCID023	20000	Maxwell	220816_A00801_0259	2 x 150 bp	16304200	46.85	70.4	78.99	70.73	19499	FALSE	FALSE	FALSE
ncMO	SYSCID024	20000	Maxwell	220816_A00801_0259	2 x 150 bp	16855791	46.2	63.55	80.62	61.35	20447	FALSE	FALSE	FALSE
ncMO	SYSCID025	20000	Maxwell	220816_A00801_0259	2 x 150 bp	20109130	46.95	67.7	80.32	65.55	20928	FALSE	FALSE	FALSE
ncMO	SYSCID026	20000	Maxwell	220816_A00801_0259	2 x 150 bp	15658458	46.95	64.5	80.94	63.57	20109	FALSE	FALSE	FALSE
ncMO	SYSCID027	17102	Maxwell	220816_A00801_0259	2 x 150 bp	14690773	46.95	64.1	80.15	64.51	20297	FALSE	FALSE	FALSE
ncMO	SYSCID028	20000	Maxwell	220816_A00801_0259	2 x 150 bp	15498290	46.5	64	80.02	63.76	20339	FALSE	FALSE	FALSE
ncMO	SYSCID029	20000	Maxwell	220816_A00801_0259	2 x 150 bp	14266052	47.35	63.65	80.46	64.26	20587	FALSE	FALSE	FALSE
ncMO	SYSCID030	20000	Maxwell	220816_A00801_0259	2 x 150 bp	17351164	46.85	65	81.38	61.74	20688	FALSE	FALSE	FALSE
ncMO	SYSCID031	20000	Maxwell	220816_A00801_0259	2 x 150 bp	13314845	48.05	60.95	81.22	66.94	20615	FALSE	FALSE	FALSE
ncMO	SYSCID032	20000	Maxwell	220816_A00801_0259	2 x 150 bp	15899433	49.45	67.9	81.37	67.82	20183	FALSE	FALSE	FALSE
ncMO	SYSCID034	20000	Maxwell	220816_A00801_0259	2 x 150 bp	15943073	49.85	69.3	79.88	68.86	19239	FALSE	FALSE	FALSE
ncMO	SYSCID035	20000	Maxwell	220816_A00801_0259	2 x 150 bp	16360198	49.45	67.7	79.59	70.38	20041	FALSE	FALSE	FALSE
ncMO	SYSCID036	20000	Maxwell	220816_A00801_0259	2 x 150 bp	15021613	49.75	67.6	80.01	68.12	20259	FALSE	FALSE	FALSE
ncMO	SYSCID038	30000	Maxwell	220816_A00801_0259	2 x 150 bp	15400581	49.4	67.95	80.77	65.88	19946	FALSE	FALSE	FALSE
ncMO	SYSCID040	20000	Maxwell	220816_A00801_0259	2 x 150 bp	16686353	49.45	67.45	80.83	67.16	21059	FALSE	FALSE	FALSE
ncMO	SYSCID041	20000	Maxwell	220816_A00801_0259	2 x 150 bp	14879615	47.5	77.1	76.67	71.95	19020	FALSE	FALSE	FALSE
ncMO	SYSCID041	20000	Maxwell	230203_A00801_0332	2 x 150 bp	10757243	50.15	63.85	79.03	73.49	19700	FALSE	FALSE	FALSE
ncMO	SYSCID042	20000	Maxwell	220816_A00801_0259	2 x 150 bp	15952646	47.85	67.45	80.63	67.7	20268	FALSE	FALSE	FALSE
ncMO	SYSCID042	20000	Maxwell	230203_A00801_0332	2 x 150 bp	11766157	50	66.95	79.47	72.7	19681	FALSE	FALSE	FALSE
ncMO	SYSCID043	20000	Maxwell	220816_A00801_0259	2 x 150 bp	16517672	49.35	68	81.01	67.32	20796	FALSE	FALSE	FALSE
ncMO	SYSCID044	20000	Maxwell	220816_A00801_0259	2 x 150 bp	16806567	49.85	70.1	80.08	69.24	20633	FALSE	FALSE	FALSE
ncMO	SYSCID044	20000	Maxwell	230203_A00801_0332	2 x 150 bp	13347665	50.5	77.6	79.4	77.67	18495	FALSE	FALSE	FALSE
ncMO	SYSCID045	20000	Maxwell	220816_A00801_0259	2 x 150 bp	17630607	49.85	70.1	78.8	70.39	20508	FALSE	FALSE	FALSE
ncMO	SYSCID045	20000	Maxwell	230203_A00801_0332	2 x 150 bp	14454866	50.15	69.55	79.95	73.63	20021	FALSE	FALSE	FALSE
ncMO	SYSCID048	20000	Maxwell	220816_A00801_0259	2 x 150 bp	14492276	49.85	68	80.33	69.17	20257	FALSE	FALSE	FALSE
ncMO	SYSCID049	20000	Maxwell	220816_A00801_0259	2 x 150 bp	16975738	50.05	69.9	79.33	70.17	20242	FALSE	FALSE	FALSE
ncMO	SYSCID051	20000	Maxwell	220816_A00801_0259	2 x 150 bp	16140408	49.95	68.1	80.33	67.32	20618	FALSE	FALSE	FALSE
ncMO	SYSCID053	20000	Maxwell	220816_A00801_0259	2 x 150 bp	16306293	47.6	75.85	77.62	69.17	20035	FALSE	FALSE	FALSE
ncMO	SYSCID054	20000	Maxwell	220816_A00801_0259	2 x 150 bp	12256476	48.55	63.45	80.83	67.69	19961	FALSE	FALSE	FALSE
ncMO	SYSCID055	20000	Maxwell	220816_A00801_0259	2 x 150 bp	14107198	49.25	65.6	81.31	68.49	21723	FALSE	FALSE	FALSE
ncMO	SYSCID057	20000	Maxwell	220816_A00801_0259	2 x 150 bp	13928765	50.2	67.5	79.92	69.65	20337	FALSE	FALSE	FALSE
ncMO	SYSCID058	20000	Maxwell	220816_A00801_0259	2 x 150 bp	13423116	49.65	66.8	80	69.03	20472	FALSE	FALSE	FALSE
ncMO	SYSCID059	20000	Maxwell	220816_A00801_0259	2 x 150 bp	11299337	49.55	66.05	80.43	68.75	19443	FALSE	FALSE	FALSE
ncMO	SYSCID060	20000	Maxwell	220816_A00801_0259	2 x 150 bp	15329503	49.9	68.6	80.26	69.43	20385	FALSE	FALSE	FALSE
ncMO	SYSCID061	20000	Maxwell	220816_A00801_0259	2 x 150 bp	15844315	49.75	69.5	80.13	68.97	20407	FALSE	FALSE	FALSE
ncMO	SYSCID062	20000	Maxwell	220816_A00801_0259	2 x 150 bp	15588287	48.1	72.6	77.84	68.32	19878	FALSE	FALSE	FALSE
ncMO	SYSCID063	15000	Maxwell	220816_A00801_0259	2 x 150 bp	14256239	48.35	70.85	79.19	74.95	18809	FALSE	FALSE	FALSE
ncMO	SYSCID064	20000	Maxwell	220816_A00801_0259	2 x 150 bp	14569561	49.35	68.4	80.84	71.88	19735	FALSE	FALSE	FALSE
ncMO	SYSCID068	10000	Maxwell	220816_A00801_0259	2 x 150 bp	16254910	49.85	70.7	79.62	73.87	19292	FALSE	FALSE	FALSE
ncMO	SYSCID069	20000	Maxwell	220816_A00801_0259	2 x 150 bp	14832411	48.75	66.6	79.58	68.98	20689	FALSE	FALSE	FALSE
ncMO	SYSCID070	20000	Maxwell	220816_A00801_0259	2 x 150 bp	15910660	49.35	68.05	79.47	70.21	20304	FALSE	FALSE	FALSE
ncMO	SYSCID071	20000	Maxwell	220816_A00801_0259	2 x 150 bp	15015429	49.35	69.8	79.6	71.85	19504	FALSE	FALSE	FALSE
ncMO	SYSCID072	20000	Maxwell	220816_A00801_0259	2 x 150 bp	15495021	49.65	70.4	79.88	72.33	19513	FALSE	FALSE	FALSE
ncMO	SYSCID073	20000	Maxwell	220816_A00801_0259	2 x 150 bp	11990881	48.3	74.1	78.76	72.41	18321	FALSE	FALSE	FALSE
ncMO	SYSCID074	20000	Maxwell	220816_A00801_0259	2 x 150 bp	12818683	48.6	69.55	79.79	74.9	18583	FALSE	FALSE	FALSE
ncMO	SYSCID075	20000	Maxwell	220816_A00801_0259	2 x 150 bp	12426764	49.35	66.8	80.51	72.53	19564	FALSE	FALSE	FALSE
ncMO	SYSCID076	20000	Maxwell	220816_A00801_0259	2 x 150 bp	15319629	49.85	70.95	79.19	72.15	19237	FALSE	FALSE	FALSE
ncMO	SYSCID077	20000	Maxwell	220816_A00801_0259	2 x 150 bp	16787868	49.05	68.4	79.5	68.27	20449	FALSE	FALSE	FALSE
ncMO	SYSCID078	20000	Maxwell	220816_A00801_0259	2 x 150 bp	15434819	49.55	68.65	79.15	71.13	19802	FALSE	FALSE	FALSE
ncMO	SYSCID079	20000	Maxwell	220816_A00801_0259	2 x 150 bp	16048717	49.2	67.7	79.51	68.53	19844	FALSE	FALSE	FALSE
ncMO	SYSCID080	20000	Maxwell	220816_A00801_0259	2 x 150 bp	16499236	49.55	68.4	79.39	69.32	20465	FALSE	FALSE	FALSE
ncMO	SYSCID081	20000	Maxwell	220816_A00801_0259	2 x 150 bp	14866838	47.85	77.85	78.15	73.85	18393	FALSE	FALSE	FALSE
ncMO	SYSCID083	20000	Maxwell	220816_A00801_0259	2 x 150 bp	7863827	48.4	52.5	79.96	65.84	19333	FALSE	FALSE	FALSE
ncMO	SYSCID084	20000	Maxwell	220816_A00801_0259	2 x 150 bp	13366167	49.45	66.4	81.83	68.35	19740	FALSE	FALSE	FALSE
ncMO	SYSCID086	20000	Maxwell	220816_A00801_0259	2 x 150 bp	20256111	48.55	66.8	81.04	63.68	22322	FALSE	FALSE	FALSE
ncMO	SYSCID087	20000	Maxwell	220816_A00801_0259	2 x 150 bp	17058177	49.45	69.7	79.88	69.59	19793	FALSE	FALSE	FALSE
ncMO	SYSCID088	20000	Maxwell	220816_A00801_0259	2 x 150 bp	17186537	49.2	70.65	79.37	70.59	19631	FALSE	FALSE	FALSE
ncMO	SYSCID089	30000	Maxwell	220816_A00801_0259	2 x 150 bp	17888496	49.4	71.55	80.03	70.72	20531	FALSE	FALSE	FALSE
ncMO	SYSCID090	20000	Maxwell	220816_A00801_0259	2 x 150 bp	14200974	48.65	71.85	79.37	68.91	19607	FALSE	FALSE	FALSE
ncMO	SYSCID111	15000	Qiagen	220816_A00801_0259	2 x 150 bp	19002019	48.4	76.35	76.58	82.09	17719	FALSE	FALSE	FALSE
ncMO	SYSCID112	20000	Qiagen	220816_A00801_0259	2 x 150 bp	18111443	48.5	74.2	76.89	78.98	18024	FALSE	FALSE	FALSE
ncMO	SYSCID113	20000	Qiagen	220816_A00801_0259	2 x 150 bp	17686198	47.1	81.25	75.04	80.85	17129	FALSE	FALSE	FALSE
ncMO	SYSCID114	20000	Qiagen	220816_A00801_0259	2 x 150 bp	16623349	47.85	75.45	75.67	82.14	18256	FALSE	FALSE	FALSE
ncMO	SYSCID116	20000	Qiagen	220816_A00801_0259	2 x 150 bp	16261073	47.6	75.9	75.77	81.26	17508	FALSE	FALSE	FALSE
ncMO	SYSCID117	36464	Qiagen	220816_A00801_0259	2 x 150 bp	16546047	48.75	76.65	76.64	83.04	17474	FALSE	FALSE	FALSE
ncMO	SYSCID118	20000	Qiagen	220816_A00801_0259	2 x 150 bp	17603511	48.75	74.45	77.47	81.13	18953	FALSE	FALSE	FALSE
ncMO	SYSCID120	20000	Qiagen	220816_A00801_0259	2 x 150 bp	17284939	48.05	73.1	77.73	80.09	19119	FALSE	FALSE	FALSE
ncMO	SYSCID121	20000	Qiagen	220816_A00801_0259	2 x 150 bp	17854903	50.05	76.35	77.69	83.06	17690	FALSE	FALSE	FALSE
ncMO	SYSCID122	30000	Qiagen	220816_A00801_0259	2 x 150 bp	17630505	48.3	73.4	77.5	81.05	18290	FALSE	FALSE	FALSE
ncMO	SYSCID123	20000	Qiagen	220816_A00801_0259	2 x 150 bp	17554057	48.25	73.85	77.23	79.82	18333	FALSE	FALSE	FALSE
ncMO	SYSCID124	40000	Qiagen	220816_A00801_0259	2 x 150 bp	13008234	48.45	69.1	77.58	80.02	18528	FALSE	FALSE	FALSE
ncMO	SYSCID125	30000	Qiagen	220816_A00801_0259	2 x 150 bp	16185156	47.9	69.9	77.51	78.98	18782	FALSE	FALSE	FALSE
ncMO	SYSCID126	30000	Qiagen	220816_A00801_0259	2 x 150 bp	17522259	49.05	73.95	77.85	80.98	18650	FALSE	FALSE	FALSE
ncMO	SYSCID127	20000	Qiagen	220816_A00801_0259	2 x 150 bp	16421229	47.85	66.1	79.41	69.97	21207	FALSE	FALSE	FALSE
ncMO	SYSCID128	20000	Qiagen	220816_A00801_0259	2 x 150 bp	19849488	48.1	73.75	77.78	79.33	18856	FALSE	FALSE	FALSE
ncMO	SYSCID129	30000	Qiagen	220816_A00801_0259	2 x 150 bp	18709764	47.9	71.95	77.24	80.54	18679	FALSE	FALSE	FALSE
ncMO	SYSCID130	10000	Qiagen	220816_A00801_0259	2 x 150 bp	19590419	48.5	74.75	76.28	82.43	17626	FALSE	FALSE	FALSE
ncMO	SYSCID131	20000	Qiagen	220816_A00801_0259	2 x 150 bp	19451669	47.9	73	78.54	78.51	19863	FALSE	FALSE	FALSE
ncMO	SYSCID132	20000	Qiagen	220816_A00801_0259	2 x 150 bp	17904756	47.9	71.15	77.75	76.98	19095	FALSE	FALSE	FALSE
ncMO	SYSCID133	20000	Qiagen	220816_A00801_0259	2 x 150 bp	16805957	47.9	72.2	77	80.97	18280	FALSE	FALSE	FALSE
ncMO	SYSCID134	20000	Qiagen	220816_A00801_0259	2 x 150 bp	17801364	49.05	72.05	77.45	80.58	19082	FALSE	FALSE	FALSE
ncMO	SYSCID135	20000	Qiagen	220816_A00801_0259	2 x 150 bp	18129035	48.95	74.5	77.9	81.23	17896	FALSE	FALSE	FALSE
ncMO	SYSCID136	20000	Qiagen	220816_A00801_0259	2 x 150 bp	15155376	47.45	78.9	75.81	81.97	17447	FALSE	FALSE	FALSE
ncMO	SYSCID137	30000	Qiagen	220816_A00801_0259	2 x 150 bp	15286295	48	71.6	77.7	78.98	18803	FALSE	FALSE	FALSE
ncMO	SYSCID138	20000	Qiagen	220816_A00801_0259	2 x 150 bp	15088388	48.3	73.5	76.68	83.11	17218	FALSE	FALSE	FALSE
ncMO	SYSCID139	30000	Qiagen	220816_A00801_0259	2 x 150 bp	15210781	48.1	72.5	77.63	81.68	17980	FALSE	FALSE	FALSE
ncMO	SYSCID140	20000	Qiagen	220816_A00801_0259	2 x 150 bp	14001550	47.4	67.25	77.91	73.41	18989	FALSE	FALSE	FALSE
ncMO	SYSCID141	20000	Qiagen	220816_A00801_0259	2 x 150 bp	12656492	47.65	69.6	76.58	81.92	17896	FALSE	FALSE	FALSE
ncMO	SYSCID143	20000	Qiagen	220816_A00801_0259	2 x 150 bp	12864129	48.65	68.95	77.2	78.99	18460	FALSE	FALSE	FALSE
ncMO	SYSCID144	20000	Qiagen	220816_A00801_0259	2 x 150 bp	14650352	48.5	71.25	77.02	80.52	18221	FALSE	FALSE	FALSE
ncMO	SYSCID145	30000	Qiagen	220816_A00801_0259	2 x 150 bp	16807979	47	82.15	75.96	82.24	16861	FALSE	FALSE	FALSE
ncMO	SYSCID147	10000	Qiagen	220816_A00801_0259	2 x 150 bp	16113920	47.75	72.4	76.83	80.68	18790	FALSE	FALSE	FALSE
ncMO	SYSCID148	20000	Qiagen	220816_A00801_0259	2 x 150 bp	17005949	48	73.9	76.91	81.9	18495	FALSE	FALSE	FALSE
ncMO	SYSCID149	20000	Qiagen	220816_A00801_0259	2 x 150 bp	17938203	48.25	76.9	75.87	84.04	17521	FALSE	FALSE	FALSE
ncMO	SYSCID150	20000	Qiagen	220816_A00801_0259	2 x 150 bp	16969362	48.05	73.5	76.21	82.04	18256	FALSE	FALSE	FALSE
ncMO	SYSCID151	20000	Qiagen	220816_A00801_0259	2 x 150 bp	17068158	47.45	74.2	76.31	82.36	18137	FALSE	FALSE	FALSE
ncMO	SYSCID152	20000	Qiagen	220816_A00801_0259	2 x 150 bp	16452457	48.25	74.9	76.44	82.38	17757	FALSE	FALSE	FALSE
ncMO	SYSCID153	13664	Qiagen	220816_A00801_0259	2 x 150 bp	19006400	48.25	76.15	76.34	82.49	16501	FALSE	FALSE	FALSE
ncMO	SYSCID154	20000	Qiagen	220816_A00801_0259	2 x 150 bp	15702242	47.85	73.1	76.81	81.03	18023	FALSE	FALSE	FALSE
ncMO	SYSCID155	20000	Qiagen	220816_A00801_0259	2 x 150 bp	19521340	47.55	76.75	76.48	83.51	17820	FALSE	FALSE	FALSE
ncMO	SYSCID157	20000	Qiagen	220816_A00801_0259	2 x 150 bp	18111697	47.85	74.2	77.13	81.8	18644	FALSE	FALSE	FALSE
ncMO	SYSCID158	20000	Qiagen	220816_A00801_0259	2 x 150 bp	18545090	47.65	75.4	76.46	83.22	17959	FALSE	FALSE	FALSE
ncMO	SYSCID159	30000	Qiagen	220816_A00801_0259	2 x 150 bp	16917559	47.4	73.85	76.45	83.04	18077	FALSE	FALSE	FALSE
ncMO	SYSCID160	40000	Qiagen	220816_A00801_0259	2 x 150 bp	19640843	48.1	78.55	76.87	82.34	18038	FALSE	FALSE	FALSE
ncMO	SYSCID161	20000	Qiagen	220816_A00801_0259	2 x 150 bp	18480021	47.2	80.8	74.87	82.51	18180	FALSE	FALSE	FALSE
ncMO	SYSCID162	30000	Qiagen	220816_A00801_0259	2 x 150 bp	14300318	48.25	72.35	78.1	81.99	18406	FALSE	FALSE	FALSE
ncMO	SYSCID163	20000	Qiagen	220816_A00801_0259	2 x 150 bp	17239323	47.45	73.9	76.5	81.44	18312	FALSE	FALSE	FALSE
ncMO	SYSCID164	20000	Qiagen	220816_A00801_0259	2 x 150 bp	20281764	47.55	71.65	77.6	75.8	20220	FALSE	FALSE	FALSE
ncMO	SYSCID165	20000	Qiagen	220816_A00801_0259	2 x 150 bp	14702953	47.65	70.6	77.02	79.78	19097	FALSE	FALSE	FALSE
ncMO	SYSCID166	14426	Qiagen	220816_A00801_0259	2 x 150 bp	17179475	47.7	73.5	76.5	82.39	18684	FALSE	FALSE	FALSE
ncMO	SYSCID167	14654	Qiagen	220816_A00801_0259	2 x 150 bp	14722908	46.9	70.85	76.34	80.72	18965	FALSE	FALSE	FALSE
ncMO	SYSCID168	18239	Qiagen	220816_A00801_0259	2 x 150 bp	15492759	48.15	73.85	76.87	82.72	18157	FALSE	FALSE	FALSE
ncMO	SYSCID170	20000	Qiagen	220816_A00801_0259	2 x 150 bp	14329579	49.1	72.6	77.09	83.62	17943	FALSE	FALSE	FALSE
ncMO	SYSCID171	20000	Qiagen	220816_A00801_0259	2 x 150 bp	16661809	48	71.6	76.72	81.2	18988	FALSE	FALSE	FALSE
ncMO	SYSCID172	15000	Qiagen	220816_A00801_0259	2 x 150 bp	14474946	48.6	72.2	75.9	81.61	18112	FALSE	FALSE	FALSE
ncMO	SYSCID173	20000	Qiagen	220816_A00801_0259	2 x 150 bp	18546047	47.9	71.4	77.98	76.5	19818	FALSE	FALSE	FALSE
ncMO	SYSCID174	20000	Qiagen	220816_A00801_0259	2 x 150 bp	17274703	48.05	71.5	77.41	80.59	19413	FALSE	FALSE	FALSE
ncMO	SYSCID175	40000	Qiagen	220816_A00801_0259	2 x 150 bp	17637973	47.6	72.05	76.91	79.85	19092	FALSE	FALSE	FALSE
ncMO	SYSCID176	20000	Qiagen	220816_A00801_0259	2 x 150 bp	16153168	48.3	71.6	76.66	80.49	18933	FALSE	FALSE	FALSE
ncMO	SYSCID177	30000	Qiagen	220816_A00801_0259	2 x 150 bp	18527874	48.45	79.1	75.63	83.83	18052	FALSE	FALSE	FALSE
ncMO	SYSCID178	30000	Qiagen	220816_A00801_0259	2 x 150 bp	13254533	49.4	71.05	77.62	83	16957	FALSE	FALSE	FALSE
ncMO	SYSCID179	20000	Qiagen	220816_A00801_0259	2 x 150 bp	14618846	47.75	66.25	78.37	76.87	20047	FALSE	FALSE	FALSE
ncMO	SYSCID180	30000	Qiagen	220816_A00801_0259	2 x 150 bp	17529130	48.9	73.9	77.44	82.37	18147	FALSE	FALSE	FALSE
ncMO	SYSCID181	20000	Qiagen	220816_A00801_0259	2 x 150 bp	16669668	48.5	70.85	78.18	79.81	19394	FALSE	FALSE	FALSE
ncMO	SYSCID183	5789	Qiagen	220816_A00801_0259	2 x 150 bp	16128289	48.65	72.25	77.03	81.94	17495	FALSE	FALSE	FALSE
ncMO	SYSCID184	20000	Qiagen	220816_A00801_0259	2 x 150 bp	16697663	48	72	76.81	81.62	18301	FALSE	FALSE	FALSE
ncMO	SYSCID185	20000	Qiagen	220816_A00801_0259	2 x 150 bp	16892042	49.15	71.3	78.07	79.07	19477	FALSE	FALSE	FALSE
ncMO	SYSCID186	20000	Qiagen	220816_A00801_0259	2 x 150 bp	15080606	48.35	74.65	76.97	81.88	17637	FALSE	FALSE	FALSE
ncMO	SYSCID187	20000	Qiagen	220816_A00801_0259	2 x 150 bp	6605958	49	58.7	76.13	82.14	16490	FALSE	FALSE	FALSE
ncMO	SYSCID188	20000	Qiagen	220816_A00801_0259	2 x 150 bp	13192399	50.85	73.55	78.67	82.74	17116	FALSE	FALSE	FALSE
ncMO	SYSCID189	20000	Qiagen	220816_A00801_0259	2 x 150 bp	13579724	51.35	72.6	77.6	81.72	18855	FALSE	FALSE	FALSE
ncMO	SYSCID190	20000	Qiagen	220816_A00801_0259	2 x 150 bp	13214011	51.05	73.75	77.43	83.36	16661	FALSE	FALSE	FALSE
ncMO	SYSCID191	20000	Qiagen	220816_A00801_0259	2 x 150 bp	13091643	51.15	73	77.83	81.59	17663	FALSE	FALSE	FALSE
ncMO	SYSCID192	30000	Qiagen	220816_A00801_0259	2 x 150 bp	12347738	50.6	70.7	78.33	79.56	18461	FALSE	FALSE	FALSE
ncMO	SYSCID193	25000	Qiagen	220816_A00801_0259	2 x 150 bp	13512773	50.65	74.15	77.5	83.27	16923	FALSE	FALSE	FALSE
ncMO	SYSCID194	20000	Qiagen	220816_A00801_0259	2 x 150 bp	13297564	50.8	77.7	77.54	82.65	17241	FALSE	FALSE	FALSE
ncMO	SYSCID195	20000	Qiagen	220816_A00801_0259	2 x 150 bp	12189031	47.4	72.6	76.56	79.91	17355	FALSE	FALSE	FALSE
ncMO	SYSCID196	20000	Qiagen	220816_A00801_0259	2 x 150 bp	13895323	50.65	75.4	78.55	84.03	16299	FALSE	FALSE	FALSE
ncMO	SYSCID197	20000	Qiagen	220816_A00801_0259	2 x 150 bp	14796291	50.15	77.1	79.1	83.3	15341	FALSE	FALSE	FALSE
ncMO	SYSCID198	12377	Qiagen	220816_A00801_0259	2 x 150 bp	13497542	49.55	75.25	78.36	81.54	14850	FALSE	FALSE	FALSE
ncMO	SYSCID199	20000	Qiagen	220816_A00801_0259	2 x 150 bp	14687100	50.15	78.9	76.87	83.61	15587	FALSE	FALSE	FALSE
ncMO	SYSCID200	8056	Qiagen	220816_A00801_0259	2 x 150 bp	15594004	49.5	79.3	77.32	82.48	13026	FALSE	FALSE	FALSE
ncMO	SYSCID201	10000	Qiagen	220816_A00801_0259	2 x 150 bp	17893917	49.35	80.85	76.35	82.02	15028	FALSE	FALSE	FALSE
ncMO	SYSCID202	20000	Qiagen	220816_A00801_0259	2 x 150 bp	15011737	47.4	84.65	75.42	83.09	15365	FALSE	FALSE	FALSE
ncMO	SYSCID203	20000	Qiagen	220816_A00801_0259	2 x 150 bp	14856216	49.05	74.95	78.02	83.72	16432	FALSE	FALSE	FALSE
ncMO	SYSCID206	30000	Qiagen	220816_A00801_0259	2 x 150 bp	13878005	49.75	74.75	78.14	83.54	16928	FALSE	FALSE	FALSE
ncMO	SYSCID207	30000	Qiagen	220816_A00801_0259	2 x 150 bp	15582826	50.45	75.4	77.63	80.82	18514	FALSE	FALSE	FALSE
ncMO	SYSCID208	20000	Qiagen	220816_A00801_0259	2 x 150 bp	15973250	49.8	75.95	76.86	82.16	17797	FALSE	FALSE	FALSE
ncMO	SYSCID210	20000	Qiagen	220816_A00801_0259	2 x 150 bp	15050657	51.05	77.8	76.23	84.42	15209	FALSE	FALSE	FALSE
ncMO	SYSCID211	20000	Qiagen	220816_A00801_0259	2 x 150 bp	16078663	50.85	79.65	76.06	85.22	15042	FALSE	FALSE	FALSE
ncMO	SYSCID212	20000	Qiagen	220816_A00801_0259	2 x 150 bp	16800727	50.45	80	76.14	85.26	14378	FALSE	FALSE	FALSE
ncMO	SYSCID213	20000	Qiagen	220816_A00801_0259	2 x 150 bp	21578233	49.45	82.95	75.27	83.22	15088	FALSE	FALSE	FALSE
ncMO	SYSCID214	20000	Qiagen	220816_A00801_0259	2 x 150 bp	14253589	49.35	76.7	76.95	85.48	14995	FALSE	FALSE	FALSE
ncMO	SYSCID215	20000	Qiagen	220816_A00801_0259	2 x 150 bp	13170868	51	76.35	78.13	83.84	14965	FALSE	FALSE	FALSE
ncMO	SYSCID216	20000	Qiagen	220816_A00801_0259	2 x 150 bp	15845476	51	78.35	77.33	83.26	15343	FALSE	FALSE	FALSE
ncMO	SYSCID217	20000	Qiagen	220816_A00801_0259	2 x 150 bp	14661183	50.1	76.2	76.78	80.42	15475	FALSE	FALSE	FALSE
ncMO	SYSCID218	20000	Maxwell	200526_A00801_0062	2 x 150 bp	5331585	48.4	55.6	79.46	69.73	19068	FALSE	FALSE	FALSE
ncMO	SYSCID220	20000	Qiagen	220816_A00801_0259	2 x 150 bp	14515904	50.85	76.6	77.02	83.42	14653	FALSE	FALSE	FALSE
ncMO	SYSCID221	20000	Qiagen	220816_A00801_0259	2 x 150 bp	14320831	52.05	78.8	76.25	85.39	14840	FALSE	FALSE	FALSE
ncMO	SYSCID222	20000	Qiagen	220816_A00801_0259	2 x 150 bp	16844734	50.55	78.5	76.45	85.13	14269	FALSE	FALSE	FALSE
ncMO	SYSCID223	40000	Qiagen	220816_A00801_0259	2 x 150 bp	16689504	47.65	86.35	73.57	82.52	14317	FALSE	FALSE	FALSE
ncMO	SYSCID224	20000	Qiagen	220816_A00801_0259	2 x 150 bp	15568474	49	76.7	76.95	86.1	14741	FALSE	FALSE	FALSE
ncMO	SYSCID226	20000	Qiagen	220816_A00801_0259	2 x 150 bp	15571077	50.65	73	78.57	80.44	19142	FALSE	FALSE	FALSE
ncMO	SYSCID227	10000	Qiagen	220816_A00801_0259	2 x 150 bp	17483492	50.95	78.15	76.34	84.63	15524	FALSE	FALSE	FALSE
ncMO	SYSCID230	20000	Qiagen	220816_A00801_0259	2 x 150 bp	15447152	50.7	79.3	76.96	84.83	15353	FALSE	FALSE	FALSE
ncMO	SYSCID236	20000	Qiagen	220816_A00801_0259	2 x 150 bp	15038346	49.95	74.95	78.8	78.31	18233	FALSE	FALSE	FALSE
ncMO	SYSCID238	5752	Qiagen	220816_A00801_0259	2 x 150 bp	15433708	50.6	74.6	76.92	82.74	17070	FALSE	FALSE	FALSE
ncMO	SYSCID240	20000	Qiagen	220816_A00801_0259	2 x 150 bp	13784265	50.3	75.75	78.24	82.27	17700	FALSE	FALSE	FALSE
ncMO	SYSCID241	20000	Qiagen	220816_A00801_0259	2 x 150 bp	15797743	49.5	78.05	77.39	80.3	16747	FALSE	FALSE	FALSE
ncMO	SYSCID242	10000	Qiagen	220816_A00801_0259	2 x 150 bp	14431827	49.1	73.4	78.03	83	18169	FALSE	FALSE	FALSE
ncMO	SYSCID243	20000	Qiagen	220816_A00801_0259	2 x 150 bp	15349806	50.45	75.85	79.63	82.06	16463	FALSE	FALSE	FALSE
ncMO	SYSCID244	20000	Qiagen	220816_A00801_0259	2 x 150 bp	18079707	50.5	77.55	77.4	81.33	18126	FALSE	FALSE	FALSE
ncMO	SYSCID245	20000	Qiagen	220816_A00801_0259	2 x 150 bp	16323133	49.85	78.45	78.29	81.14	16247	FALSE	FALSE	FALSE
ncMO	SYSCID246	20000	Qiagen	220816_A00801_0259	2 x 150 bp	16305246	49.95	77.2	78.88	80.9	17330	FALSE	FALSE	FALSE
ncMO	SYSCID247	20000	Qiagen	220816_A00801_0259	2 x 150 bp	14814397	50.1	75.45	77.34	82.33	17399	FALSE	FALSE	FALSE
ncMO	SYSCID248	14359	Qiagen	220816_A00801_0259	2 x 150 bp	18398840	50.15	79.1	78.16	82.19	16537	FALSE	FALSE	FALSE
ncMO	SYSCID249	20000	Qiagen	220816_A00801_0259	2 x 150 bp	16064665	49.6	80.65	77.43	81.95	15882	FALSE	FALSE	FALSE
ncMO	SYSCID317	20000	Qiagen	230203_A00801_0332	2 x 150 bp	11067899	49	68.15	78.03	78.63	18076	FALSE	FALSE	FALSE
ncMO	SYSCID327	20000	Qiagen	230203_A00801_0332	2 x 150 bp	12050102	48.4	78.5	78.07	80.96	17034	FALSE	FALSE	FALSE
ncMO	SYSCID336	20000	Qiagen	230203_A00801_0332	2 x 150 bp	12277364	49.85	71.8	77.95	82.69	17769	FALSE	FALSE	FALSE
pDC	SYSCID008	4771	Maxwell	220816_A00801_0259	2 x 150 bp	19412561	47.05	68.5	82.36	63.83	14900	FALSE	FALSE	FALSE
pDC	SYSCID016	20000	Maxwell	220816_A00801_0259	2 x 150 bp	13967685	48.85	65.85	80.05	70.13	18262	FALSE	FALSE	FALSE
pDC	SYSCID017	30000	Maxwell	220816_A00801_0259	2 x 150 bp	15841491	48.4	64.1	80.49	68.39	18639	FALSE	FALSE	FALSE
pDC	SYSCID020	10030	Maxwell	220816_A00801_0259	2 x 150 bp	20788579	47.1	71.2	82.5	64.43	16548	FALSE	FALSE	FALSE
pDC	SYSCID021	19934	Maxwell	220816_A00801_0259	2 x 150 bp	15611487	47.85	63.35	80.74	65.37	20085	FALSE	FALSE	FALSE
pDC	SYSCID023	13778	Maxwell	220816_A00801_0259	2 x 150 bp	13754961	47.6	61.85	81.37	64.28	18562	FALSE	FALSE	FALSE
pDC	SYSCID024	20000	Maxwell	220816_A00801_0259	2 x 150 bp	14321179	47.65	64.25	80.31	67.32	19133	FALSE	FALSE	FALSE
pDC	SYSCID025	20000	Maxwell	220816_A00801_0259	2 x 150 bp	13439766	49.1	65.45	80.87	69.75	19800	FALSE	FALSE	FALSE
pDC	SYSCID026	20000	Maxwell	220816_A00801_0259	2 x 150 bp	18566335	46.4	78.25	78.84	69.23	16140	FALSE	FALSE	FALSE
pDC	SYSCID027	20000	Maxwell	220816_A00801_0259	2 x 150 bp	17505981	45.85	75.85	77.11	68.54	18061	FALSE	FALSE	FALSE
pDC	SYSCID028	20000	Maxwell	220816_A00801_0259	2 x 150 bp	12695659	48.55	71.7	77.28	74.14	18724	FALSE	FALSE	FALSE
pDC	SYSCID029	16821	Maxwell	220816_A00801_0259	2 x 150 bp	15654922	48.55	66.85	79.8	69.36	20258	FALSE	FALSE	FALSE
pDC	SYSCID030	20000	Maxwell	220816_A00801_0259	2 x 150 bp	16544625	48.95	68.1	80	71.29	19603	FALSE	FALSE	FALSE
pDC	SYSCID031	7584	Maxwell	220816_A00801_0259	2 x 150 bp	14605599	48.55	68.7	79.6	74.29	17104	FALSE	FALSE	FALSE
pDC	SYSCID032	20000	Maxwell	220816_A00801_0259	2 x 150 bp	15032542	48.45	65.75	80.54	68.39	19643	FALSE	FALSE	FALSE
pDC	SYSCID034	15161	Maxwell	220816_A00801_0259	2 x 150 bp	13194554	48.6	64.35	80.95	68.85	19870	FALSE	FALSE	FALSE
pDC	SYSCID035	3280	Maxwell	220816_A00801_0259	2 x 150 bp	17213453	48.45	66.2	81.59	68.08	16777	FALSE	FALSE	FALSE
pDC	SYSCID036	8570	Maxwell	220816_A00801_0259	2 x 150 bp	12819708	48.45	65.6	80.76	69	17664	FALSE	FALSE	FALSE
pDC	SYSCID037	20000	Maxwell	220816_A00801_0259	2 x 150 bp	13491082	48.2	66.35	79.42	69.39	19485	FALSE	FALSE	FALSE
pDC	SYSCID038	30000	Maxwell	220816_A00801_0259	2 x 150 bp	14584115	48.1	63.4	83.92	61.08	19501	FALSE	FALSE	FALSE
pDC	SYSCID040	20000	Maxwell	220816_A00801_0259	2 x 150 bp	15631791	45.8	75.9	76.3	67.79	18728	FALSE	FALSE	FALSE
pDC	SYSCID041	20000	Maxwell	220816_A00801_0259	2 x 150 bp	14708845	49.05	66.9	80.88	69.58	20019	FALSE	FALSE	FALSE
pDC	SYSCID041	20000	Maxwell	230203_A00801_0332	2 x 150 bp	10363975	49.35	60.85	79.56	68.13	20894	FALSE	FALSE	FALSE
pDC	SYSCID042	20000	Maxwell	220816_A00801_0259	2 x 150 bp	19449839	49.05	68.85	80.23	69.8	20210	FALSE	FALSE	FALSE
pDC	SYSCID042	20000	Maxwell	230203_A00801_0332	2 x 150 bp	13302045	49.75	73.95	79.32	67.55	20793	FALSE	FALSE	FALSE
pDC	SYSCID043	17261	Maxwell	220816_A00801_0259	2 x 150 bp	16186418	49.2	66.85	80.13	70.21	19543	FALSE	FALSE	FALSE
pDC	SYSCID044	20000	Maxwell	220816_A00801_0259	2 x 150 bp	14552743	49.15	67.2	79.63	68.59	21255	FALSE	FALSE	FALSE
pDC	SYSCID044	20000	Maxwell	230203_A00801_0332	2 x 150 bp	14194066	50.3	68.5	79.95	69.15	21717	FALSE	FALSE	FALSE
pDC	SYSCID045	20000	Maxwell	220816_A00801_0259	2 x 150 bp	15365680	48.55	68.05	79.95	71.07	20437	FALSE	FALSE	FALSE
pDC	SYSCID045	20000	Maxwell	230203_A00801_0332	2 x 150 bp	12139731	48.95	65.55	79.83	68.85	20857	FALSE	FALSE	FALSE
pDC	SYSCID048	20000	Maxwell	220816_A00801_0259	2 x 150 bp	12688830	47.95	62.95	80.86	66.99	20557	FALSE	FALSE	FALSE
pDC	SYSCID049	12345	Maxwell	220816_A00801_0259	2 x 150 bp	12301704	49.85	68.4	80.16	70.45	20072	FALSE	FALSE	FALSE
pDC	SYSCID051	20000	Maxwell	220816_A00801_0259	2 x 150 bp	13808562	46.9	74.3	78.42	69.87	18853	FALSE	FALSE	FALSE
pDC	SYSCID052	10789	Maxwell	220816_A00801_0259	2 x 150 bp	17175715	48.55	67	79.62	71.1	19317	FALSE	FALSE	FALSE
pDC	SYSCID053	16782	Maxwell	220816_A00801_0259	2 x 150 bp	17596271	49.6	68.8	80.26	69.76	20883	FALSE	FALSE	FALSE
pDC	SYSCID054	6401	Maxwell	220816_A00801_0259	2 x 150 bp	18331080	47.2	64.5	81.45	64.61	19150	FALSE	FALSE	FALSE
pDC	SYSCID055	15065	Maxwell	220816_A00801_0259	2 x 150 bp	15689034	48.65	68	79.88	70.7	20176	FALSE	FALSE	FALSE
pDC	SYSCID056	6021	Maxwell	220816_A00801_0259	2 x 150 bp	15431249	48.65	69.1	79.68	72.62	16049	FALSE	FALSE	FALSE
pDC	SYSCID057	20000	Maxwell	220816_A00801_0259	2 x 150 bp	19638586	48.15	67.75	80.29	68.78	20365	FALSE	FALSE	FALSE
pDC	SYSCID058	15746	Maxwell	220816_A00801_0259	2 x 150 bp	16278551	49.45	69.15	79.73	71.7	18473	FALSE	FALSE	FALSE
pDC	SYSCID060	42232	Maxwell	220816_A00801_0259	2 x 150 bp	16775141	48.95	67.25	80.83	67.36	20562	FALSE	FALSE	FALSE
pDC	SYSCID061	19726	Maxwell	220816_A00801_0259	2 x 150 bp	16051211	47.15	66.35	81.17	66.52	21111	FALSE	FALSE	FALSE
pDC	SYSCID062	7846	Maxwell	220816_A00801_0259	2 x 150 bp	18376779	48	78.05	77.33	72.88	18511	FALSE	FALSE	FALSE
pDC	SYSCID063	4743	Maxwell	220816_A00801_0259	2 x 150 bp	15711363	48.15	67.65	81.35	69.38	16734	FALSE	FALSE	FALSE
pDC	SYSCID064	6029	Maxwell	220816_A00801_0259	2 x 150 bp	18180613	49.6	72.3	78.83	76.09	18250	FALSE	FALSE	FALSE
pDC	SYSCID066	20000	Maxwell	220816_A00801_0259	2 x 150 bp	12859712	48.65	66.55	79.39	74.59	19557	FALSE	FALSE	FALSE
pDC	SYSCID068	5050	Maxwell	220816_A00801_0259	2 x 150 bp	18553169	47.75	70.6	80.77	71.46	16489	FALSE	FALSE	FALSE
pDC	SYSCID069	30000	Maxwell	220816_A00801_0259	2 x 150 bp	17603956	49.95	69.7	80.58	71.95	19937	FALSE	FALSE	FALSE
pDC	SYSCID070	9598	Maxwell	220816_A00801_0259	2 x 150 bp	17549257	49.35	70.2	80.59	70.59	19484	FALSE	FALSE	FALSE
pDC	SYSCID072	13610	Maxwell	220816_A00801_0259	2 x 150 bp	19988338	48.75	71.25	79.94	71.99	19966	FALSE	FALSE	FALSE
pDC	SYSCID073	20000	Maxwell	220816_A00801_0259	2 x 150 bp	17120772	47.85	64.95	82.04	63.68	20733	FALSE	FALSE	FALSE
pDC	SYSCID074	30000	Maxwell	220816_A00801_0259	2 x 150 bp	15403149	49.6	69.15	80.51	70.61	20813	FALSE	FALSE	FALSE
pDC	SYSCID075	2620	Maxwell	220816_A00801_0259	2 x 150 bp	18215227	47.55	82.5	76.19	76.04	14852	FALSE	FALSE	FALSE
pDC	SYSCID083	1483	Maxwell	220816_A00801_0259	2 x 150 bp	16804931	49.05	69.45	79.94	72.51	15461	FALSE	FALSE	FALSE
pDC	SYSCID084	934	Maxwell	220816_A00801_0259	2 x 150 bp	18294106	49.35	72.25	78.8	74.36	13068	FALSE	FALSE	FALSE
pDC	SYSCID086	1027	Maxwell	220816_A00801_0259	2 x 150 bp	14604504	48.95	68.6	79.42	72.2	14418	FALSE	FALSE	FALSE
pDC	SYSCID089	2160	Maxwell	220816_A00801_0259	2 x 150 bp	15131821	46.7	79	76.55	71.78	14289	FALSE	FALSE	FALSE
pDC	SYSCID090	1792	Maxwell	220816_A00801_0259	2 x 150 bp	12589417	48.85	59.6	77.83	70.62	15242	FALSE	FALSE	FALSE
pDC	SYSCID093	1688	Maxwell	220816_A00801_0259	2 x 150 bp	17468506	49.55	72	77.88	73.98	14047	FALSE	FALSE	FALSE
pDC	SYSCID094	20000	Maxwell	220816_A00801_0259	2 x 150 bp	17196076	48	70.85	80.57	71.02	19197	FALSE	FALSE	FALSE
pDC	SYSCID095	19718	Maxwell	220816_A00801_0259	2 x 150 bp	18519556	48.45	78.8	77.15	74.45	17821	FALSE	FALSE	FALSE
pDC	SYSCID096	13258	Maxwell	220816_A00801_0259	2 x 150 bp	15585799	49.05	67.95	79.91	73.67	17962	FALSE	FALSE	FALSE
pDC	SYSCID098	6275	Maxwell	220816_A00801_0259	2 x 150 bp	17459711	49.55	70.45	80.21	72.5	18569	FALSE	FALSE	FALSE
pDC	SYSCID099	4824	Maxwell	220816_A00801_0259	2 x 150 bp	19208635	48.4	71.6	78.06	72.22	16430	FALSE	FALSE	FALSE
pDC	SYSCID100	12682	Maxwell	220816_A00801_0259	2 x 150 bp	16478943	49.55	71.45	79.35	75.37	19410	FALSE	FALSE	FALSE
pDC	SYSCID101	1808	Maxwell	220816_A00801_0259	2 x 150 bp	17867761	48.95	71.45	77.37	73.03	14910	FALSE	FALSE	FALSE
pDC	SYSCID102	5792	Maxwell	220816_A00801_0259	2 x 150 bp	17215334	48.6	71.1	78.8	74.36	18157	FALSE	FALSE	FALSE
pDC	SYSCID103	5371	Maxwell	220816_A00801_0259	2 x 150 bp	16654322	49.35	73.7	78.29	77.1	17102	FALSE	FALSE	FALSE
pDC	SYSCID104	12208	Maxwell	220816_A00801_0259	2 x 150 bp	15165894	49.35	70.7	78.6	75.69	18590	FALSE	FALSE	FALSE
pDC	SYSCID105	4247	Maxwell	220816_A00801_0259	2 x 150 bp	18474290	49.25	74	78.05	75.57	16089	FALSE	FALSE	FALSE
pDC	SYSCID107	9011	Maxwell	220816_A00801_0259	2 x 150 bp	16628776	47.55	69.3	80.72	69.94	17544	FALSE	FALSE	FALSE
pDC	SYSCID108	2179	Maxwell	220816_A00801_0259	2 x 150 bp	17417446	47.65	81.9	74.43	74.14	13860	FALSE	FALSE	FALSE
pDC	SYSCID109	8719	Maxwell	220816_A00801_0259	2 x 150 bp	16375033	48.3	77.05	77.21	73.7	17949	FALSE	FALSE	FALSE
pDC	SYSCID110	13642	Qiagen	220816_A00801_0259	2 x 150 bp	14334753	49.25	79.3	74.44	83.23	13477	FALSE	FALSE	FALSE
pDC	SYSCID111	4398	Qiagen	220816_A00801_0259	2 x 150 bp	16263915	49.05	76.15	75.05	82.42	15302	FALSE	FALSE	FALSE
pDC	SYSCID112	4506	Qiagen	220816_A00801_0259	2 x 150 bp	16128273	49.25	74.1	75.52	80.27	17007	FALSE	FALSE	FALSE
pDC	SYSCID113	33230	Qiagen	220816_A00801_0259	2 x 150 bp	14459252	48.15	79.95	73.79	80.53	14602	FALSE	FALSE	FALSE
pDC	SYSCID116	4279	Qiagen	220816_A00801_0259	2 x 150 bp	14038009	49.35	76.1	74.99	82.24	14392	FALSE	FALSE	FALSE
pDC	SYSCID117	40000	Qiagen	220816_A00801_0259	2 x 150 bp	13850978	48.85	73.75	75.72	79.46	16302	FALSE	FALSE	FALSE
pDC	SYSCID118	8022	Qiagen	220816_A00801_0259	2 x 150 bp	14564071	48.55	79.65	74.09	81.35	15592	FALSE	FALSE	FALSE
pDC	SYSCID120	4568	Qiagen	220816_A00801_0259	2 x 150 bp	16668332	47.75	79.65	74.71	78.17	16565	FALSE	FALSE	FALSE
pDC	SYSCID121	3701	Qiagen	220816_A00801_0259	2 x 150 bp	21064384	49.5	76.55	77.16	81.11	15757	FALSE	FALSE	FALSE
pDC	SYSCID122	7161	Qiagen	220816_A00801_0259	2 x 150 bp	19514302	49.55	75.4	77.14	80.59	15715	FALSE	FALSE	FALSE
pDC	SYSCID123	9792	Qiagen	220816_A00801_0259	2 x 150 bp	15964561	49.35	72.75	76.97	78.82	17108	FALSE	FALSE	FALSE
pDC	SYSCID124	11778	Qiagen	220816_A00801_0259	2 x 150 bp	16247887	49.85	73.9	77.33	80.7	16365	FALSE	FALSE	FALSE
pDC	SYSCID125	4669	Qiagen	220816_A00801_0259	2 x 150 bp	14842121	49.75	74.05	76.6	82.53	14750	FALSE	FALSE	FALSE
pDC	SYSCID126	12406	Qiagen	220816_A00801_0259	2 x 150 bp	14801631	49.25	73	77.18	80.64	16194	FALSE	FALSE	FALSE
pDC	SYSCID127	5346	Qiagen	220816_A00801_0259	2 x 150 bp	15390196	48.75	73.1	77.42	80.56	16833	FALSE	FALSE	FALSE
pDC	SYSCID128	11312	Qiagen	220816_A00801_0259	2 x 150 bp	14904459	50.05	76.9	77.22	81.21	15387	FALSE	FALSE	FALSE
pDC	SYSCID129	3602	Qiagen	220816_A00801_0259	2 x 150 bp	19352857	49.65	75.3	76.45	82.45	16599	FALSE	FALSE	FALSE
pDC	SYSCID130	1113	Qiagen	220816_A00801_0259	2 x 150 bp	19059013	50.05	76.85	77.84	82.74	12877	FALSE	FALSE	FALSE
pDC	SYSCID131	3788	Qiagen	220816_A00801_0259	2 x 150 bp	15502649	50.05	74.45	78.16	82.41	14793	FALSE	FALSE	FALSE
pDC	SYSCID132	16326	Qiagen	220816_A00801_0259	2 x 150 bp	16847970	49.95	74.85	77.62	82.74	15377	FALSE	FALSE	FALSE
pDC	SYSCID133	817	Qiagen	220816_A00801_0259	2 x 150 bp	12701132	49.85	72.65	77.66	83.48	13990	FALSE	FALSE	FALSE
pDC	SYSCID134	6129	Qiagen	220816_A00801_0259	2 x 150 bp	14621126	49.5	73.65	77.67	82.05	15063	FALSE	FALSE	FALSE
pDC	SYSCID135	4050	Qiagen	220816_A00801_0259	2 x 150 bp	13605086	49.75	73.9	78.48	83.21	15411	FALSE	FALSE	FALSE
pDC	SYSCID136	13676	Qiagen	220816_A00801_0259	2 x 150 bp	16539209	49.05	81.3	76.42	81.19	15226	FALSE	FALSE	FALSE
pDC	SYSCID138	5766	Qiagen	220816_A00801_0259	2 x 150 bp	15615755	50.25	75.05	77.27	82.59	15316	FALSE	FALSE	FALSE
pDC	SYSCID139	4750	Qiagen	220816_A00801_0259	2 x 150 bp	14192195	49.75	74.05	78.39	82.69	14218	FALSE	FALSE	FALSE
pDC	SYSCID140	14500	Qiagen	220816_A00801_0259	2 x 150 bp	12496215	49.85	73.65	77.66	83.3	14473	FALSE	FALSE	FALSE
pDC	SYSCID144	1332	Qiagen	220816_A00801_0259	2 x 150 bp	15944630	49.25	77.45	75.4	82.92	12649	FALSE	FALSE	FALSE
pDC	SYSCID145	30000	Qiagen	220816_A00801_0259	2 x 150 bp	11945888	49.65	70.85	77.78	82.82	15564	FALSE	FALSE	FALSE
pDC	SYSCID147	3152	Qiagen	220816_A00801_0259	2 x 150 bp	13156274	49.45	71.75	76.96	81.3	15808	FALSE	FALSE	FALSE
pDC	SYSCID148	287	Qiagen	220816_A00801_0259	2 x 150 bp	14728234	49.95	76.3	75.44	84.43	10646	FALSE	FALSE	FALSE
pDC	SYSCID149	9188	Qiagen	220816_A00801_0259	2 x 150 bp	11978186	50.3	72.8	78.14	83	15820	FALSE	FALSE	FALSE
pDC	SYSCID154	2655	Qiagen	220816_A00801_0259	2 x 150 bp	13041413	48.4	80.35	74.48	81.49	15366	FALSE	FALSE	FALSE
pDC	SYSCID155	1472	Qiagen	220816_A00801_0259	2 x 150 bp	16303785	49.55	75.05	76.29	81.79	15575	FALSE	FALSE	FALSE
pDC	SYSCID156	555	Qiagen	220816_A00801_0259	2 x 150 bp	15530068	50.85	77.95	76.63	84.47	12212	FALSE	FALSE	FALSE
pDC	SYSCID159	1760	Qiagen	220816_A00801_0259	2 x 150 bp	16655596	49.95	75	76.93	81.57	16301	FALSE	FALSE	FALSE
pDC	SYSCID160	12334	Qiagen	220816_A00801_0259	2 x 150 bp	14769376	49.55	75.8	76.44	82.16	14443	FALSE	FALSE	FALSE
pDC	SYSCID161	2305	Qiagen	220816_A00801_0259	2 x 150 bp	15787366	50.05	74.65	76.44	83.14	16140	FALSE	FALSE	FALSE
pDC	SYSCID162	2862	Qiagen	220816_A00801_0259	2 x 150 bp	14324277	48.6	73	75.7	81.73	16988	FALSE	FALSE	FALSE
pDC	SYSCID163	1226	Qiagen	220816_A00801_0259	2 x 150 bp	17480812	46.9	84	70.67	81.38	13468	FALSE	FALSE	FALSE
pDC	SYSCID164	1817	Qiagen	220816_A00801_0259	2 x 150 bp	12454770	49.75	73	78.35	80.87	14941	FALSE	FALSE	FALSE
pDC	SYSCID165	3153	Qiagen	220816_A00801_0259	2 x 150 bp	17886569	48.4	82.5	74.4	80.69	14596	FALSE	FALSE	FALSE
pDC	SYSCID168	586	Qiagen	220816_A00801_0259	2 x 150 bp	16089479	49.55	75.8	76.26	83.76	12435	FALSE	FALSE	FALSE
pDC	SYSCID170	1755	Qiagen	220816_A00801_0259	2 x 150 bp	13570717	49.95	74.75	75.4	83.63	14714	FALSE	FALSE	FALSE
pDC	SYSCID173	168	Qiagen	220816_A00801_0259	2 x 150 bp	21892575	50.05	79.65	76.27	83.07	10801	FALSE	FALSE	FALSE
pDC	SYSCID174	436	Qiagen	220816_A00801_0259	2 x 150 bp	21321575	49.7	76.9	76.66	81.49	13864	FALSE	FALSE	FALSE
pDC	SYSCID177	5315	Qiagen	220816_A00801_0259	2 x 150 bp	15061808	49.65	76.6	75.67	83.57	15701	FALSE	FALSE	FALSE
pDC	SYSCID178	448	Qiagen	220816_A00801_0259	2 x 150 bp	14367091	50.05	75.2	76.52	82.6	12022	FALSE	FALSE	FALSE
pDC	SYSCID179	1227	Qiagen	220816_A00801_0259	2 x 150 bp	19822694	48.75	75.65	75.77	82.65	15003	FALSE	FALSE	FALSE
pDC	SYSCID180	479	Qiagen	220816_A00801_0259	2 x 150 bp	17051331	50.75	78.5	76.82	83.36	12266	FALSE	FALSE	FALSE
pDC	SYSCID181	559	Qiagen	220816_A00801_0259	2 x 150 bp	19650503	49.15	78	77.32	82.74	13409	FALSE	FALSE	FALSE
pDC	SYSCID185	6394	Qiagen	220816_A00801_0259	2 x 150 bp	16801891	50.05	79.05	75.75	84.89	13709	FALSE	FALSE	FALSE
pDC	SYSCID186	1871	Qiagen	220816_A00801_0259	2 x 150 bp	15906815	49.45	74.65	75.92	83.26	16101	FALSE	FALSE	FALSE
pDC	SYSCID187	6847	Qiagen	220816_A00801_0259	2 x 150 bp	15662904	49.8	75.4	75.69	83.15	15370	FALSE	FALSE	FALSE
pDC	SYSCID188	30000	Qiagen	220816_A00801_0259	2 x 150 bp	14427355	49.55	75.1	75.46	83.24	14822	FALSE	FALSE	FALSE
pDC	SYSCID189	2633	Qiagen	220816_A00801_0259	2 x 150 bp	11910328	48.75	75.85	74.43	83.83	13403	FALSE	FALSE	FALSE
pDC	SYSCID190	3928	Qiagen	220816_A00801_0259	2 x 150 bp	16151006	49.1	82.3	75.13	82.57	15109	FALSE	FALSE	FALSE
pDC	SYSCID191	17550	Qiagen	220816_A00801_0259	2 x 150 bp	15539573	48.5	83.6	74.92	81.68	13834	FALSE	FALSE	FALSE
pDC	SYSCID192	5049	Qiagen	220816_A00801_0259	2 x 150 bp	14193118	49.55	75.45	77.55	81.59	14403	FALSE	FALSE	FALSE
pDC	SYSCID195	560	Qiagen	220816_A00801_0259	2 x 150 bp	15219246	49.8	75.8	76.49	84.68	12134	FALSE	FALSE	FALSE
pDC	SYSCID196	1805	Qiagen	220816_A00801_0259	2 x 150 bp	16955478	49.35	76.85	75.69	84.33	14133	FALSE	FALSE	FALSE
pDC	SYSCID197	104	Qiagen	220816_A00801_0259	2 x 150 bp	17558373	49.55	79.85	76.26	84.34	9768	FALSE	FALSE	FALSE
pDC	SYSCID198	168	Qiagen	220816_A00801_0259	2 x 150 bp	15243094	49.45	77.15	75.83	83.61	10337	FALSE	FALSE	FALSE
pDC	SYSCID199	3095	Qiagen	220816_A00801_0259	2 x 150 bp	14116956	49.6	75.8	75.8	83.79	14300	FALSE	FALSE	FALSE
pDC	SYSCID200	3577	Qiagen	220816_A00801_0259	2 x 150 bp	14356256	49.25	76.3	75.31	83.75	12047	FALSE	FALSE	FALSE
pDC	SYSCID202	440	Qiagen	220816_A00801_0259	2 x 150 bp	16860431	51.45	79.25	77.31	83.38	11132	FALSE	FALSE	FALSE
pDC	SYSCID206	1649	Qiagen	220816_A00801_0259	2 x 150 bp	14659838	49.05	75.15	77.31	83.52	11735	FALSE	FALSE	FALSE
pDC	SYSCID207	4883	Qiagen	220816_A00801_0259	2 x 150 bp	16241615	50.95	74.85	74.78	83.48	15752	FALSE	FALSE	FALSE
pDC	SYSCID212	1452	Qiagen	220816_A00801_0259	2 x 150 bp	16683383	49.45	75.75	75.9	84.56	14378	FALSE	FALSE	FALSE
pDC	SYSCID213	348	Qiagen	220816_A00801_0259	2 x 150 bp	14578117	49.7	75.15	75.66	82.77	11202	FALSE	FALSE	FALSE
pDC	SYSCID215	1960	Qiagen	220816_A00801_0259	2 x 150 bp	15505416	50	76.6	75.3	84.11	13317	FALSE	FALSE	FALSE
pDC	SYSCID216	1509	Qiagen	220816_A00801_0259	2 x 150 bp	15222253	50.15	74.95	75.98	82.23	13803	FALSE	FALSE	FALSE
pDC	SYSCID218	3447	Maxwell	200526_A00801_0062	2 x 150 bp	5686692	47.9	61.15	76.46	72.88	18130	FALSE	FALSE	FALSE
pDC	SYSCID222	1164	Qiagen	220816_A00801_0259	2 x 150 bp	14439626	49.4	74.9	75.23	85.2	13775	FALSE	FALSE	FALSE
pDC	SYSCID223	6114	Qiagen	220816_A00801_0259	2 x 150 bp	13885483	49.5	77.55	75.79	82.78	12229	FALSE	FALSE	FALSE
pDC	SYSCID226	1216	Qiagen	220816_A00801_0259	2 x 150 bp	16598329	49.1	82.8	76.87	82.23	11450	FALSE	FALSE	FALSE
pDC	SYSCID227	776	Qiagen	220816_A00801_0259	2 x 150 bp	13612055	49.9	75.75	75.82	84.21	12155	FALSE	FALSE	FALSE
pDC	SYSCID240	1084	Qiagen	220816_A00801_0259	2 x 150 bp	20837359	49.2	78.95	75.83	82.46	14838	FALSE	FALSE	FALSE
pDC	SYSCID241	2048	Qiagen	220816_A00801_0259	2 x 150 bp	17090275	49.95	74.25	76.42	83.65	15672	FALSE	FALSE	FALSE
pDC	SYSCID243	1849	Qiagen	220816_A00801_0259	2 x 150 bp	16422082	50.5	77.35	77.04	82.35	13324	FALSE	FALSE	FALSE
pDC	SYSCID245	13985	Qiagen	220816_A00801_0259	2 x 150 bp	15558444	50.45	75.05	77.28	82.84	15148	FALSE	FALSE	FALSE
pDC	SYSCID246	5078	Qiagen	220816_A00801_0259	2 x 150 bp	11860215	50.15	73.75	76.45	81.5	14553	FALSE	FALSE	FALSE
pDC	SYSCID250	8823	Qiagen	220816_A00801_0259	2 x 150 bp	15899941	49.35	78.2	75.94	84.67	12410	FALSE	FALSE	FALSE
pDC	SYSCID251	8075	Qiagen	220816_A00801_0259	2 x 150 bp	17575357	49	85	73.69	80.62	12544	FALSE	FALSE	FALSE
pDC	SYSCID252	17019	Qiagen	220816_A00801_0259	2 x 150 bp	7664907	49.7	64.8	73.73	84.06	11754	FALSE	FALSE	FALSE
pDC	SYSCID253	1390	Qiagen	220816_A00801_0259	2 x 150 bp	14918210	49.95	76.9	76.6	81.42	12004	FALSE	FALSE	FALSE
pDC	SYSCID254	2113	Qiagen	220816_A00801_0259	2 x 150 bp	15406812	50.55	75.9	77.38	80.72	13773	FALSE	FALSE	FALSE
pDC	SYSCID255	585	Qiagen	220113_A00801_0182	2 x 150 bp	11839639	49.8	71.8	76.68	83.1	13962	TRUE	FALSE	FALSE
pDC	SYSCID258	18162	Qiagen	220816_A00801_0259	2 x 150 bp	14443122	50.65	74.75	76.01	83.41	15216	FALSE	FALSE	FALSE
pDC	SYSCID270	20000	Qiagen	220816_A00801_0259	2 x 150 bp	13973647	50.15	75.5	76.1	83.06	15049	FALSE	FALSE	FALSE
pDC	SYSCID274	2533	Qiagen	220816_A00801_0259	2 x 150 bp	20405396	49.15	78.65	77.77	84.29	12875	FALSE	FALSE	FALSE
pDC	SYSCID275	1252	Qiagen	220816_A00801_0259	2 x 150 bp	18062072	49.5	77.1	75.36	84.41	13943	FALSE	FALSE	FALSE
pDC	SYSCID281	1910	Qiagen	220816_A00801_0259	2 x 150 bp	16633249	49.25	77	76.54	84.38	11508	FALSE	FALSE	FALSE
pDC	SYSCID283	2437	Qiagen	220816_A00801_0259	2 x 150 bp	15923148	49.4	73.7	76.43	81.9	15445	FALSE	FALSE	FALSE
pDC	SYSCID284	774	Qiagen	220816_A00801_0259	2 x 150 bp	16065310	49.85	76.2	75.84	82.88	11561	FALSE	FALSE	FALSE
pDC	SYSCID286	3571	Qiagen	220816_A00801_0259	2 x 150 bp	17643185	49.25	82.6	74.36	82.21	13782	FALSE	FALSE	FALSE
pDC	SYSCID288	572	Qiagen	220816_A00801_0259	2 x 150 bp	16358848	51.45	77.25	68.7	80.27	11269	FALSE	FALSE	FALSE
pDC	SYSCID289	591	Qiagen	220816_A00801_0259	2 x 150 bp	18789086	48.7	85.7	70.86	80.51	11552	FALSE	FALSE	FALSE
pDC	SYSCID290	926	Qiagen	220816_A00801_0259	2 x 150 bp	16526967	51.7	78.8	78.25	79.31	12433	FALSE	FALSE	FALSE
pDC	SYSCID317	8749	Qiagen	230203_A00801_0332	2 x 150 bp	12604934	50.05	72.7	74.64	82.94	15837	FALSE	FALSE	FALSE
pDC	SYSCID327	1308	Qiagen	230203_A00801_0332	2 x 150 bp	13118184	50.6	76.55	75.46	82.91	14185	FALSE	FALSE	FALSE
pDC	SYSCID336	723	Qiagen	230203_A00801_0332	2 x 150 bp	11944995	49.9	74.4	76.41	82.68	14463	FALSE	FALSE	FALSE
mDC	SYSCID005	18000	Maxwell	220113_A00801_0182	2 x 150 bp	9683133	49.1	73.4	79.89	76.89	17663	FALSE	FALSE	FALSE
mDC	SYSCID008	6775	Maxwell	220113_A00801_0182	2 x 150 bp	11056305	49.7	70.4	80.99	77.21	18199	FALSE	FALSE	FALSE
mDC	SYSCID011	8857	Maxwell	220113_A00801_0182	2 x 150 bp	9697294	49.25	70.8	79.65	76.89	17921	FALSE	FALSE	FALSE
mDC	SYSCID015	20000	Maxwell	220113_A00801_0182	2 x 150 bp	8648817	48.95	65.1	80.31	74.71	18460	FALSE	FALSE	FALSE
mDC	SYSCID016	20000	Maxwell	220113_A00801_0182	2 x 150 bp	7904900	48.65	63.3	80.62	73.08	18472	FALSE	FALSE	FALSE
mDC	SYSCID017	30000	Maxwell	220113_A00801_0182	2 x 150 bp	8351920	48.7	65.35	80.19	73.41	18202	FALSE	FALSE	FALSE
mDC	SYSCID018	3035	Maxwell	220113_A00801_0182	2 x 150 bp	12644411	47.6	68.6	78.73	72.04	16511	FALSE	FALSE	FALSE
mDC	SYSCID023	4855	Maxwell	220113_A00801_0182	2 x 150 bp	10427455	49.75	65.25	82.03	70.75	19856	FALSE	FALSE	FALSE
mDC	SYSCID024	611	Maxwell	220113_A00801_0182	2 x 150 bp	14421298	48.6	70.15	80.83	73.91	15796	FALSE	FALSE	FALSE
mDC	SYSCID025	11921	Maxwell	220113_A00801_0182	2 x 150 bp	10629295	49.7	67.45	81.64	76.24	18361	FALSE	FALSE	FALSE
mDC	SYSCID027	7228	Maxwell	220113_A00801_0182	2 x 150 bp	9607068	49.75	68.2	80.63	77.31	18144	FALSE	FALSE	FALSE
mDC	SYSCID028	20000	Maxwell	220113_A00801_0182	2 x 150 bp	11185554	51.15	67.3	82.07	74.98	19449	FALSE	FALSE	FALSE
mDC	SYSCID029	12885	Maxwell	220113_A00801_0182	2 x 150 bp	8488171	49.2	61.7	81.37	73.41	19332	FALSE	FALSE	FALSE
mDC	SYSCID030	20000	Maxwell	220113_A00801_0182	2 x 150 bp	8111224	48.85	61.25	81.82	72.05	19188	FALSE	FALSE	FALSE
mDC	SYSCID031	9056	Maxwell	220113_A00801_0182	2 x 150 bp	8044758	49.1	63.15	82.57	74.87	18951	FALSE	FALSE	FALSE
mDC	SYSCID032	20000	Maxwell	220113_A00801_0182	2 x 150 bp	9910401	49.7	67.5	81	74.64	18782	FALSE	FALSE	FALSE
mDC	SYSCID034	6493	Maxwell	220113_A00801_0182	2 x 150 bp	12160417	49.1	71.3	81.15	75.98	16930	FALSE	FALSE	FALSE
mDC	SYSCID037	8804	Maxwell	220113_A00801_0182	2 x 150 bp	15118687	49.3	69.85	81.11	74.77	20415	FALSE	FALSE	FALSE
mDC	SYSCID038	30000	Maxwell	220113_A00801_0182	2 x 150 bp	13814596	49.1	66.35	81.33	71.23	20817	FALSE	FALSE	FALSE
mDC	SYSCID040	20000	Maxwell	220113_A00801_0182	2 x 150 bp	14063731	49.35	68.4	80.51	74.79	19667	FALSE	FALSE	FALSE
mDC	SYSCID041	7666	Maxwell	230203_A00801_0332	2 x 150 bp	10567092	50.1	66.2	77.52	75.67	19457	FALSE	FALSE	FALSE
mDC	SYSCID041	7666	Maxwell	220113_A00801_0182	2 x 150 bp	11257112	49.4	65.2	80.24	75.54	19503	FALSE	FALSE	FALSE
mDC	SYSCID042	20000	Maxwell	230203_A00801_0332	2 x 150 bp	9763270	49.5	62.05	78.84	73.85	17776	FALSE	FALSE	FALSE
mDC	SYSCID042	20000	Maxwell	220113_A00801_0182	2 x 150 bp	13497532	48.8	65.65	81.16	72.12	20253	FALSE	FALSE	FALSE
mDC	SYSCID043	10025	Maxwell	220113_A00801_0182	2 x 150 bp	12144988	48.25	64.1	81.1	71.77	20222	FALSE	FALSE	FALSE
mDC	SYSCID044	20000	Maxwell	230203_A00801_0332	2 x 150 bp	13300181	49.75	69.5	78.04	74.72	20617	FALSE	FALSE	FALSE
mDC	SYSCID044	20000	Maxwell	220113_A00801_0182	2 x 150 bp	12627173	49.55	68.9	82.19	75.37	19467	FALSE	FALSE	FALSE
mDC	SYSCID045	4659	Maxwell	220113_A00801_0182	2 x 150 bp	14627260	48.1	70.9	81.83	73.07	19181	FALSE	FALSE	FALSE
mDC	SYSCID045	4659	Maxwell	230203_A00801_0332	2 x 150 bp	15227044	50.4	73.75	80.16	76.11	16831	FALSE	FALSE	FALSE
mDC	SYSCID048	20000	Maxwell	220113_A00801_0182	2 x 150 bp	8461337	49.1	64.35	80.56	74.13	18675	FALSE	FALSE	FALSE
mDC	SYSCID051	20000	Maxwell	220113_A00801_0182	2 x 150 bp	9172158	49.45	62.9	81.14	73.18	19401	FALSE	FALSE	FALSE
mDC	SYSCID053	8964	Maxwell	220113_A00801_0182	2 x 150 bp	9396616	49.35	64.05	79.98	75.31	19788	FALSE	FALSE	FALSE
mDC	SYSCID055	10000	Maxwell	220113_A00801_0182	2 x 150 bp	10279228	49.4	66.85	80.22	76.44	19267	FALSE	FALSE	FALSE
mDC	SYSCID057	10243	Maxwell	220113_A00801_0182	2 x 150 bp	5334666	49.4	56.85	80.31	73.18	18080	FALSE	FALSE	FALSE
mDC	SYSCID058	5312	Maxwell	220113_A00801_0182	2 x 150 bp	12993447	48.35	67.7	80.82	74.13	19999	FALSE	FALSE	FALSE
mDC	SYSCID059	9892	Maxwell	220113_A00801_0182	2 x 150 bp	7739857	49.1	61.8	79.17	73.4	18956	FALSE	FALSE	FALSE
mDC	SYSCID060	20000	Maxwell	220113_A00801_0182	2 x 150 bp	7644507	48.4	61.25	79.46	72.51	18647	FALSE	FALSE	FALSE
mDC	SYSCID061	4580	Maxwell	220113_A00801_0182	2 x 150 bp	10312183	48.1	63.95	80.57	71.96	19368	FALSE	FALSE	FALSE
mDC	SYSCID062	3185	Maxwell	220113_A00801_0182	2 x 150 bp	8832172	49.3	74.35	79.23	78.83	16318	FALSE	FALSE	FALSE
mDC	SYSCID066	20000	Maxwell	220113_A00801_0182	2 x 150 bp	9468222	49.7	69.25	79.12	78.48	18266	FALSE	FALSE	FALSE
mDC	SYSCID069	26699	Maxwell	220113_A00801_0182	2 x 150 bp	11673804	49.1	66.2	80.96	74.75	19937	FALSE	FALSE	FALSE
mDC	SYSCID071	5119	Maxwell	220113_A00801_0182	2 x 150 bp	12419134	49	70.05	80.76	77.01	19126	FALSE	FALSE	FALSE
mDC	SYSCID072	9085	Maxwell	220113_A00801_0182	2 x 150 bp	10097298	49.85	67.15	77.95	76.7	18232	FALSE	FALSE	FALSE
mDC	SYSCID073	25000	Maxwell	220113_A00801_0182	2 x 150 bp	11031538	48.8	66.95	79.81	75.22	19260	FALSE	FALSE	FALSE
mDC	SYSCID074	20000	Maxwell	220113_A00801_0182	2 x 150 bp	10308524	48.8	64	80.25	72.73	19466	FALSE	FALSE	FALSE
mDC	SYSCID075	17627	Maxwell	220113_A00801_0182	2 x 150 bp	9157239	49.2	65.3	79.09	76.19	18575	FALSE	FALSE	FALSE
mDC	SYSCID076	20000	Maxwell	220113_A00801_0182	2 x 150 bp	10986083	48.7	66.95	79.6	74.39	18657	FALSE	FALSE	FALSE
mDC	SYSCID077	7644	Maxwell	220113_A00801_0182	2 x 150 bp	13487637	48.8	78.85	78.58	78.74	17748	FALSE	FALSE	FALSE
mDC	SYSCID078	20000	Maxwell	220113_A00801_0182	2 x 150 bp	9334375	49.1	65.7	81.52	75.84	18893	FALSE	FALSE	FALSE
mDC	SYSCID079	18914	Maxwell	220113_A00801_0182	2 x 150 bp	9839898	50.25	65.1	79.38	75.51	18457	FALSE	FALSE	FALSE
mDC	SYSCID080	20000	Maxwell	220113_A00801_0182	2 x 150 bp	8771896	49.1	63.55	80.22	74.4	18634	FALSE	FALSE	FALSE
mDC	SYSCID081	12058	Maxwell	220113_A00801_0182	2 x 150 bp	9500526	49	63.9	80.08	73.61	18880	FALSE	FALSE	FALSE
mDC	SYSCID082	6330	Maxwell	220113_A00801_0182	2 x 150 bp	11928466	48.1	67.05	80.36	72.83	19323	FALSE	FALSE	FALSE
mDC	SYSCID083	20000	Maxwell	220113_A00801_0182	2 x 150 bp	9115719	49.05	60.55	79.8	71.29	19312	FALSE	FALSE	FALSE
mDC	SYSCID084	4955	Maxwell	220113_A00801_0182	2 x 150 bp	11841001	48.4	66.55	81.29	70.4	19171	FALSE	FALSE	FALSE
mDC	SYSCID086	7864	Maxwell	220113_A00801_0182	2 x 150 bp	9029529	48.45	60.9	80.52	69.76	19710	FALSE	FALSE	FALSE
mDC	SYSCID087	20000	Maxwell	220113_A00801_0182	2 x 150 bp	9056662	48.4	70.3	79.38	75.11	17848	FALSE	FALSE	FALSE
mDC	SYSCID089	27743	Maxwell	220113_A00801_0182	2 x 150 bp	10312251	49.55	68.25	80.38	76.37	18284	FALSE	FALSE	FALSE
mDC	SYSCID090	17784	Maxwell	220113_A00801_0182	2 x 150 bp	12045064	49	65.9	81.51	71.74	20051	FALSE	FALSE	FALSE
mDC	SYSCID091	20000	Maxwell	220113_A00801_0182	2 x 150 bp	13687747	48.9	67.65	80.83	72.62	19890	FALSE	FALSE	FALSE
mDC	SYSCID092	11386	Maxwell	220113_A00801_0182	2 x 150 bp	12543300	48.95	68.35	80.39	74.44	19030	FALSE	FALSE	FALSE
mDC	SYSCID093	20000	Maxwell	220113_A00801_0182	2 x 150 bp	12275893	48.95	65.95	80.93	72.56	19376	FALSE	FALSE	FALSE
mDC	SYSCID094	20000	Maxwell	220113_A00801_0182	2 x 150 bp	9321129	48.6	63.5	80.82	71.3	19382	FALSE	FALSE	FALSE
mDC	SYSCID095	29252	Maxwell	220113_A00801_0182	2 x 150 bp	10824526	48.25	65.8	80.41	72.72	19428	FALSE	FALSE	FALSE
mDC	SYSCID096	35000	Maxwell	220113_A00801_0182	2 x 150 bp	10424023	48.85	74.7	78.95	78.29	17394	FALSE	FALSE	FALSE
mDC	SYSCID098	15425	Maxwell	220113_A00801_0182	2 x 150 bp	8975331	50.05	66.1	79.83	75.86	18666	FALSE	FALSE	FALSE
mDC	SYSCID099	10386	Maxwell	220113_A00801_0182	2 x 150 bp	10068185	49.75	65.55	79.51	74.82	19024	FALSE	FALSE	FALSE
mDC	SYSCID100	14955	Maxwell	220113_A00801_0182	2 x 150 bp	10186503	49.85	68.2	78.87	77.03	18720	FALSE	FALSE	FALSE
mDC	SYSCID101	5292	Maxwell	220113_A00801_0182	2 x 150 bp	11597205	47.95	63.9	79.7	72.67	19613	FALSE	FALSE	FALSE
mDC	SYSCID102	26704	Maxwell	220113_A00801_0182	2 x 150 bp	10872947	48.8	64.95	81.05	70.91	19462	FALSE	FALSE	FALSE
mDC	SYSCID103	28181	Maxwell	220113_A00801_0182	2 x 150 bp	10237568	49.3	67.1	79.28	75.67	18742	FALSE	FALSE	FALSE
mDC	SYSCID104	30000	Maxwell	220113_A00801_0182	2 x 150 bp	9638180	48.9	65	79.8	73.83	19077	FALSE	FALSE	FALSE
mDC	SYSCID105	6879	Maxwell	220113_A00801_0182	2 x 150 bp	10845529	48.8	66.9	79.34	74.32	18784	FALSE	FALSE	FALSE
mDC	SYSCID107	7007	Maxwell	220113_A00801_0182	2 x 150 bp	10696427	48.5	77.4	78.04	77.8	17712	FALSE	FALSE	FALSE
mDC	SYSCID108	10129	Maxwell	220113_A00801_0182	2 x 150 bp	11468123	48.7	75.9	78.68	77.74	17539	FALSE	FALSE	FALSE
mDC	SYSCID109	20000	Maxwell	220113_A00801_0182	2 x 150 bp	14721108	48.7	71.8	80.63	76.33	19767	FALSE	FALSE	FALSE
mDC	SYSCID110	9859	Qiagen	220113_A00801_0182	2 x 150 bp	14699604	49.3	77.35	78.37	83.8	15709	FALSE	FALSE	FALSE
mDC	SYSCID111	5530	Qiagen	220113_A00801_0182	2 x 150 bp	14238227	49.55	76.15	78.49	85.26	15662	FALSE	FALSE	FALSE
mDC	SYSCID112	20000	Qiagen	220113_A00801_0182	2 x 150 bp	15045538	49.1	74.2	78.84	80.44	17420	FALSE	FALSE	FALSE
mDC	SYSCID113	32559	Qiagen	220113_A00801_0182	2 x 150 bp	9053506	47.35	71.35	77.17	84.01	15394	FALSE	FALSE	FALSE
mDC	SYSCID114	5781	Qiagen	220113_A00801_0182	2 x 150 bp	13572356	48.2	76.65	77.27	83.52	16293	FALSE	FALSE	FALSE
mDC	SYSCID116	8630	Qiagen	220113_A00801_0182	2 x 150 bp	11557964	48.3	80.3	76.04	81.78	14993	FALSE	FALSE	FALSE
mDC	SYSCID117	40000	Qiagen	220113_A00801_0182	2 x 150 bp	11515055	49.7	72.55	79.38	83.22	16954	FALSE	FALSE	FALSE
mDC	SYSCID118	4825	Qiagen	220113_A00801_0182	2 x 150 bp	13852437	49.45	73.75	79.44	82.63	17334	FALSE	FALSE	FALSE
mDC	SYSCID120	5713	Qiagen	220113_A00801_0182	2 x 150 bp	13202491	48.5	72.5	76.9	82.13	17525	FALSE	FALSE	FALSE
mDC	SYSCID121	7893	Qiagen	220113_A00801_0182	2 x 150 bp	12611577	49.5	72	78.21	80.6	17756	FALSE	FALSE	FALSE
mDC	SYSCID122	8061	Qiagen	220113_A00801_0182	2 x 150 bp	11938179	49.2	69.4	80.15	77.38	17927	FALSE	FALSE	FALSE
mDC	SYSCID123	20000	Qiagen	220113_A00801_0182	2 x 150 bp	9361027	49.55	71.9	77.98	84.01	15599	FALSE	FALSE	FALSE
mDC	SYSCID124	40000	Qiagen	220113_A00801_0182	2 x 150 bp	8927594	49	71	77.69	84.11	15362	FALSE	FALSE	FALSE
mDC	SYSCID125	14059	Qiagen	220113_A00801_0182	2 x 150 bp	8847960	49.4	72.15	77.9	83.96	14734	FALSE	FALSE	FALSE
mDC	SYSCID126	30000	Qiagen	220113_A00801_0182	2 x 150 bp	10004745	49.25	68.8	80.94	79.3	17243	FALSE	FALSE	FALSE
mDC	SYSCID127	13048	Qiagen	220113_A00801_0182	2 x 150 bp	10998936	49.15	67.95	80.36	78.12	17931	FALSE	FALSE	FALSE
mDC	SYSCID128	15391	Qiagen	220113_A00801_0182	2 x 150 bp	10058429	49.6	69.2	78.76	78.79	17385	FALSE	FALSE	FALSE
mDC	SYSCID129	3908	Qiagen	220113_A00801_0182	2 x 150 bp	11445345	49.85	72.2	77.55	83.17	15417	FALSE	FALSE	FALSE
mDC	SYSCID130	1716	Qiagen	220113_A00801_0182	2 x 150 bp	12062888	50.2	73.6	77.49	84.04	14823	FALSE	FALSE	FALSE
mDC	SYSCID131	3083	Qiagen	220113_A00801_0182	2 x 150 bp	10221344	49.75	72.35	78.29	84.21	15110	FALSE	FALSE	FALSE
mDC	SYSCID132	30000	Qiagen	220113_A00801_0182	2 x 150 bp	10229949	49.5	72.3	78.46	83.81	15640	FALSE	FALSE	FALSE
mDC	SYSCID133	1537	Qiagen	220113_A00801_0182	2 x 150 bp	10262566	49.8	76.25	78.3	84.3	14749	FALSE	FALSE	FALSE
mDC	SYSCID134	8868	Qiagen	220113_A00801_0182	2 x 150 bp	9069295	51.15	73.75	80.11	84.55	15201	FALSE	FALSE	FALSE
mDC	SYSCID135	4961	Qiagen	220113_A00801_0182	2 x 150 bp	11488942	50.7	72.85	79.81	83.86	15735	FALSE	FALSE	FALSE
mDC	SYSCID136	18467	Qiagen	220113_A00801_0182	2 x 150 bp	10851810	50.25	72.6	78.1	82.6	15674	FALSE	FALSE	FALSE
mDC	SYSCID137	10359	Qiagen	220113_A00801_0182	2 x 150 bp	9701282	50.55	71.85	78.22	83.94	15403	FALSE	FALSE	FALSE
mDC	SYSCID138	3552	Qiagen	220113_A00801_0182	2 x 150 bp	9651943	49.8	71.7	78.75	83.57	15304	FALSE	FALSE	FALSE
mDC	SYSCID139	14144	Qiagen	220113_A00801_0182	2 x 150 bp	7338194	50.2	69.25	78.14	83.96	14695	FALSE	FALSE	FALSE
mDC	SYSCID140	17176	Qiagen	220113_A00801_0182	2 x 150 bp	10861353	49.95	73.05	79.63	84.12	15120	FALSE	FALSE	FALSE
mDC	SYSCID141	5170	Qiagen	220113_A00801_0182	2 x 150 bp	8030668	50.2	73.4	77.84	84.61	14789	FALSE	FALSE	FALSE
mDC	SYSCID143	1234	Qiagen	220113_A00801_0182	2 x 150 bp	14429073	49.65	75.05	78.47	85.13	14735	FALSE	FALSE	FALSE
mDC	SYSCID144	9174	Qiagen	220113_A00801_0182	2 x 150 bp	10674440	49.55	70.6	77.8	85.37	15186	FALSE	FALSE	FALSE
mDC	SYSCID145	30000	Qiagen	220113_A00801_0182	2 x 150 bp	14193367	50.3	72.75	80.31	80.9	17661	FALSE	FALSE	FALSE
mDC	SYSCID147	3045	Qiagen	220113_A00801_0182	2 x 150 bp	13117626	49.85	74.35	78.38	83.3	16230	FALSE	FALSE	FALSE
mDC	SYSCID148	3899	Qiagen	220113_A00801_0182	2 x 150 bp	10832824	49.45	72.4	77.7	84.77	15607	FALSE	FALSE	FALSE
mDC	SYSCID149	20000	Qiagen	220113_A00801_0182	2 x 150 bp	11239384	49.9	72.65	78.61	84.78	16105	FALSE	FALSE	FALSE
mDC	SYSCID150	10495	Qiagen	220113_A00801_0182	2 x 150 bp	11744209	50	73.8	78.18	84.62	15441	FALSE	FALSE	FALSE
mDC	SYSCID151	4055	Qiagen	220113_A00801_0182	2 x 150 bp	10426258	49.55	71.4	78.89	84.08	17481	FALSE	FALSE	FALSE
mDC	SYSCID152	4615	Qiagen	220113_A00801_0182	2 x 150 bp	11122511	50.5	73	79.16	84.38	16039	FALSE	FALSE	FALSE
mDC	SYSCID154	11587	Qiagen	220113_A00801_0182	2 x 150 bp	13516193	49.35	73	77.66	84.38	16485	FALSE	FALSE	FALSE
mDC	SYSCID155	3669	Qiagen	220113_A00801_0182	2 x 150 bp	12590332	51.05	75.25	78.16	84.41	16173	FALSE	FALSE	FALSE
mDC	SYSCID156	11426	Qiagen	220113_A00801_0182	2 x 150 bp	14142968	50.25	75.7	76.91	85.27	15935	FALSE	FALSE	FALSE
mDC	SYSCID157	10804	Qiagen	220113_A00801_0182	2 x 150 bp	14857111	49.35	75.45	76.98	85.02	15837	FALSE	FALSE	FALSE
mDC	SYSCID158	5084	Qiagen	220113_A00801_0182	2 x 150 bp	10599013	49.65	71.8	77.73	83.49	16022	FALSE	FALSE	FALSE
mDC	SYSCID159	17644	Qiagen	220113_A00801_0182	2 x 150 bp	9977279	49.65	72.65	78.07	85.39	15134	FALSE	FALSE	FALSE
mDC	SYSCID160	24012	Qiagen	220113_A00801_0182	2 x 150 bp	10503743	49.75	71.7	77.43	84.54	15690	FALSE	FALSE	FALSE
mDC	SYSCID161	12415	Qiagen	220113_A00801_0182	2 x 150 bp	12277021	49.7	73.75	80.19	84.1	16940	FALSE	FALSE	FALSE
mDC	SYSCID162	23689	Qiagen	220113_A00801_0182	2 x 150 bp	12273000	50.15	73.35	78.4	84.22	16439	FALSE	FALSE	FALSE
mDC	SYSCID163	11366	Qiagen	220113_A00801_0182	2 x 150 bp	14753402	50.05	74.7	79.42	82.91	16888	FALSE	FALSE	FALSE
mDC	SYSCID164	16061	Qiagen	220113_A00801_0182	2 x 150 bp	13316902	49.4	73.8	77.37	85.08	15985	FALSE	FALSE	FALSE
mDC	SYSCID165	20000	Qiagen	220113_A00801_0182	2 x 150 bp	14669956	49.3	75.3	76.89	84.92	15750	FALSE	FALSE	FALSE
mDC	SYSCID166	3683	Qiagen	220113_A00801_0182	2 x 150 bp	12367640	49.5	72.85	77.84	84.23	16918	FALSE	FALSE	FALSE
mDC	SYSCID168	20000	Qiagen	220113_A00801_0182	2 x 150 bp	10919907	49.4	72.15	78.16	84.15	15467	FALSE	FALSE	FALSE
mDC	SYSCID170	20000	Qiagen	220113_A00801_0182	2 x 150 bp	10685736	50.25	71.45	77.52	84.21	16271	FALSE	FALSE	FALSE
mDC	SYSCID172	1894	Qiagen	220113_A00801_0182	2 x 150 bp	6843934	48.75	60.65	75.59	83.52	14764	FALSE	FALSE	FALSE
mDC	SYSCID173	1814	Qiagen	220113_A00801_0182	2 x 150 bp	11268026	49.7	72.4	78.42	84.54	15372	FALSE	FALSE	FALSE
mDC	SYSCID174	2346	Qiagen	220113_A00801_0182	2 x 150 bp	10553994	49.75	70.55	77.16	83.58	15849	FALSE	FALSE	FALSE
mDC	SYSCID175	11493	Qiagen	220113_A00801_0182	2 x 150 bp	9813831	48.95	69.25	76.83	84.37	16059	FALSE	FALSE	FALSE
mDC	SYSCID177	28843	Qiagen	220113_A00801_0182	2 x 150 bp	8684143	49.35	66.75	76.69	83.05	16129	FALSE	FALSE	FALSE
mDC	SYSCID178	14059	Qiagen	220113_A00801_0182	2 x 150 bp	7788538	49.7	69.2	76.95	84.6	14999	FALSE	FALSE	FALSE
mDC	SYSCID179	6721	Qiagen	220113_A00801_0182	2 x 150 bp	4634242	49.5	45.8	71.19	84.83	14154	FALSE	FALSE	FALSE
mDC	SYSCID180	30000	Qiagen	220113_A00801_0182	2 x 150 bp	8339613	49.8	71.4	77.44	83.91	15170	FALSE	FALSE	FALSE
mDC	SYSCID181	12660	Qiagen	220113_A00801_0182	2 x 150 bp	9587670	49.55	68.85	78.19	84.66	15649	FALSE	FALSE	FALSE
mDC	SYSCID183	3330	Qiagen	220113_A00801_0182	2 x 150 bp	12460435	49.95	72	78.56	83.57	16094	FALSE	FALSE	FALSE
mDC	SYSCID184	8218	Qiagen	220113_A00801_0182	2 x 150 bp	11152553	49.7	71.1	79.13	81.2	16935	FALSE	FALSE	FALSE
mDC	SYSCID185	707	Qiagen	220113_A00801_0182	2 x 150 bp	14278450	49.05	72.65	78.26	82.81	16835	FALSE	FALSE	FALSE
mDC	SYSCID186	6372	Qiagen	220113_A00801_0182	2 x 150 bp	11931838	49.55	71.8	78.36	83.49	16223	FALSE	FALSE	FALSE
mDC	SYSCID187	7368	Qiagen	220113_A00801_0182	2 x 150 bp	12936507	49.9	73.6	78.28	84.42	16081	FALSE	FALSE	FALSE
mDC	SYSCID188	30000	Qiagen	220113_A00801_0182	2 x 150 bp	12458638	49.9	74.85	78.84	85.08	15259	FALSE	FALSE	FALSE
mDC	SYSCID189	4734	Qiagen	220113_A00801_0182	2 x 150 bp	9958606	49.8	73.25	79.13	85.92	15141	FALSE	FALSE	FALSE
mDC	SYSCID190	3986	Qiagen	220113_A00801_0182	2 x 150 bp	13740879	48.85	75.5	78.89	84.79	14533	FALSE	FALSE	FALSE
mDC	SYSCID191	20000	Qiagen	220113_A00801_0182	2 x 150 bp	13714292	49.6	75.3	78.03	84.58	15829	FALSE	FALSE	FALSE
mDC	SYSCID192	30000	Qiagen	220113_A00801_0182	2 x 150 bp	13049988	49.45	74.5	77.49	84.9	17121	FALSE	FALSE	FALSE
mDC	SYSCID193	13680	Qiagen	220113_A00801_0182	2 x 150 bp	15108203	49.25	75.95	77.74	85.08	15760	FALSE	FALSE	FALSE
mDC	SYSCID194	3969	Qiagen	220113_A00801_0182	2 x 150 bp	12966888	49.85	75.15	78.32	85.2	15224	FALSE	FALSE	FALSE
mDC	SYSCID195	430	Qiagen	220113_A00801_0182	2 x 150 bp	11582024	49.7	73.45	77.65	84.76	15658	FALSE	FALSE	FALSE
mDC	SYSCID196	4547	Qiagen	220113_A00801_0182	2 x 150 bp	12319330	49.6	75	77.99	84.67	15600	FALSE	FALSE	FALSE
mDC	SYSCID197	1930	Qiagen	220113_A00801_0182	2 x 150 bp	11006661	49.4	75.35	77.88	85.81	12069	FALSE	FALSE	FALSE
mDC	SYSCID198	531	Qiagen	220113_A00801_0182	2 x 150 bp	11601693	48.75	74.1	77.35	83.43	11140	FALSE	FALSE	FALSE
mDC	SYSCID199	20000	Qiagen	220113_A00801_0182	2 x 150 bp	13161686	49.65	75.2	78.43	84.97	16000	FALSE	FALSE	FALSE
mDC	SYSCID200	17033	Qiagen	220113_A00801_0182	2 x 150 bp	14367580	49.35	75.7	77.65	85.17	16534	FALSE	FALSE	FALSE
mDC	SYSCID201	2573	Qiagen	220113_A00801_0182	2 x 150 bp	13463431	48.75	74.85	77.48	84.18	13135	FALSE	FALSE	FALSE
mDC	SYSCID202	2604	Qiagen	220113_A00801_0182	2 x 150 bp	13391766	49.35	75	77.3	85.53	13102	FALSE	FALSE	FALSE
mDC	SYSCID206	30000	Qiagen	220113_A00801_0182	2 x 150 bp	15545362	49.3	75	78.22	84.23	16664	FALSE	FALSE	FALSE
mDC	SYSCID207	20000	Qiagen	220113_A00801_0182	2 x 150 bp	9757035	49.5	74.35	77.74	83.54	15477	FALSE	FALSE	FALSE
mDC	SYSCID209	136	Qiagen	220113_A00801_0182	2 x 150 bp	13452690	49.3	75	77.07	84.12	11600	FALSE	FALSE	FALSE
mDC	SYSCID211	3120	Qiagen	220113_A00801_0182	2 x 150 bp	13043203	49.85	74.85	77.82	85.36	15805	FALSE	FALSE	FALSE
mDC	SYSCID212	5549	Qiagen	220113_A00801_0182	2 x 150 bp	13024011	49.1	75.4	77.75	85.59	14716	FALSE	FALSE	FALSE
mDC	SYSCID213	6450	Qiagen	220113_A00801_0182	2 x 150 bp	11941343	49.95	73.8	78.01	85.7	15059	FALSE	FALSE	FALSE
mDC	SYSCID214	964	Qiagen	220113_A00801_0182	2 x 150 bp	14899460	49.9	76.5	79.6	84.17	14739	FALSE	FALSE	FALSE
mDC	SYSCID215	8306	Qiagen	220113_A00801_0182	2 x 150 bp	13482227	49.8	76.75	77.37	85.68	14404	FALSE	FALSE	FALSE
mDC	SYSCID216	17418	Qiagen	220113_A00801_0182	2 x 150 bp	14421139	49.45	77.6	77.74	85.68	14393	FALSE	FALSE	FALSE
mDC	SYSCID217	9194	Qiagen	220113_A00801_0182	2 x 150 bp	12284867	49.8	75.3	77.31	85.41	13782	FALSE	FALSE	FALSE
mDC	SYSCID218	20000	Maxwell	200526_A00801_0062	2 x 150 bp	4542452	48.75	57.55	78.05	70.66	17918	FALSE	FALSE	FALSE
mDC	SYSCID219	9105	Qiagen	220113_A00801_0182	2 x 150 bp	8945890	49.6	72.3	78.72	85.73	14189	FALSE	FALSE	FALSE
mDC	SYSCID222	4084	Qiagen	220113_A00801_0182	2 x 150 bp	12276481	50.05	76.35	77.51	85.98	13622	FALSE	FALSE	FALSE
mDC	SYSCID223	30000	Qiagen	220113_A00801_0182	2 x 150 bp	9839430	50.15	80.65	77.2	83.88	12553	FALSE	FALSE	FALSE
mDC	SYSCID224	1174	Qiagen	220113_A00801_0182	2 x 150 bp	11646677	49.5	72.95	77.75	85.48	13772	FALSE	FALSE	FALSE
mDC	SYSCID240	2814	Qiagen	220113_A00801_0182	2 x 150 bp	12548222	49.45	71.95	78.56	81.55	17504	FALSE	FALSE	FALSE
mDC	SYSCID241	6462	Qiagen	220113_A00801_0182	2 x 150 bp	14072468	49.15	76.35	77.88	84.16	15363	FALSE	FALSE	FALSE
mDC	SYSCID243	10252	Qiagen	220113_A00801_0182	2 x 150 bp	12298493	49.45	74.5	78.76	85.21	14764	FALSE	FALSE	FALSE
mDC	SYSCID244	2370	Qiagen	220113_A00801_0182	2 x 150 bp	12031021	49.7	74.15	77.68	84.99	15835	FALSE	FALSE	FALSE
mDC	SYSCID245	20000	Qiagen	220113_A00801_0182	2 x 150 bp	11923944	49.2	72.6	78.92	82.96	16476	FALSE	FALSE	FALSE
mDC	SYSCID246	9157	Qiagen	220113_A00801_0182	2 x 150 bp	10433916	49.3	72.8	78.48	83.92	15963	FALSE	FALSE	FALSE
mDC	SYSCID249	1741	Qiagen	220113_A00801_0182	2 x 150 bp	7016610	50.6	69.1	77.54	85.48	12296	FALSE	FALSE	FALSE
mDC	SYSCID250	8204	Qiagen	220113_A00801_0182	2 x 150 bp	9077810	49.5	67.3	77.36	84.23	13681	FALSE	FALSE	FALSE
mDC	SYSCID251	24792	Qiagen	220113_A00801_0182	2 x 150 bp	13366566	50.15	76.7	79.12	85.29	14360	FALSE	FALSE	FALSE
mDC	SYSCID252	19004	Qiagen	220113_A00801_0182	2 x 150 bp	12923490	50.1	76.1	77.83	85.8	13903	FALSE	FALSE	FALSE
mDC	SYSCID253	3850	Qiagen	220113_A00801_0182	2 x 150 bp	12568316	49.35	74.7	78.43	83.75	14704	FALSE	FALSE	FALSE
mDC	SYSCID254	6688	Qiagen	220113_A00801_0182	2 x 150 bp	11074484	49.75	72.5	78.43	83.59	15362	FALSE	FALSE	FALSE
mDC	SYSCID255	20000	Qiagen	220816_A00801_0259	2 x 150 bp	15571577	50.5	77.7	75.83	84.95	13946	TRUE	FALSE	FALSE
mDC	SYSCID258	8526	Qiagen	220113_A00801_0182	2 x 150 bp	12226814	49.45	72.1	78.92	80.73	16888	FALSE	FALSE	FALSE
mDC	SYSCID281	9076	Qiagen	220113_A00801_0182	2 x 150 bp	9951380	49.25	77.3	76.93	82.43	16761	FALSE	FALSE	FALSE
mDC	SYSCID317	12290	Qiagen	230203_A00801_0332	2 x 150 bp	12989541	51	75.55	74.93	85.09	15456	FALSE	FALSE	FALSE
mDC	SYSCID327	5295	Qiagen	230203_A00801_0332	2 x 150 bp	12079336	49.95	76.2	74.31	85.32	15138	FALSE	FALSE	FALSE
mDC	SYSCID336	4271	Qiagen	230203_A00801_0332	2 x 150 bp	13611212	48.55	83.9	73.74	79.03	16604	FALSE	FALSE	FALSE
PBMC	SYSCID001	46000	Maxwell	220224_A00801_0200	2 x 150 bp	9627210	48.4	56.65	81.92	67.53	22790	FALSE	FALSE	FALSE
PBMC	SYSCID002	925000	Maxwell	220224_A00801_0200	2 x 150 bp	14068992	48	58.3	82.42	65.93	24174	FALSE	FALSE	FALSE
PBMC	SYSCID003	472000	Maxwell	220224_A00801_0200	2 x 150 bp	11908102	48.2	56.85	81.35	65.53	23482	FALSE	FALSE	FALSE
PBMC	SYSCID004	516000	Maxwell	220224_A00801_0200	2 x 150 bp	11880555	48.25	58.55	81.4	67.84	23502	FALSE	FALSE	FALSE
PBMC	SYSCID005	464000	Maxwell	220224_A00801_0200	2 x 150 bp	11792398	48	58.9	80.63	68.5	23241	FALSE	FALSE	FALSE
PBMC	SYSCID006	626000	Maxwell	220224_A00801_0200	2 x 150 bp	9794228	47.95	56.7	81.26	66.94	22409	FALSE	FALSE	FALSE
PBMC	SYSCID007	2908000	Maxwell	220224_A00801_0200	2 x 150 bp	11484929	46.8	56.95	83.28	64.36	23861	FALSE	FALSE	FALSE
PBMC	SYSCID008	459000	Maxwell	220224_A00801_0200	2 x 150 bp	12344601	47.9	72.75	78.96	74.51	21077	FALSE	FALSE	FALSE
PBMC	SYSCID009	832000	Maxwell	220224_A00801_0200	2 x 150 bp	13072974	48.9	62.15	82.6	68.92	23056	FALSE	FALSE	FALSE
PBMC	SYSCID011	853000	Maxwell	220224_A00801_0200	2 x 150 bp	12961228	47.7	56.95	82.9	64.95	23888	FALSE	FALSE	FALSE
PBMC	SYSCID012	642000	Maxwell	220224_A00801_0200	2 x 150 bp	11950336	48.7	59.6	83.42	65.54	23683	FALSE	FALSE	FALSE
PBMC	SYSCID013	445000	Maxwell	220224_A00801_0200	2 x 150 bp	12384322	48.4	60	82.14	69.48	23270	FALSE	FALSE	FALSE
PBMC	SYSCID015	748000	Maxwell	220224_A00801_0200	2 x 150 bp	12103698	48.2	57.1	83.09	68.25	23905	FALSE	FALSE	FALSE
PBMC	SYSCID016	649000	Maxwell	220224_A00801_0200	2 x 150 bp	10914130	47.7	55.95	82.96	67.02	23233	FALSE	FALSE	FALSE
PBMC	SYSCID017	624000	Maxwell	220224_A00801_0200	2 x 150 bp	11214719	47.9	59	82.27	69.39	23082	FALSE	FALSE	FALSE
PBMC	SYSCID018	380000	Maxwell	220224_A00801_0200	2 x 150 bp	11425178	49.2	67	80.9	74.94	21035	FALSE	FALSE	FALSE
PBMC	SYSCID020	693000	Maxwell	220224_A00801_0200	2 x 150 bp	12721155	48.4	69.1	81.91	71.05	21466	FALSE	FALSE	FALSE
PBMC	SYSCID021	327000	Maxwell	220224_A00801_0200	2 x 150 bp	13338946	47.5	55.6	82.71	62.01	23784	FALSE	FALSE	FALSE
PBMC	SYSCID023	969000	Maxwell	220224_A00801_0200	2 x 150 bp	18306492	47.35	58.6	82.17	62.01	23486	FALSE	FALSE	FALSE
PBMC	SYSCID024	841000	Maxwell	220224_A00801_0200	2 x 150 bp	13121413	47.25	55.85	82.78	63.11	24192	FALSE	FALSE	FALSE
PBMC	SYSCID025	495000	Maxwell	220224_A00801_0200	2 x 150 bp	12947380	47.6	57.45	82.12	66.08	22515	FALSE	FALSE	FALSE
PBMC	SYSCID026	985000	Maxwell	220224_A00801_0200	2 x 150 bp	11742687	47.45	57.45	81.22	67.3	23408	FALSE	FALSE	FALSE
PBMC	SYSCID027	510000	Maxwell	220224_A00801_0200	2 x 150 bp	12097711	47.8	58.35	82.03	68.46	22928	FALSE	FALSE	FALSE
PBMC	SYSCID028	1100000	Maxwell	220224_A00801_0200	2 x 150 bp	13585490	48.35	65.65	80.64	71.63	23145	FALSE	FALSE	FALSE
PBMC	SYSCID029	495000	Maxwell	220224_A00801_0200	2 x 150 bp	11498647	47.7	62.15	80.29	70.33	22433	FALSE	FALSE	FALSE
PBMC	SYSCID030	972000	Maxwell	220224_A00801_0200	2 x 150 bp	11214923	47.25	53.6	82.09	61.97	23545	FALSE	FALSE	FALSE
PBMC	SYSCID031	770000	Maxwell	220224_A00801_0200	2 x 150 bp	10709560	46.95	53.9	82.08	62.73	22899	FALSE	FALSE	FALSE
PBMC	SYSCID032	467000	Maxwell	220224_A00801_0200	2 x 150 bp	10859033	47.75	57.4	80.71	68.23	22555	FALSE	FALSE	FALSE
PBMC	SYSCID034	682000	Maxwell	220224_A00801_0200	2 x 150 bp	10322588	47.8	56	81.05	68.64	22618	FALSE	FALSE	FALSE
PBMC	SYSCID035	770000	Maxwell	220224_A00801_0200	2 x 150 bp	9922824	47.5	56	80.97	68.23	22805	FALSE	FALSE	FALSE
PBMC	SYSCID036	559000	Maxwell	220224_A00801_0200	2 x 150 bp	11275513	47.05	55.6	82.19	65	24064	FALSE	FALSE	FALSE
PBMC	SYSCID037	652000	Maxwell	220224_A00801_0200	2 x 150 bp	11666385	47.85	64.2	81.73	68.91	22550	FALSE	FALSE	FALSE
PBMC	SYSCID038	748000	Maxwell	220224_A00801_0200	2 x 150 bp	13057775	47.2	64.25	80.27	70.86	22173	FALSE	FALSE	FALSE
PBMC	SYSCID040	524000	Maxwell	220224_A00801_0200	2 x 150 bp	12710184	46.9	53.65	82.29	60.14	23976	FALSE	FALSE	FALSE
PBMC	SYSCID041	1006500	Maxwell	220224_A00801_0200	2 x 150 bp	14318399	47.3	57.3	83.05	63.81	23881	FALSE	FALSE	FALSE
PBMC	SYSCID042	998000	Maxwell	220224_A00801_0200	2 x 150 bp	12782377	47.25	57.2	81.6	65.36	23813	FALSE	FALSE	FALSE
PBMC	SYSCID042	998000	Maxwell	230203_A00801_0332	2 x 150 bp	10655308	48.35	65.95	73.85	65.1	22420	FALSE	FALSE	FALSE
PBMC	SYSCID043	384000	Maxwell	220224_A00801_0200	2 x 150 bp	12728091	48.15	60.3	80.88	70.22	22961	FALSE	FALSE	FALSE
PBMC	SYSCID044	688000	Maxwell	220224_A00801_0200	2 x 150 bp	11183086	47.15	57.25	81.38	68.31	23226	FALSE	FALSE	FALSE
PBMC	SYSCID044	688000	Maxwell	230203_A00801_0332	2 x 150 bp	11757347	49.25	65.4	73.53	65.01	22799	FALSE	FALSE	FALSE
PBMC	SYSCID045	618000	Maxwell	220224_A00801_0200	2 x 150 bp	13479489	47.8	61.85	81.63	70.58	22911	FALSE	FALSE	FALSE
PBMC	SYSCID045	618000	Maxwell	230203_A00801_0332	2 x 150 bp	13388220	44.25	80.75	74.66	74.95	21723	FALSE	FALSE	FALSE
PBMC	SYSCID048	859500	Maxwell	220224_A00801_0200	2 x 150 bp	15107660	46.9	74.25	79.04	73.77	21559	FALSE	FALSE	FALSE
PBMC	SYSCID049	991500	Maxwell	220224_A00801_0200	2 x 150 bp	13910977	47.8	61.8	80.81	70.53	23001	FALSE	FALSE	FALSE
PBMC	SYSCID051	1370000	Maxwell	220224_A00801_0200	2 x 150 bp	12741517	47.3	56.85	81.81	63.43	23819	FALSE	FALSE	FALSE
PBMC	SYSCID052	641000	Maxwell	220224_A00801_0200	2 x 150 bp	13848753	47.7	57.9	81.18	65.92	23883	FALSE	FALSE	FALSE
PBMC	SYSCID053	1041000	Maxwell	220224_A00801_0200	2 x 150 bp	11748282	47.25	56.2	81.14	66.05	23729	FALSE	FALSE	FALSE
PBMC	SYSCID054	651000	Maxwell	220224_A00801_0200	2 x 150 bp	11639752	47.3	56.3	81.15	66.16	23643	FALSE	FALSE	FALSE
PBMC	SYSCID055	1294500	Maxwell	220224_A00801_0200	2 x 150 bp	10271940	47.55	56.5	81.13	68.29	22735	FALSE	FALSE	FALSE
PBMC	SYSCID056	640000	Maxwell	220224_A00801_0200	2 x 150 bp	12392044	47.2	57.2	82.39	65.37	23755	FALSE	FALSE	FALSE
PBMC	SYSCID057	910000	Maxwell	220224_A00801_0200	2 x 150 bp	14417711	48.8	70.25	81.52	73.86	21749	FALSE	FALSE	FALSE
PBMC	SYSCID058	600000	Maxwell	220224_A00801_0200	2 x 150 bp	10538940	47.7	62.2	80.96	71.37	21928	FALSE	FALSE	FALSE
PBMC	SYSCID059	474000	Maxwell	220224_A00801_0200	2 x 150 bp	12647568	47.35	57.15	82.07	64.01	24351	FALSE	FALSE	FALSE
PBMC	SYSCID060	1159500	Maxwell	220224_A00801_0200	2 x 150 bp	12940761	47.4	58.7	81.56	65.05	23395	FALSE	FALSE	FALSE
PBMC	SYSCID061	1140000	Maxwell	220224_A00801_0200	2 x 150 bp	9942703	47.75	57.75	81.15	67.99	23059	FALSE	FALSE	FALSE
PBMC	SYSCID062	619500	Maxwell	220224_A00801_0200	2 x 150 bp	11570396	47.75	59.85	80.97	70.46	22478	FALSE	FALSE	FALSE
PBMC	SYSCID063	1154000	Maxwell	220224_A00801_0200	2 x 150 bp	10919387	47.85	59.8	80.57	70.32	22639	FALSE	FALSE	FALSE
PBMC	SYSCID064	1360000	Maxwell	220224_A00801_0200	2 x 150 bp	11944120	47.95	62.4	80.77	71.12	22715	FALSE	FALSE	FALSE
PBMC	SYSCID066	703000	Maxwell	220224_A00801_0200	2 x 150 bp	10948395	48.95	65.15	80.82	73.52	22261	FALSE	FALSE	FALSE
PBMC	SYSCID068	444000	Maxwell	220224_A00801_0200	2 x 150 bp	12188277	48.45	61.25	81.29	70.19	22863	FALSE	FALSE	FALSE
PBMC	SYSCID069	1736000	Maxwell	220224_A00801_0200	2 x 150 bp	11017459	47.1	54.95	81.85	64.27	23434	FALSE	FALSE	FALSE
PBMC	SYSCID070	1148000	Maxwell	220224_A00801_0200	2 x 150 bp	13349718	47.4	56.5	82.33	64.02	23770	FALSE	FALSE	FALSE
PBMC	SYSCID071	522000	Maxwell	220224_A00801_0200	2 x 150 bp	13319662	47.75	60.9	81.76	70.19	23560	FALSE	FALSE	FALSE
PBMC	SYSCID072	368000	Maxwell	220224_A00801_0200	2 x 150 bp	22424591	47.75	64.05	81.69	68.68	24804	FALSE	FALSE	FALSE
PBMC	SYSCID073	762000	Maxwell	220224_A00801_0200	2 x 150 bp	17112841	47.55	59.9	81.76	66.62	24962	FALSE	FALSE	FALSE
PBMC	SYSCID074	684000	Maxwell	220224_A00801_0200	2 x 150 bp	16868228	47.4	59.2	81.97	65.74	25798	FALSE	FALSE	FALSE
PBMC	SYSCID075	577000	Maxwell	220224_A00801_0200	2 x 150 bp	16371580	48.85	67.1	81.69	72.71	23277	FALSE	FALSE	FALSE
PBMC	SYSCID076	483000	Maxwell	220224_A00801_0200	2 x 150 bp	17832907	48.35	67.75	80.37	73.94	22554	FALSE	FALSE	FALSE
PBMC	SYSCID078	1053000	Maxwell	220224_A00801_0200	2 x 150 bp	21022671	47.8	68.95	80.38	73.04	23387	FALSE	FALSE	FALSE
PBMC	SYSCID079	865000	Maxwell	220224_A00801_0200	2 x 150 bp	14941907	47.5	63.85	80.39	70.01	23327	FALSE	FALSE	FALSE
PBMC	SYSCID080	768000	Maxwell	220224_A00801_0200	2 x 150 bp	16827476	47.7	64.05	80.55	71.21	23536	FALSE	FALSE	FALSE
PBMC	SYSCID081	517000	Maxwell	220224_A00801_0200	2 x 150 bp	12796308	47.35	60.3	80.05	70.74	22473	FALSE	FALSE	FALSE
PBMC	SYSCID082	884000	Maxwell	220224_A00801_0200	2 x 150 bp	14494840	47.9	61.5	83.48	70.3	23655	FALSE	FALSE	FALSE
PBMC	SYSCID083	602000	Maxwell	220224_A00801_0200	2 x 150 bp	14631241	48.45	61.95	82.44	68.8	24420	FALSE	FALSE	FALSE
PBMC	SYSCID084	367000	Maxwell	220224_A00801_0200	2 x 150 bp	11784879	47.4	68.7	79.42	73.36	21397	FALSE	FALSE	FALSE
PBMC	SYSCID088	496000	Maxwell	220224_A00801_0200	2 x 150 bp	15318434	47.9	61	80.86	70.26	24049	FALSE	FALSE	FALSE
PBMC	SYSCID089	1352000	Maxwell	220224_A00801_0200	2 x 150 bp	11896244	47.75	60.05	79.94	70.45	22566	FALSE	FALSE	FALSE
PBMC	SYSCID090	802000	Maxwell	220224_A00801_0200	2 x 150 bp	13255900	48.5	59.4	82.46	66.27	23994	FALSE	FALSE	FALSE
PBMC	SYSCID091	626000	Maxwell	220224_A00801_0200	2 x 150 bp	14521520	47.75	60.05	82.82	66.92	23733	FALSE	FALSE	FALSE
PBMC	SYSCID092	350000	Maxwell	220224_A00801_0200	2 x 150 bp	12052184	47.05	72.65	78.01	74.26	20435	FALSE	FALSE	FALSE
PBMC	SYSCID093	1152000	Maxwell	220224_A00801_0200	2 x 150 bp	16350850	47.6	63.4	80.81	70.2	24370	FALSE	FALSE	FALSE
PBMC	SYSCID094	872000	Maxwell	220224_A00801_0200	2 x 150 bp	15568397	47.65	63.55	80.95	69.96	23429	FALSE	FALSE	FALSE
PBMC	SYSCID095	1226000	Maxwell	220224_A00801_0200	2 x 150 bp	15526475	47.75	62.25	80.68	69.63	23834	FALSE	FALSE	FALSE
PBMC	SYSCID096	1524000	Maxwell	220224_A00801_0200	2 x 150 bp	13915584	47.8	59.25	81.34	68.29	24219	FALSE	FALSE	FALSE
PBMC	SYSCID098	1084000	Maxwell	220224_A00801_0200	2 x 150 bp	12776386	47.9	59.8	81.23	69.71	23302	FALSE	FALSE	FALSE
PBMC	SYSCID099	1674000	Maxwell	220224_A00801_0200	2 x 150 bp	15486166	47.7	60.5	81.92	68	24048	FALSE	FALSE	FALSE
PBMC	SYSCID100	1074000	Maxwell	220224_A00801_0200	2 x 150 bp	16005512	48.55	70.8	80.36	74.19	23381	FALSE	FALSE	FALSE
PBMC	SYSCID101	886000	Maxwell	220224_A00801_0200	2 x 150 bp	10560009	48.2	61.55	81.17	71.15	22240	FALSE	FALSE	FALSE
PBMC	SYSCID103	628000	Maxwell	220224_A00801_0200	2 x 150 bp	12759694	48.5	63.55	80.56	71.85	22016	FALSE	FALSE	FALSE
PBMC	SYSCID104	1262000	Maxwell	220224_A00801_0200	2 x 150 bp	11896743	48.35	59.55	80.78	69.67	23073	FALSE	FALSE	FALSE
PBMC	SYSCID105	786000	Maxwell	220224_A00801_0200	2 x 150 bp	11039189	48.8	61.7	80.74	73.48	21823	FALSE	FALSE	FALSE
PBMC	SYSCID106	1160000	Maxwell	220224_A00801_0200	2 x 150 bp	9895223	48.05	55.6	80.79	69.02	23043	FALSE	FALSE	FALSE
PBMC	SYSCID107	1190000	Maxwell	220224_A00801_0200	2 x 150 bp	12376569	48.05	57.4	81.84	67.32	23858	FALSE	FALSE	FALSE
PBMC	SYSCID108	898000	Maxwell	220224_A00801_0200	2 x 150 bp	11820018	49.15	62	82.25	72.14	22844	FALSE	FALSE	FALSE
PBMC	SYSCID110	688000	Qiagen	220401_A00801_0210	2 x 150 bp	10124347	49.25	70.05	80.01	79.64	19045	FALSE	FALSE	FALSE
PBMC	SYSCID111	566000	Qiagen	220401_A00801_0210	2 x 150 bp	10856371	48.7	67.15	81.27	75.57	21144	FALSE	FALSE	FALSE
PBMC	SYSCID112	588000	Qiagen	220401_A00801_0210	2 x 150 bp	10674300	47.85	64.4	80.55	72.47	21458	FALSE	FALSE	FALSE
PBMC	SYSCID113	578000	Qiagen	220401_A00801_0210	2 x 150 bp	9749904	48.85	64.65	79.65	78.1	20295	FALSE	FALSE	FALSE
PBMC	SYSCID114	964000	Qiagen	220401_A00801_0210	2 x 150 bp	9416723	48.95	64.7	80.76	76.77	20727	FALSE	FALSE	FALSE
PBMC	SYSCID116	650000	Qiagen	220401_A00801_0210	2 x 150 bp	9758932	49	65.75	80.98	76.69	20575	FALSE	FALSE	FALSE
PBMC	SYSCID117	1694000	Qiagen	220401_A00801_0210	2 x 150 bp	10789367	48.7	68.35	80.51	78.6	20643	FALSE	FALSE	FALSE
PBMC	SYSCID118	894000	Qiagen	220401_A00801_0210	2 x 150 bp	12751493	48.5	70.75	80.46	77.59	21519	FALSE	FALSE	FALSE
PBMC	SYSCID120	1216000	Qiagen	220401_A00801_0210	2 x 150 bp	10070285	49.05	67.65	79.64	78.21	20558	FALSE	FALSE	FALSE
PBMC	SYSCID121	1576000	Qiagen	220401_A00801_0210	2 x 150 bp	11956664	48.95	69	79.85	78.33	21191	FALSE	FALSE	FALSE
PBMC	SYSCID122	720000	Qiagen	220401_A00801_0210	2 x 150 bp	10902845	48.15	64.95	80.22	73.91	21919	FALSE	FALSE	FALSE
PBMC	SYSCID123	862000	Qiagen	220401_A00801_0210	2 x 150 bp	12122681	48.15	65.5	80.22	72.89	22035	FALSE	FALSE	FALSE
PBMC	SYSCID124	1634000	Qiagen	220401_A00801_0210	2 x 150 bp	12035197	48.3	67	79.98	75.69	22050	FALSE	FALSE	FALSE
PBMC	SYSCID125	560000	Qiagen	220401_A00801_0210	2 x 150 bp	10269699	48.9	68.6	79.72	78.41	19276	FALSE	FALSE	FALSE
PBMC	SYSCID126	1778000	Qiagen	220401_A00801_0210	2 x 150 bp	11928623	48.3	70.6	79.66	77.83	20796	FALSE	FALSE	FALSE
PBMC	SYSCID128	1128000	Qiagen	220401_A00801_0210	2 x 150 bp	11154686	48.35	67.95	80.94	76.46	20554	FALSE	FALSE	FALSE
PBMC	SYSCID129	1236000	Qiagen	220401_A00801_0210	2 x 150 bp	12431568	48.7	70.05	80.86	77.47	20695	FALSE	FALSE	FALSE
PBMC	SYSCID131	780000	Qiagen	220401_A00801_0210	2 x 150 bp	11991601	48.8	69.7	80.23	78.66	21076	FALSE	FALSE	FALSE
PBMC	SYSCID132	1366000	Qiagen	220401_A00801_0210	2 x 150 bp	12956219	48.4	67.65	81.74	73.06	22035	FALSE	FALSE	FALSE
PBMC	SYSCID133	1158000	Qiagen	220401_A00801_0210	2 x 150 bp	12125093	48.5	71.45	80.42	79.38	20041	FALSE	FALSE	FALSE
PBMC	SYSCID134	1368000	Qiagen	220401_A00801_0210	2 x 150 bp	12019282	48.4	74.15	79.83	78.84	20457	FALSE	FALSE	FALSE
PBMC	SYSCID135	759000	Qiagen	220401_A00801_0210	2 x 150 bp	12218923	48.15	77.15	79.3	80.03	18636	FALSE	FALSE	FALSE
PBMC	SYSCID136	796000	Qiagen	220401_A00801_0210	2 x 150 bp	10292408	48.75	68.8	79	77.84	20112	FALSE	FALSE	FALSE
PBMC	SYSCID137	1040000	Qiagen	220401_A00801_0210	2 x 150 bp	14423989	49.25	73.3	79.38	80.23	20237	FALSE	FALSE	FALSE
PBMC	SYSCID138	1154000	Qiagen	220401_A00801_0210	2 x 150 bp	11919207	48.25	67.1	79.34	76.94	21161	FALSE	FALSE	FALSE
PBMC	SYSCID139	1048000	Qiagen	220401_A00801_0210	2 x 150 bp	14935072	48.35	66.7	80.23	73.74	22455	FALSE	FALSE	FALSE
PBMC	SYSCID140	1270000	Qiagen	220401_A00801_0210	2 x 150 bp	11345669	48.7	67.45	80.15	78.13	20932	FALSE	FALSE	FALSE
PBMC	SYSCID141	486000	Qiagen	220401_A00801_0210	2 x 150 bp	12072126	48.4	68.8	81.3	78.54	20863	FALSE	FALSE	FALSE
PBMC	SYSCID143	984000	Qiagen	220401_A00801_0210	2 x 150 bp	11834913	48.7	75.4	79.28	81.39	18685	FALSE	FALSE	FALSE
PBMC	SYSCID144	1140000	Qiagen	220401_A00801_0210	2 x 150 bp	11118097	48.45	70.3	79.71	79.87	19749	FALSE	FALSE	FALSE
PBMC	SYSCID145	730000	Qiagen	220401_A00801_0210	2 x 150 bp	10949762	48.85	70.2	80.21	80.12	20038	FALSE	FALSE	FALSE
PBMC	SYSCID147	370000	Qiagen	220401_A00801_0210	2 x 150 bp	12179517	48.05	67.75	80.96	74.18	21288	FALSE	FALSE	FALSE
PBMC	SYSCID148	705000	Qiagen	220401_A00801_0210	2 x 150 bp	12811281	48.45	70.9	79.85	79.66	20166	FALSE	FALSE	FALSE
PBMC	SYSCID149	896000	Qiagen	220401_A00801_0210	2 x 150 bp	12563090	48.7	67.25	78.84	77.8	21347	FALSE	FALSE	FALSE
PBMC	SYSCID150	1034000	Qiagen	220401_A00801_0210	2 x 150 bp	10760516	47.7	75.15	76.97	78.69	19383	FALSE	FALSE	FALSE
PBMC	SYSCID151	526000	Qiagen	220401_A00801_0210	2 x 150 bp	10593342	47.7	72.95	78.44	78.73	19393	FALSE	FALSE	FALSE
PBMC	SYSCID152	882000	Qiagen	220401_A00801_0210	2 x 150 bp	11084831	48.4	69	79.32	77.51	20064	FALSE	FALSE	FALSE
PBMC	SYSCID153	234000	Qiagen	220401_A00801_0210	2 x 150 bp	13567445	49.2	76.05	80.49	80	19472	FALSE	FALSE	FALSE
PBMC	SYSCID154	308000	Qiagen	220401_A00801_0210	2 x 150 bp	13472390	49.3	74.05	79.75	78.64	19829	FALSE	FALSE	FALSE
PBMC	SYSCID155	101000	Qiagen	220401_A00801_0210	2 x 150 bp	13434028	48	69	81.15	73.74	22150	FALSE	FALSE	FALSE
PBMC	SYSCID156	647000	Qiagen	220401_A00801_0210	2 x 150 bp	14466724	48.45	72.6	79.94	79.37	20532	FALSE	FALSE	FALSE
PBMC	SYSCID157	650000	Qiagen	220401_A00801_0210	2 x 150 bp	12051919	48.45	67.3	80.95	74.49	21702	FALSE	FALSE	FALSE
PBMC	SYSCID158	622000	Qiagen	220401_A00801_0210	2 x 150 bp	14744299	48.45	71.9	80.81	78.09	21244	FALSE	FALSE	FALSE
PBMC	SYSCID159	1118000	Qiagen	220401_A00801_0210	2 x 150 bp	15005758	48.3	71.2	80.59	77.69	21982	FALSE	FALSE	FALSE
PBMC	SYSCID160	740000	Qiagen	220401_A00801_0210	2 x 150 bp	11421181	48.95	68.95	78.45	79.89	20514	FALSE	FALSE	FALSE
PBMC	SYSCID161	774000	Qiagen	220401_A00801_0210	2 x 150 bp	12523680	48.55	71.25	79.28	79.36	20540	FALSE	FALSE	FALSE
PBMC	SYSCID162	784000	Qiagen	220401_A00801_0210	2 x 150 bp	12389806	48.45	69.15	79.76	78.98	20663	FALSE	FALSE	FALSE
PBMC	SYSCID163	1202000	Qiagen	220401_A00801_0210	2 x 150 bp	11963570	48.65	69.9	79.67	78.75	20566	FALSE	FALSE	FALSE
PBMC	SYSCID164	820000	Qiagen	220401_A00801_0210	2 x 150 bp	12290831	48.3	70.05	79.67	79.81	19869	FALSE	FALSE	FALSE
PBMC	SYSCID165	362000	Qiagen	220401_A00801_0210	2 x 150 bp	11754613	49	67.1	78.47	80.06	20674	FALSE	FALSE	FALSE
PBMC	SYSCID166	1060000	Qiagen	220401_A00801_0210	2 x 150 bp	10958946	49	67.45	78.81	79.44	20100	FALSE	FALSE	FALSE
PBMC	SYSCID167	1048000	Qiagen	220401_A00801_0210	2 x 150 bp	14207365	48.55	69.25	79.19	79.95	20815	FALSE	FALSE	FALSE
PBMC	SYSCID168	604000	Qiagen	220401_A00801_0210	2 x 150 bp	13091055	48.55	74.9	77.59	80.3	18745	FALSE	FALSE	FALSE
PBMC	SYSCID169	1012000	Qiagen	220401_A00801_0210	2 x 150 bp	16212280	47.75	69.85	81.32	71.93	22803	FALSE	FALSE	FALSE
PBMC	SYSCID170	760000	Qiagen	220401_A00801_0210	2 x 150 bp	13517300	48.65	70.6	80.13	78.33	20960	FALSE	FALSE	FALSE
PBMC	SYSCID171	810000	Qiagen	220401_A00801_0210	2 x 150 bp	17742972	48.8	74.1	80.34	80	21515	FALSE	FALSE	FALSE
PBMC	SYSCID172	1032000	Qiagen	220401_A00801_0210	2 x 150 bp	14588399	48.3	72.15	79.79	79.38	20821	FALSE	FALSE	FALSE
PBMC	SYSCID173	1302000	Qiagen	220401_A00801_0210	2 x 150 bp	13287699	48.65	69.35	80.08	78.16	21167	FALSE	FALSE	FALSE
PBMC	SYSCID174	755000	Qiagen	220401_A00801_0210	2 x 150 bp	15061313	48.95	71.65	80.57	78.21	21103	FALSE	FALSE	FALSE
PBMC	SYSCID175	582000	Qiagen	220401_A00801_0210	2 x 150 bp	19568713	48.9	73.4	80.63	78.62	22097	FALSE	FALSE	FALSE
PBMC	SYSCID176	1090000	Qiagen	220401_A00801_0210	2 x 150 bp	14164189	47.8	76.35	78.51	81.14	19355	FALSE	FALSE	FALSE
PBMC	SYSCID177	891000	Qiagen	220401_A00801_0210	2 x 150 bp	14264543	48.65	73.25	80.02	79.11	20194	FALSE	FALSE	FALSE
PBMC	SYSCID178	1132000	Qiagen	220401_A00801_0210	2 x 150 bp	13268546	48.9	73.1	79.52	79.94	19694	FALSE	FALSE	FALSE
PBMC	SYSCID179	900000	Qiagen	220401_A00801_0210	2 x 150 bp	15691340	48.5	71	81.57	75.12	21860	FALSE	FALSE	FALSE
PBMC	SYSCID180	1766000	Qiagen	220401_A00801_0210	2 x 150 bp	13747556	48	70.1	79.29	77.81	21152	FALSE	FALSE	FALSE
PBMC	SYSCID181	910000	Qiagen	220401_A00801_0210	2 x 150 bp	14711046	48.75	71.65	79.76	79.42	20537	FALSE	FALSE	FALSE
PBMC	SYSCID183	228000	Qiagen	220401_A00801_0210	2 x 150 bp	13248564	48.95	71	78.19	80.68	19624	FALSE	FALSE	FALSE
PBMC	SYSCID184	882000	Qiagen	220401_A00801_0210	2 x 150 bp	13203447	48.9	72.7	79.75	80.95	19743	FALSE	FALSE	FALSE
PBMC	SYSCID185	630000	Qiagen	220401_A00801_0210	2 x 150 bp	13426788	47.6	80.5	76.74	79.45	18401	FALSE	FALSE	FALSE
PBMC	SYSCID186	718000	Qiagen	220401_A00801_0210	2 x 150 bp	15836881	48.35	70.7	80.02	77.8	21281	FALSE	FALSE	FALSE
PBMC	SYSCID187	945000	Qiagen	220401_A00801_0210	2 x 150 bp	13477615	48.75	70.5	79.95	79.81	20227	FALSE	FALSE	FALSE
PBMC	SYSCID188	930000	Qiagen	220401_A00801_0210	2 x 150 bp	12770180	48.35	70.75	80.84	78.02	20875	FALSE	FALSE	FALSE
PBMC	SYSCID189	692000	Qiagen	220401_A00801_0210	2 x 150 bp	15919435	48.55	75.95	80.18	81.89	19340	FALSE	FALSE	FALSE
PBMC	SYSCID190	692000	Qiagen	220401_A00801_0210	2 x 150 bp	12473072	48.85	71.35	79.44	81.13	19292	FALSE	FALSE	FALSE
PBMC	SYSCID191	884000	Qiagen	220401_A00801_0210	2 x 150 bp	12876037	48.65	73.15	80.48	81.27	19468	FALSE	FALSE	FALSE
PBMC	SYSCID192	533000	Qiagen	220401_A00801_0210	2 x 150 bp	20403942	48.65	75.6	79.75	80.7	20161	FALSE	FALSE	FALSE
PBMC	SYSCID193	832000	Qiagen	220401_A00801_0210	2 x 150 bp	12835501	47.45	78.85	76.95	78.74	18329	FALSE	FALSE	FALSE
PBMC	SYSCID194	348000	Qiagen	220401_A00801_0210	2 x 150 bp	12689432	48.45	72.2	80.63	79.93	19657	FALSE	FALSE	FALSE
PBMC	SYSCID196	474000	Qiagen	220401_A00801_0210	2 x 150 bp	14044971	48.7	73.25	80.25	79.16	20105	FALSE	FALSE	FALSE
PBMC	SYSCID197	1026000	Qiagen	220401_A00801_0210	2 x 150 bp	13881939	48.75	72.2	80.26	79.67	19992	FALSE	FALSE	FALSE
PBMC	SYSCID198	1182000	Qiagen	220401_A00801_0210	2 x 150 bp	14440394	48.15	73.45	80.37	80.29	19960	FALSE	FALSE	FALSE
PBMC	SYSCID199	1272000	Qiagen	220401_A00801_0210	2 x 150 bp	11556327	48.55	69.25	80.03	78.7	20423	FALSE	FALSE	FALSE
PBMC	SYSCID200	1194000	Qiagen	220401_A00801_0210	2 x 150 bp	11990008	48.8	72.2	79.31	81.71	19423	FALSE	FALSE	FALSE
PBMC	SYSCID201	544000	Qiagen	220401_A00801_0210	2 x 150 bp	12857947	48.7	71.6	79.11	80.32	20189	FALSE	FALSE	FALSE
PBMC	SYSCID202	717000	Qiagen	220401_A00801_0210	2 x 150 bp	12659504	47.3	81.45	78.1	81.05	17576	FALSE	FALSE	FALSE
PBMC	SYSCID203	677000	Qiagen	220401_A00801_0210	2 x 150 bp	10972703	48.55	71.75	79.34	80.9	19221	FALSE	FALSE	FALSE
PBMC	SYSCID206	932000	Qiagen	220401_A00801_0210	2 x 150 bp	14215087	49.05	73.35	79.9	79.92	19542	FALSE	FALSE	FALSE
PBMC	SYSCID207	1084000	Qiagen	220401_A00801_0210	2 x 150 bp	14702154	49.5	74.6	80.45	79.44	20575	FALSE	FALSE	FALSE
PBMC	SYSCID208	1362000	Qiagen	220401_A00801_0210	2 x 150 bp	15668828	47.9	70.55	81.3	74.09	21977	FALSE	FALSE	FALSE
PBMC	SYSCID209	616000	Qiagen	220401_A00801_0210	2 x 150 bp	14399073	48.6	74.05	79.81	81.92	19073	FALSE	FALSE	FALSE
PBMC	SYSCID210	573000	Qiagen	220401_A00801_0210	2 x 150 bp	13762148	49.15	76.85	79.69	83.65	17691	FALSE	FALSE	FALSE
PBMC	SYSCID211	390000	Qiagen	220401_A00801_0210	2 x 150 bp	17429610	49.3	78	79.69	83.8	18131	FALSE	FALSE	FALSE
PBMC	SYSCID212	870000	Qiagen	220401_A00801_0210	2 x 150 bp	13439998	47.3	83.4	74.45	78.44	16507	FALSE	FALSE	FALSE
PBMC	SYSCID317	626000	Qiagen	230203_A00801_0332	2 x 150 bp	11427722	50.2	67.8	74.3	81.55	19287	FALSE	FALSE	FALSE
PBMC	SYSCID327	1192000	Qiagen	230203_A00801_0332	2 x 150 bp	11775021	48.7	69.75	77.34	80.29	19998	FALSE	FALSE	FALSE
PBMC	SYSCID336	862000	Qiagen	230203_A00801_0332	2 x 150 bp	11549151	49	72.05	78.1	80.42	19284	FALSE	FALSE	FALSE
EOS	SYSCID001	43400	Maxwell	220113_A00801_0182	2 x 150 bp	13301072	46.5	76.3	78.85	74.78	18102	FALSE	FALSE	FALSE
EOS	SYSCID002	130400	Maxwell	220113_A00801_0182	2 x 150 bp	13579921	47.3	66.2	84.13	56.83	19303	FALSE	FALSE	FALSE
EOS	SYSCID003	152200	Maxwell	220113_A00801_0182	2 x 150 bp	9386483	50.85	64.65	83.2	70.74	17254	FALSE	FALSE	FALSE
EOS	SYSCID004	272000	Maxwell	220113_A00801_0182	2 x 150 bp	10912585	49.55	60.65	83.85	62.21	19236	FALSE	FALSE	FALSE
EOS	SYSCID006	130400	Maxwell	220113_A00801_0182	2 x 150 bp	13747987	49.8	65.1	85.15	59.69	19320	FALSE	FALSE	FALSE
EOS	SYSCID011	294000	Maxwell	220113_A00801_0182	2 x 150 bp	6754991	50.1	60.15	82.17	68.79	18484	FALSE	FALSE	FALSE
EOS	SYSCID015	41200	Maxwell	220113_A00801_0182	2 x 150 bp	9315904	52.25	71.9	85.4	67.5	19624	FALSE	FALSE	FALSE
EOS	SYSCID016	54400	Maxwell	220113_A00801_0182	2 x 150 bp	10161120	50.2	60.85	84.21	67.41	19441	FALSE	FALSE	FALSE
EOS	SYSCID017	130400	Maxwell	220113_A00801_0182	2 x 150 bp	11403550	49.25	61.6	83.73	64.18	20638	FALSE	FALSE	FALSE
EOS	SYSCID018	54400	Maxwell	220113_A00801_0182	2 x 150 bp	10563164	49.7	60.95	83.84	66.3	19979	FALSE	FALSE	FALSE
EOS	SYSCID020	106800	Maxwell	220113_A00801_0182	2 x 150 bp	12550042	49.05	61.8	83.59	63.93	19751	FALSE	FALSE	FALSE
EOS	SYSCID021	201800	Maxwell	220113_A00801_0182	2 x 150 bp	9944895	49.35	58.65	83.3	63.99	19005	FALSE	FALSE	FALSE
EOS	SYSCID023	76000	Maxwell	220113_A00801_0182	2 x 150 bp	11504505	48.75	57.8	85.93	56.78	19166	FALSE	FALSE	FALSE
EOS	SYSCID025	87000	Maxwell	220113_A00801_0182	2 x 150 bp	11987602	51.4	64.9	85.81	65.06	18100	FALSE	FALSE	FALSE
EOS	SYSCID026	119600	Maxwell	220113_A00801_0182	2 x 150 bp	9823981	47.95	59.2	79.01	60.33	20517	FALSE	FALSE	FALSE
EOS	SYSCID027	97800	Maxwell	220113_A00801_0182	2 x 150 bp	12270805	48.7	59.95	85.17	63.79	19492	FALSE	FALSE	FALSE
EOS	SYSCID029	54400	Maxwell	220113_A00801_0182	2 x 150 bp	13282060	48.05	60.5	85.02	63.06	20045	FALSE	FALSE	FALSE
EOS	SYSCID030	10860	Maxwell	220113_A00801_0182	2 x 150 bp	10226673	49.1	60.6	83.73	62.63	18985	FALSE	FALSE	FALSE
EOS	SYSCID031	43400	Maxwell	220113_A00801_0182	2 x 150 bp	10528976	48.5	60	84.2	64.1	19909	FALSE	FALSE	FALSE
EOS	SYSCID032	87000	Maxwell	220113_A00801_0182	2 x 150 bp	13648128	48.2	63.35	84.11	66.04	19513	FALSE	FALSE	FALSE
EOS	SYSCID034	43400	Maxwell	220113_A00801_0182	2 x 150 bp	11245127	49.2	63.05	84.18	68.17	18138	FALSE	FALSE	FALSE
EOS	SYSCID035	21800	Maxwell	220113_A00801_0182	2 x 150 bp	4763919	49.25	49.85	81.53	68.64	16564	FALSE	FALSE	FALSE
EOS	SYSCID036	87000	Maxwell	220113_A00801_0182	2 x 150 bp	8400959	49	58.25	82.96	65.83	19383	FALSE	FALSE	FALSE
EOS	SYSCID037	185000	Maxwell	220113_A00801_0182	2 x 150 bp	9414874	49.5	63.85	83.69	60.87	19322	FALSE	FALSE	FALSE
EOS	SYSCID038	141200	Maxwell	220113_A00801_0182	2 x 150 bp	9060094	48.95	56.95	82.45	64.51	18926	FALSE	FALSE	FALSE
EOS	SYSCID040	119600	Maxwell	220113_A00801_0182	2 x 150 bp	7369372	49.2	50.5	81.76	63.75	19391	FALSE	FALSE	FALSE
EOS	SYSCID041	43400	Maxwell	220113_A00801_0182	2 x 150 bp	8739475	48.9	56.65	83.28	63.67	18860	FALSE	FALSE	FALSE
EOS	SYSCID041	43400	Maxwell	230203_A00801_0332	2 x 150 bp	11229003	48.5	62.35	81.21	67.64	19367	FALSE	FALSE	FALSE
EOS	SYSCID042	97800	Maxwell	220113_A00801_0182	2 x 150 bp	6282195	48.65	36.45	78.66	59.11	17366	FALSE	FALSE	FALSE
EOS	SYSCID042	97800	Maxwell	230203_A00801_0332	2 x 150 bp	13589360	43.4	70.85	76.57	63.84	18743	FALSE	FALSE	FALSE
EOS	SYSCID043	54400	Maxwell	220113_A00801_0182	2 x 150 bp	8089816	48.85	64.85	83.13	65.65	17827	FALSE	FALSE	FALSE
EOS	SYSCID044	152200	Maxwell	220113_A00801_0182	2 x 150 bp	9240936	48.7	63.85	82.36	69.39	18183	FALSE	FALSE	FALSE
EOS	SYSCID044	152200	Maxwell	230203_A00801_0332	2 x 150 bp	14367439	49.55	68.2	81.52	67.95	20210	FALSE	FALSE	FALSE
EOS	SYSCID045	32600	Maxwell	220113_A00801_0182	2 x 150 bp	13239670	48.9	66.8	84.27	66.95	18838	FALSE	FALSE	FALSE
EOS	SYSCID045	32600	Maxwell	230203_A00801_0332	2 x 150 bp	13068655	49.4	66.4	76.72	67.85	20389	FALSE	FALSE	FALSE
EOS	SYSCID048	44600	Maxwell	220113_A00801_0182	2 x 150 bp	12279721	49.25	62.65	83.23	65.22	20670	FALSE	FALSE	FALSE
EOS	SYSCID049	21800	Maxwell	220113_A00801_0182	2 x 150 bp	14605556	48.95	66.45	82.4	60.35	18538	FALSE	FALSE	FALSE
EOS	SYSCID051	54400	Maxwell	220113_A00801_0182	2 x 150 bp	15053414	48.4	70.05	81.99	67.96	16656	FALSE	FALSE	FALSE
EOS	SYSCID052	87000	Maxwell	220113_A00801_0182	2 x 150 bp	9969585	49.2	59.5	82.94	65.08	20349	FALSE	FALSE	FALSE
EOS	SYSCID053	21800	Maxwell	220113_A00801_0182	2 x 150 bp	13621364	47.9	63.35	81.39	52.33	19746	FALSE	FALSE	FALSE
EOS	SYSCID054	218000	Maxwell	220113_A00801_0182	2 x 150 bp	8764357	48.5	56.4	83.82	59.88	19616	FALSE	FALSE	FALSE
EOS	SYSCID055	184800	Maxwell	220113_A00801_0182	2 x 150 bp	10533513	48.5	60.55	84.52	61.72	19869	FALSE	FALSE	FALSE
EOS	SYSCID056	21800	Maxwell	220113_A00801_0182	2 x 150 bp	6474113	49.05	52.3	84.22	61.61	18035	FALSE	FALSE	FALSE
EOS	SYSCID057	54400	Maxwell	220113_A00801_0182	2 x 150 bp	12609266	48.55	62.4	83.18	65.11	20248	FALSE	FALSE	FALSE
EOS	SYSCID058	41800	Maxwell	220113_A00801_0182	2 x 150 bp	10232181	48.85	62.5	82.79	64.6	20198	FALSE	FALSE	FALSE
EOS	SYSCID059	21800	Maxwell	220113_A00801_0182	2 x 150 bp	14962562	47.9	66.45	82.27	66.42	20120	FALSE	FALSE	FALSE
EOS	SYSCID060	10860	Maxwell	220113_A00801_0182	2 x 150 bp	13741413	48.25	61.25	83.29	61.82	19924	FALSE	FALSE	FALSE
EOS	SYSCID061	76000	Maxwell	220113_A00801_0182	2 x 150 bp	11392854	48.8	60.85	83.53	63.25	20198	FALSE	FALSE	FALSE
EOS	SYSCID062	21800	Maxwell	220113_A00801_0182	2 x 150 bp	11054938	48.4	60.1	83.56	61.26	19121	FALSE	FALSE	FALSE
EOS	SYSCID064	65200	Maxwell	220113_A00801_0182	2 x 150 bp	13315176	48.7	72.15	82.63	64.96	19450	FALSE	FALSE	FALSE
EOS	SYSCID066	54400	Maxwell	220113_A00801_0182	2 x 150 bp	12039119	48.6	61.7	81.7	62.58	17736	FALSE	FALSE	FALSE
EOS	SYSCID068	21800	Maxwell	220113_A00801_0182	2 x 150 bp	13456520	48.55	63.15	83.57	62.32	19556	FALSE	FALSE	FALSE
EOS	SYSCID069	54400	Maxwell	220113_A00801_0182	2 x 150 bp	13786893	48.4	61.05	85.16	60.23	20632	FALSE	FALSE	FALSE
EOS	SYSCID071	21800	Maxwell	220113_A00801_0182	2 x 150 bp	10632074	48.45	59	83.89	63.9	20114	FALSE	FALSE	FALSE
EOS	SYSCID072	10960	Maxwell	220113_A00801_0182	2 x 150 bp	11414862	48.6	60.1	84.09	64.62	19788	FALSE	FALSE	FALSE
EOS	SYSCID073	119600	Maxwell	220113_A00801_0182	2 x 150 bp	11486601	48.35	60.45	83.36	63.84	19859	FALSE	FALSE	FALSE
EOS	SYSCID074	61800	Maxwell	220113_A00801_0182	2 x 150 bp	11507429	47.4	72.75	80.98	67.79	18856	FALSE	FALSE	FALSE
EOS	SYSCID075	87000	Maxwell	220113_A00801_0182	2 x 150 bp	9724057	48.85	59.8	83.4	66.59	18649	FALSE	FALSE	FALSE
EOS	SYSCID076	76000	Maxwell	220113_A00801_0182	2 x 150 bp	9486155	48.5	58.95	82.52	67.1	18575	FALSE	FALSE	FALSE
EOS	SYSCID077	42800	Maxwell	220113_A00801_0182	2 x 150 bp	9499455	49.35	59	83.68	64.28	20233	FALSE	FALSE	FALSE
EOS	SYSCID078	43400	Maxwell	220113_A00801_0182	2 x 150 bp	9525559	48.55	60.15	84	65.51	18983	FALSE	FALSE	FALSE
EOS	SYSCID079	65200	Maxwell	220113_A00801_0182	2 x 150 bp	10494240	49.15	61.1	83.8	66.22	19876	FALSE	FALSE	FALSE
EOS	SYSCID080	32600	Maxwell	220113_A00801_0182	2 x 150 bp	10299854	50.1	66.6	83.36	73.25	16486	FALSE	FALSE	FALSE
EOS	SYSCID081	82000	Maxwell	220113_A00801_0182	2 x 150 bp	11184825	49.75	69.75	84.58	61.76	18740	FALSE	FALSE	FALSE
EOS	SYSCID082	392000	Maxwell	220113_A00801_0182	2 x 150 bp	10536102	48.7	71.5	80.72	74.6	18010	FALSE	FALSE	FALSE
EOS	SYSCID083	23400	Maxwell	220113_A00801_0182	2 x 150 bp	14157840	47.85	64.3	82.03	67.13	19435	FALSE	FALSE	FALSE
EOS	SYSCID084	21800	Maxwell	220113_A00801_0182	2 x 150 bp	11818987	48.25	60.9	82.71	65.32	20064	FALSE	FALSE	FALSE
EOS	SYSCID086	32600	Maxwell	220113_A00801_0182	2 x 150 bp	10918989	47.75	62.05	81.71	65.02	18992	FALSE	FALSE	FALSE
EOS	SYSCID087	108600	Maxwell	220113_A00801_0182	2 x 150 bp	12229228	46.5	74.4	79.32	69.28	18267	FALSE	FALSE	FALSE
EOS	SYSCID088	97800	Maxwell	220113_A00801_0182	2 x 150 bp	11288991	47.8	62.35	83.12	66.32	19743	FALSE	FALSE	FALSE
EOS	SYSCID089	97800	Maxwell	220113_A00801_0182	2 x 150 bp	13126165	48.5	65.95	81.68	58.57	18673	FALSE	FALSE	FALSE
EOS	SYSCID090	43400	Maxwell	220617_A00801_0233	2 x 150 bp	12847318	48.15	67.1	76.74	51.94	18752	TRUE	FALSE	FALSE
EOS	SYSCID091	76000	Maxwell	220113_A00801_0182	2 x 150 bp	11701696	48.45	60.85	82.24	64.59	19445	FALSE	FALSE	FALSE
EOS	SYSCID092	108600	Maxwell	220113_A00801_0182	2 x 150 bp	10717615	48.3	60.9	82.94	62.94	20135	FALSE	FALSE	FALSE
EOS	SYSCID093	21800	Maxwell	220113_A00801_0182	2 x 150 bp	13114974	48.8	64.8	82.51	63.4	18378	FALSE	FALSE	FALSE
EOS	SYSCID094	54400	Maxwell	220113_A00801_0182	2 x 150 bp	9153704	48.25	59.05	82.18	65.25	19546	FALSE	FALSE	FALSE
EOS	SYSCID095	108600	Maxwell	220113_A00801_0182	2 x 150 bp	9901202	48.8	62.5	84.29	65.24	19402	FALSE	FALSE	FALSE
EOS	SYSCID096	358000	Maxwell	220113_A00801_0182	2 x 150 bp	10826042	48.55	65.1	84.15	66.12	19350	FALSE	FALSE	FALSE
EOS	SYSCID098	43400	Maxwell	220113_A00801_0182	2 x 150 bp	12956616	48.25	63.05	84.16	66.99	20805	FALSE	FALSE	FALSE
EOS	SYSCID099	39000	Maxwell	220113_A00801_0182	2 x 150 bp	12847340	48.3	62.55	84.57	66.07	20820	FALSE	FALSE	FALSE
EOS	SYSCID100	195600	Maxwell	220113_A00801_0182	2 x 150 bp	13115398	48.35	64.05	83.89	68.97	18977	FALSE	FALSE	FALSE
EOS	SYSCID102	87000	Maxwell	220113_A00801_0182	2 x 150 bp	11907335	48.9	62.6	83.68	65.97	19966	FALSE	FALSE	FALSE
EOS	SYSCID103	21800	Maxwell	220113_A00801_0182	2 x 150 bp	11670209	48.9	63.2	83.59	67.36	18655	FALSE	FALSE	FALSE
EOS	SYSCID104	54400	Maxwell	220113_A00801_0182	2 x 150 bp	10468277	48.45	61.1	82.75	65.55	19150	FALSE	FALSE	FALSE
EOS	SYSCID105	141200	Maxwell	220113_A00801_0182	2 x 150 bp	9885496	48.65	60.7	84.8	67.6	19719	FALSE	FALSE	FALSE
EOS	SYSCID106	86800	Maxwell	220113_A00801_0182	2 x 150 bp	8488072	49.05	57.25	83.22	67.57	18400	FALSE	FALSE	FALSE
EOS	SYSCID107	43400	Maxwell	220113_A00801_0182	2 x 150 bp	12200534	50.15	62.15	85	66.07	20236	FALSE	FALSE	FALSE
EOS	SYSCID108	32800	Maxwell	220113_A00801_0182	2 x 150 bp	11694874	48.85	62.35	83.61	66.49	19674	FALSE	FALSE	FALSE
EOS	SYSCID109	76000	Maxwell	220113_A00801_0182	2 x 150 bp	12850648	48.05	62.65	82.83	64.97	20338	FALSE	FALSE	FALSE
EOS	SYSCID110	65200	Qiagen	220113_A00801_0182	2 x 150 bp	10271166	50.05	73.15	80.76	76.3	15806	FALSE	FALSE	FALSE
EOS	SYSCID111	718000	Qiagen	220113_A00801_0182	2 x 150 bp	9753118	49.65	67.85	81.69	77.51	17650	FALSE	FALSE	FALSE
EOS	SYSCID113	424000	Qiagen	220113_A00801_0182	2 x 150 bp	11304187	49.7	68.15	81.87	78.97	18293	FALSE	FALSE	FALSE
EOS	SYSCID114	620000	Qiagen	220113_A00801_0182	2 x 150 bp	9868159	50.05	69.95	81.48	80.25	17742	FALSE	FALSE	FALSE
EOS	SYSCID116	65200	Qiagen	220113_A00801_0182	2 x 150 bp	9463699	49.45	70	81.15	81.3	17238	FALSE	FALSE	FALSE
EOS	SYSCID117	119600	Qiagen	220113_A00801_0182	2 x 150 bp	9882537	50	67.65	82.38	77.06	18660	FALSE	FALSE	FALSE
EOS	SYSCID118	195600	Qiagen	220113_A00801_0182	2 x 150 bp	9832933	50	68.85	82.41	75.23	18033	FALSE	FALSE	FALSE
EOS	SYSCID120	21800	Qiagen	220113_A00801_0182	2 x 150 bp	8956260	49.5	65.7	81.79	76.54	18859	FALSE	FALSE	FALSE
EOS	SYSCID121	43400	Qiagen	220113_A00801_0182	2 x 150 bp	9325345	50.15	72.1	82.32	70.41	16566	FALSE	FALSE	FALSE
EOS	SYSCID122	21800	Qiagen	220617_A00801_0233	2 x 150 bp	13367236	48.75	73.3	80.31	76.59	19650	TRUE	FALSE	FALSE
EOS	SYSCID123	65200	Qiagen	220113_A00801_0182	2 x 150 bp	8723264	47.9	63.45	80.64	73.07	18356	FALSE	FALSE	FALSE
EOS	SYSCID124	564000	Qiagen	220113_A00801_0182	2 x 150 bp	9346620	49.2	67.9	80.56	79.06	17577	FALSE	FALSE	FALSE
EOS	SYSCID125	43400	Qiagen	220113_A00801_0182	2 x 150 bp	9216888	49.65	66	82.46	75.47	19039	FALSE	FALSE	FALSE
EOS	SYSCID126	65200	Qiagen	220113_A00801_0182	2 x 150 bp	9502743	48.95	65.8	83.27	77.56	19159	FALSE	FALSE	FALSE
EOS	SYSCID127	54400	Qiagen	220113_A00801_0182	2 x 150 bp	10968376	49.85	70.2	81.74	74.15	18925	FALSE	FALSE	FALSE
EOS	SYSCID128	163000	Qiagen	220113_A00801_0182	2 x 150 bp	9434851	49.3	66.95	82.13	78.01	19334	FALSE	FALSE	FALSE
EOS	SYSCID129	228000	Qiagen	230203_A00801_0332	2 x 150 bp	13964058	49.55	71.35	79.09	74.41	19094	FALSE	FALSE	FALSE
EOS	SYSCID130	152200	Qiagen	220113_A00801_0182	2 x 150 bp	7526287	49.1	64.8	81.48	76.25	16850	FALSE	FALSE	FALSE
EOS	SYSCID131	240000	Qiagen	220113_A00801_0182	2 x 150 bp	7284872	49.35	66.85	80.86	80.69	16317	FALSE	FALSE	FALSE
EOS	SYSCID132	184800	Qiagen	220113_A00801_0182	2 x 150 bp	7471128	47.5	60.5	81.01	71.96	18009	FALSE	FALSE	FALSE
EOS	SYSCID133	32600	Qiagen	220113_A00801_0182	2 x 150 bp	9735066	48.55	76.6	79.72	82.37	15749	FALSE	FALSE	FALSE
EOS	SYSCID134	21800	Qiagen	220113_A00801_0182	2 x 150 bp	9530095	49	81.45	81.57	81.06	14827	FALSE	FALSE	FALSE
EOS	SYSCID135	4340000	Qiagen	220113_A00801_0182	2 x 150 bp	9997986	49.5	67.6	82.45	77.58	18360	FALSE	FALSE	FALSE
EOS	SYSCID136	87000	Qiagen	220113_A00801_0182	2 x 150 bp	11622059	49.6	70.4	82.81	80.28	17571	FALSE	FALSE	FALSE
EOS	SYSCID137	43400	Qiagen	220113_A00801_0182	2 x 150 bp	12139114	49.8	71.5	82.5	80.02	17557	FALSE	FALSE	FALSE
EOS	SYSCID138	43400	Qiagen	220113_A00801_0182	2 x 150 bp	14440480	49.4	72.15	83.06	79.51	18579	FALSE	FALSE	FALSE
EOS	SYSCID139	54400	Qiagen	220113_A00801_0182	2 x 150 bp	10838254	49.45	71.75	83.03	75.71	17484	FALSE	FALSE	FALSE
EOS	SYSCID140	54400	Qiagen	220113_A00801_0182	2 x 150 bp	14370997	48.2	71.95	82.34	80.69	17309	FALSE	FALSE	FALSE
EOS	SYSCID141	10860	Qiagen	220113_A00801_0182	2 x 150 bp	12137292	48	79.55	80.19	79.39	16661	FALSE	FALSE	FALSE
EOS	SYSCID144	87000	Qiagen	220113_A00801_0182	2 x 150 bp	11604602	49.7	69.55	82.11	80.5	18475	FALSE	FALSE	FALSE
EOS	SYSCID145	97800	Qiagen	220113_A00801_0182	2 x 150 bp	12020131	49.4	67.65	81.95	80.49	17521	FALSE	FALSE	FALSE
EOS	SYSCID148	65200	Qiagen	220113_A00801_0182	2 x 150 bp	13328481	49.1	69.5	82.23	75.67	17033	FALSE	FALSE	FALSE
EOS	SYSCID149	564000	Qiagen	220113_A00801_0182	2 x 150 bp	10117463	49.55	67.95	80.53	77.33	17737	FALSE	FALSE	FALSE
EOS	SYSCID150	43400	Qiagen	220113_A00801_0182	2 x 150 bp	9269058	49.5	67.3	81.56	81.28	16853	FALSE	FALSE	FALSE
EOS	SYSCID153	97800	Qiagen	220113_A00801_0182	2 x 150 bp	8689468	49.2	64.7	80.77	76.64	17755	FALSE	FALSE	FALSE
EOS	SYSCID154	10960	Qiagen	220617_A00801_0233	2 x 150 bp	11046390	49.3	70.85	79.56	76.41	18861	TRUE	FALSE	FALSE
EOS	SYSCID155	43400	Qiagen	220113_A00801_0182	2 x 150 bp	9192029	48.1	78.25	78.6	82.91	14999	FALSE	FALSE	FALSE
EOS	SYSCID156	163000	Qiagen	220113_A00801_0182	2 x 150 bp	7789756	49	65.25	82.09	79.74	16725	FALSE	FALSE	FALSE
EOS	SYSCID157	33600	Qiagen	220113_A00801_0182	2 x 150 bp	11186649	49.3	70.8	81.94	80.24	17145	FALSE	FALSE	FALSE
EOS	SYSCID158	130400	Qiagen	220113_A00801_0182	2 x 150 bp	10142459	49.1	69.05	81.42	80.14	16900	FALSE	FALSE	FALSE
EOS	SYSCID159	392000	Qiagen	220113_A00801_0182	2 x 150 bp	11304057	49.4	70.55	81.65	78.41	17832	FALSE	FALSE	FALSE
EOS	SYSCID160	119600	Qiagen	220113_A00801_0182	2 x 150 bp	7924266	48.8	70.65	80.14	81.74	16275	FALSE	FALSE	FALSE
EOS	SYSCID161	456000	Qiagen	220113_A00801_0182	2 x 150 bp	8650426	48.9	67.5	80.91	77.84	17798	FALSE	FALSE	FALSE
EOS	SYSCID163	32600	Qiagen	220113_A00801_0182	2 x 150 bp	8686250	48.1	70.8	79.51	82.6	16021	FALSE	FALSE	FALSE
EOS	SYSCID164	76000	Qiagen	220113_A00801_0182	2 x 150 bp	10732186	49.45	69.55	80.62	81.63	17082	FALSE	FALSE	FALSE
EOS	SYSCID166	106000	Qiagen	220113_A00801_0182	2 x 150 bp	13209490	48.9	70.9	81.69	80.41	18052	FALSE	FALSE	FALSE
EOS	SYSCID167	76000	Qiagen	220113_A00801_0182	2 x 150 bp	13640084	48.55	67.75	82.07	76.33	19110	FALSE	FALSE	FALSE
EOS	SYSCID168	152200	Qiagen	220113_A00801_0182	2 x 150 bp	10247916	49	68.65	81.73	77.39	17495	FALSE	FALSE	FALSE
EOS	SYSCID170	163000	Qiagen	220113_A00801_0182	2 x 150 bp	14982591	49.4	71.05	81.66	80.62	19105	FALSE	FALSE	FALSE
EOS	SYSCID171	108600	Qiagen	220113_A00801_0182	2 x 150 bp	14913663	49.1	70.2	81.7	77.92	19359	FALSE	FALSE	FALSE
EOS	SYSCID173	272000	Qiagen	220113_A00801_0182	2 x 150 bp	14800548	49.3	70.55	82.24	78.24	18758	FALSE	FALSE	FALSE
EOS	SYSCID174	108600	Qiagen	220113_A00801_0182	2 x 150 bp	13262391	48.8	73.1	81.95	71.17	19409	FALSE	FALSE	FALSE
EOS	SYSCID175	402000	Qiagen	220113_A00801_0182	2 x 150 bp	13570674	48.6	71.8	80.8	77.27	19106	FALSE	FALSE	FALSE
EOS	SYSCID176	260000	Qiagen	220113_A00801_0182	2 x 150 bp	12789361	48.75	69.65	81.25	80.41	18560	FALSE	FALSE	FALSE
EOS	SYSCID177	32600	Qiagen	220113_A00801_0182	2 x 150 bp	12275318	49.5	72.25	82.75	79.51	17552	FALSE	FALSE	FALSE
EOS	SYSCID178	358000	Qiagen	220113_A00801_0182	2 x 150 bp	14336107	49.2	71.4	81.8	79.95	18306	FALSE	FALSE	FALSE
EOS	SYSCID179	1282000	Qiagen	220113_A00801_0182	2 x 150 bp	13682498	49.45	73.5	82.56	71.08	18137	FALSE	FALSE	FALSE
EOS	SYSCID180	152200	Qiagen	220113_A00801_0182	2 x 150 bp	11283499	49.35	68.4	81.53	80.7	17364	FALSE	FALSE	FALSE
EOS	SYSCID181	348000	Qiagen	220113_A00801_0182	2 x 150 bp	12413613	48.55	66.75	81.11	78.86	18819	FALSE	FALSE	FALSE
EOS	SYSCID183	218000	Qiagen	220113_A00801_0182	2 x 150 bp	11328869	48.35	68.35	80.68	79.65	17279	FALSE	FALSE	FALSE
EOS	SYSCID184	21800	Qiagen	220113_A00801_0182	2 x 150 bp	19656124	48.25	74.15	80.92	77.6	18324	FALSE	FALSE	FALSE
EOS	SYSCID186	21800	Qiagen	220113_A00801_0182	2 x 150 bp	12488555	49.1	70	82	79.59	17905	FALSE	FALSE	FALSE
EOS	SYSCID187	10860	Qiagen	220113_A00801_0182	2 x 150 bp	13761926	49.3	71.5	81.71	76.24	18267	FALSE	FALSE	FALSE
EOS	SYSCID188	21800	Qiagen	220113_A00801_0182	2 x 150 bp	12468560	49.4	70.85	81.46	78.5	18548	FALSE	FALSE	FALSE
EOS	SYSCID189	141200	Qiagen	220113_A00801_0182	2 x 150 bp	14886536	49.55	73.4	81.35	79.74	17818	FALSE	FALSE	FALSE
EOS	SYSCID191	598000	Qiagen	220113_A00801_0182	2 x 150 bp	15494597	49.2	73.65	80.41	80.54	17873	FALSE	FALSE	FALSE
EOS	SYSCID192	218000	Qiagen	220113_A00801_0182	2 x 150 bp	15234851	49.25	71.55	81.02	74.55	19718	FALSE	FALSE	FALSE
EOS	SYSCID194	32600	Qiagen	220113_A00801_0182	2 x 150 bp	14405667	48.5	70.7	80.4	79.13	18278	FALSE	FALSE	FALSE
EOS	SYSCID195	76000	Qiagen	220113_A00801_0182	2 x 150 bp	15957374	48.55	74.7	80.89	78.44	18182	FALSE	FALSE	FALSE
EOS	SYSCID196	10860	Qiagen	220113_A00801_0182	2 x 150 bp	12340991	48.85	72.55	81.31	80.1	17586	FALSE	FALSE	FALSE
EOS	SYSCID197	65200	Qiagen	220113_A00801_0182	2 x 150 bp	15355770	48.7	68.9	83.35	76.55	16376	FALSE	FALSE	FALSE
EOS	SYSCID198	152000	Qiagen	220113_A00801_0182	2 x 150 bp	17051666	48.9	72.35	82.33	73.85	16434	FALSE	FALSE	FALSE
EOS	SYSCID199	21800	Qiagen	220113_A00801_0182	2 x 150 bp	13808059	49.3	70.6	81.82	78.55	18718	FALSE	FALSE	FALSE
EOS	SYSCID201	173800	Qiagen	220113_A00801_0182	2 x 150 bp	14468341	49.45	72.85	81.06	80.82	17124	FALSE	FALSE	FALSE
EOS	SYSCID202	296000	Qiagen	220113_A00801_0182	2 x 150 bp	14643371	48.6	73.9	81.84	77.69	15083	FALSE	FALSE	FALSE
EOS	SYSCID203	141200	Qiagen	220113_A00801_0182	2 x 150 bp	10703420	48.45	66.85	82.05	74.37	16819	FALSE	FALSE	FALSE
EOS	SYSCID206	32600	Qiagen	220113_A00801_0182	2 x 150 bp	14390767	48.95	73.05	81.72	81.98	16543	FALSE	FALSE	FALSE
EOS	SYSCID207	32600	Qiagen	220113_A00801_0182	2 x 150 bp	11740738	48.65	71.55	81.01	80.94	17464	FALSE	FALSE	FALSE
EOS	SYSCID209	43400	Qiagen	220113_A00801_0182	2 x 150 bp	10401198	49.4	71.65	81.21	82.43	15735	FALSE	FALSE	FALSE
EOS	SYSCID211	54400	Qiagen	220113_A00801_0182	2 x 150 bp	9483444	49.25	75.95	80.72	78.02	14538	FALSE	FALSE	FALSE
EOS	SYSCID212	32600	Qiagen	220113_A00801_0182	2 x 150 bp	13480234	48.9	76.55	80.19	82.58	15362	FALSE	FALSE	FALSE
EOS	SYSCID213	195600	Qiagen	220113_A00801_0182	2 x 150 bp	12469970	48.65	76.35	79.21	83.22	14053	FALSE	FALSE	FALSE
EOS	SYSCID214	21800	Qiagen	220113_A00801_0182	2 x 150 bp	14685664	47.9	78	80.51	81.32	15589	FALSE	FALSE	FALSE
EOS	SYSCID215	348000	Qiagen	220113_A00801_0182	2 x 150 bp	11238085	49.15	73.95	79.5	84.84	14698	FALSE	FALSE	FALSE
EOS	SYSCID216	206000	Qiagen	220113_A00801_0182	2 x 150 bp	12077948	49.75	76.35	80.84	84.96	15011	FALSE	FALSE	FALSE
EOS	SYSCID218	54400	Maxwell	200526_A00801_0062	2 x 150 bp	4793740	49.35	58.1	79.28	70.99	16423	FALSE	FALSE	FALSE
EOS	SYSCID219	54400	Qiagen	220113_A00801_0182	2 x 150 bp	15783316	48.1	78.1	80.82	81.28	15348	FALSE	FALSE	FALSE
EOS	SYSCID220	76000	Qiagen	220113_A00801_0182	2 x 150 bp	11655838	49.1	76.1	80.26	83.03	14573	FALSE	FALSE	FALSE
EOS	SYSCID222	65200	Qiagen	220113_A00801_0182	2 x 150 bp	12867372	48.95	77.8	79.98	79.86	14358	FALSE	FALSE	FALSE
EOS	SYSCID223	228000	Qiagen	220113_A00801_0182	2 x 150 bp	15083973	49.35	80.25	80.84	74.97	14426	FALSE	FALSE	FALSE
EOS	SYSCID225	76000	Qiagen	220113_A00801_0182	2 x 150 bp	11950950	48.85	64.65	80.45	74.89	19825	FALSE	FALSE	FALSE
EOS	SYSCID226	21800	Qiagen	220113_A00801_0182	2 x 150 bp	12223677	49	70.1	81	79	18354	FALSE	FALSE	FALSE
EOS	SYSCID230	490000	Qiagen	220113_A00801_0182	2 x 150 bp	9765443	49.45	76	79.93	78.66	14283	FALSE	FALSE	FALSE
EOS	SYSCID232	141200	Qiagen	220113_A00801_0182	2 x 150 bp	10946868	49.25	69.55	82.17	80.7	17528	FALSE	FALSE	FALSE
EOS	SYSCID238	130400	Qiagen	220113_A00801_0182	2 x 150 bp	11515147	49.15	69.95	82.13	79.13	17499	FALSE	FALSE	FALSE
EOS	SYSCID239	43400	Qiagen	220113_A00801_0182	2 x 150 bp	14297295	49.45	71.75	81.75	78.22	18501	FALSE	FALSE	FALSE
EOS	SYSCID241	32600	Qiagen	220113_A00801_0182	2 x 150 bp	14425848	48.9	70.6	81.04	78.48	18422	FALSE	FALSE	FALSE
EOS	SYSCID243	152000	Qiagen	220113_A00801_0182	2 x 150 bp	11333241	49.7	70.05	82.63	78.25	17585	FALSE	FALSE	FALSE
EOS	SYSCID244	434000	Qiagen	220113_A00801_0182	2 x 150 bp	12058678	49	68.6	79.87	78.18	17245	FALSE	FALSE	FALSE
EOS	SYSCID245	43400	Qiagen	220113_A00801_0182	2 x 150 bp	13714558	49.7	72.25	81.8	76.66	20359	FALSE	FALSE	FALSE
EOS	SYSCID246	163000	Qiagen	220113_A00801_0182	2 x 150 bp	11125088	49.55	68.75	79.58	80.36	18157	FALSE	FALSE	FALSE
EOS	SYSCID288	1412000	Qiagen	221011_A00801_0278	2 x 150 bp	9971966	48.65	68.05	80.51	71.83	18606	TRUE	FALSE	FALSE
EOS	SYSCID317	43400	Qiagen	230203_A00801_0332	2 x 150 bp	12904883	50.75	71.75	76.95	79.35	17206	FALSE	FALSE	FALSE
EOS	SYSCID327	64800	Qiagen	230203_A00801_0332	2 x 150 bp	10127184	49.15	68.2	76.12	80.4	17617	FALSE	FALSE	FALSE
EOS	SYSCID336	49000	Qiagen	230203_A00801_0332	2 x 150 bp	12246472	49.05	68.25	78.01	76.64	19404	FALSE	FALSE	FALSE
NEUT	SYSCID009	1098000	Maxwell	220617_A00801_0233	2 x 150 bp	11575654	47.5	70.25	82.41	67.01	16250	FALSE	FALSE	FALSE
NEUT	SYSCID011	652000	Maxwell	220617_A00801_0233	2 x 150 bp	11268145	48.4	70.25	81.92	66.45	16288	FALSE	FALSE	FALSE
NEUT	SYSCID012	1434000	Maxwell	220617_A00801_0233	2 x 150 bp	12239935	47.65	67	82.89	56.75	17272	FALSE	FALSE	FALSE
NEUT	SYSCID013	946000	Maxwell	220617_A00801_0233	2 x 150 bp	10789261	47.75	70.4	82.09	67.71	15836	FALSE	FALSE	FALSE
NEUT	SYSCID015	848000	Maxwell	220617_A00801_0233	2 x 150 bp	11827544	48	68.75	82.85	65.79	17430	FALSE	FALSE	FALSE
NEUT	SYSCID016	1140000	Maxwell	220617_A00801_0233	2 x 150 bp	10453547	47.5	66.65	82.05	64.04	16742	FALSE	FALSE	FALSE
NEUT	SYSCID017	956000	Maxwell	220617_A00801_0233	2 x 150 bp	11920250	48.6	69.8	81.86	66.13	17001	FALSE	FALSE	FALSE
NEUT	SYSCID018	1272000	Maxwell	220617_A00801_0233	2 x 150 bp	13920159	45.85	79.5	78.17	70.97	15280	FALSE	FALSE	FALSE
NEUT	SYSCID020	1010000	Maxwell	220617_A00801_0233	2 x 150 bp	11892993	47.95	71.15	82.92	66.22	16670	FALSE	FALSE	FALSE
NEUT	SYSCID021	456000	Maxwell	220617_A00801_0233	2 x 150 bp	13494399	48.05	71.5	82.16	64.43	16577	FALSE	FALSE	FALSE
NEUT	SYSCID023	348000	Maxwell	220617_A00801_0233	2 x 150 bp	13614563	48.25	72.9	82.97	66.27	17212	FALSE	FALSE	FALSE
NEUT	SYSCID025	620000	Maxwell	220617_A00801_0233	2 x 150 bp	11702078	48.35	69.15	82.23	64.34	16670	FALSE	FALSE	FALSE
NEUT	SYSCID026	1326000	Maxwell	220617_A00801_0233	2 x 150 bp	13140976	48.35	71.9	81.54	66.52	17702	FALSE	FALSE	FALSE
NEUT	SYSCID027	1608000	Maxwell	220617_A00801_0233	2 x 150 bp	14169641	48.85	73.75	82.34	67.96	16214	FALSE	FALSE	FALSE
NEUT	SYSCID028	696000	Maxwell	220617_A00801_0233	2 x 150 bp	13636814	46.85	76.15	78.87	68.91	16441	FALSE	FALSE	FALSE
NEUT	SYSCID029	402000	Maxwell	220617_A00801_0233	2 x 150 bp	12717513	47.85	73.55	81.45	70.98	15766	FALSE	FALSE	FALSE
NEUT	SYSCID030	706000	Maxwell	220617_A00801_0233	2 x 150 bp	13155282	47.85	70.95	81.97	65.46	17469	FALSE	FALSE	FALSE
NEUT	SYSCID031	402000	Maxwell	220617_A00801_0233	2 x 150 bp	14655659	48.25	72.25	82.24	66.54	17160	FALSE	FALSE	FALSE
NEUT	SYSCID032	1064000	Maxwell	220617_A00801_0233	2 x 150 bp	12486913	47.95	72.55	82.04	68.39	16146	FALSE	FALSE	FALSE
NEUT	SYSCID034	1368000	Maxwell	220617_A00801_0233	2 x 150 bp	12060929	48.2	72.8	81.57	68.57	15657	FALSE	FALSE	FALSE
NEUT	SYSCID035	978000	Maxwell	220617_A00801_0233	2 x 150 bp	12731814	47.55	69.95	81.65	64.91	16896	FALSE	FALSE	FALSE
NEUT	SYSCID036	836000	Maxwell	220617_A00801_0233	2 x 150 bp	12207562	48.85	70.45	82.81	65.83	16996	FALSE	FALSE	FALSE
NEUT	SYSCID037	1206000	Maxwell	220617_A00801_0233	2 x 150 bp	13289384	47.25	73.9	80.63	67.56	17336	FALSE	FALSE	FALSE
NEUT	SYSCID041	228000	Maxwell	230203_A00801_0332	2 x 150 bp	11311610	49.55	77.05	78.21	76.91	14787	FALSE	FALSE	FALSE
NEUT	SYSCID042	163000	Maxwell	230203_A00801_0332	2 x 150 bp	12597506	49.05	77	78.54	75.96	14949	FALSE	FALSE	FALSE
NEUT	SYSCID044	6460000	Maxwell	230203_A00801_0332	2 x 150 bp	12805316	49.45	71.3	75.65	71.34	16410	FALSE	FALSE	FALSE
NEUT	SYSCID045	794000	Maxwell	230203_A00801_0332	2 x 150 bp	8168482	48.2	68.3	75.47	71.73	14751	FALSE	FALSE	FALSE
NEUT	SYSCID049	1216000	Maxwell	220617_A00801_0233	2 x 150 bp	11195385	48.1	67.9	81	67.77	16278	FALSE	FALSE	FALSE
NEUT	SYSCID051	728000	Maxwell	220617_A00801_0233	2 x 150 bp	11729521	48.45	71.05	81.51	67.1	16044	FALSE	FALSE	FALSE
NEUT	SYSCID052	696000	Maxwell	220617_A00801_0233	2 x 150 bp	12442117	48.1	70.25	81.34	65.64	17720	FALSE	FALSE	FALSE
NEUT	SYSCID053	870000	Maxwell	220617_A00801_0233	2 x 150 bp	13471597	48.3	74.75	79.59	65.44	15693	FALSE	FALSE	FALSE
NEUT	SYSCID054	620000	Maxwell	220617_A00801_0233	2 x 150 bp	11986654	48.2	69.55	81.12	64.73	16674	FALSE	FALSE	FALSE
NEUT	SYSCID055	424000	Maxwell	220617_A00801_0233	2 x 150 bp	12702962	48.15	71.6	81.65	66.91	16969	FALSE	FALSE	FALSE
NEUT	SYSCID056	662000	Maxwell	220617_A00801_0233	2 x 150 bp	13455631	49.05	71.3	83.14	64.96	17614	FALSE	FALSE	FALSE
NEUT	SYSCID057	1032000	Maxwell	220617_A00801_0233	2 x 150 bp	14581935	46.8	74.8	79.6	63.97	16370	FALSE	FALSE	FALSE
NEUT	SYSCID058	848000	Maxwell	220617_A00801_0233	2 x 150 bp	12657739	48	71.3	81.1	66.68	16651	FALSE	FALSE	FALSE
NEUT	SYSCID059	272000	Maxwell	220617_A00801_0233	2 x 150 bp	13186796	48.65	73.1	81.05	67.24	17062	FALSE	FALSE	FALSE
NEUT	SYSCID060	1456000	Maxwell	220617_A00801_0233	2 x 150 bp	12010421	48.5	71.6	80.88	66.13	16083	FALSE	FALSE	FALSE
NEUT	SYSCID061	336000	Maxwell	220617_A00801_0233	2 x 150 bp	12832189	47.15	69.9	80.65	63.98	17564	FALSE	FALSE	FALSE
NEUT	SYSCID062	554000	Maxwell	220617_A00801_0233	2 x 150 bp	11809365	48.65	71.25	81.34	66.58	16343	FALSE	FALSE	FALSE
NEUT	SYSCID063	794000	Maxwell	220617_A00801_0233	2 x 150 bp	11548237	48.65	71.9	80.94	67.77	16155	FALSE	FALSE	FALSE
NEUT	SYSCID064	5980	Maxwell	220617_A00801_0233	2 x 150 bp	12730835	50.05	74	80.39	69.69	16593	FALSE	FALSE	FALSE
NEUT	SYSCID066	600000	Maxwell	220617_A00801_0233	2 x 150 bp	13449336	46.1	75.4	78.81	65.87	15954	FALSE	FALSE	FALSE
NEUT	SYSCID068	2080000	Maxwell	220617_A00801_0233	2 x 150 bp	9558661	47.8	68	81.21	65.57	15374	FALSE	FALSE	FALSE
NEUT	SYSCID069	870000	Maxwell	220617_A00801_0233	2 x 150 bp	11668288	48.05	69.3	82.49	63.49	17255	FALSE	FALSE	FALSE
NEUT	SYSCID070	1000000	Maxwell	220617_A00801_0233	2 x 150 bp	12424436	47.95	71.45	82.17	65.55	16227	FALSE	FALSE	FALSE
NEUT	SYSCID071	402000	Maxwell	220617_A00801_0233	2 x 150 bp	11124013	47.5	68.8	81.03	64.64	16630	FALSE	FALSE	FALSE
NEUT	SYSCID072	662000	Maxwell	220617_A00801_0233	2 x 150 bp	10262230	48.15	70.95	81.46	69.27	15658	FALSE	FALSE	FALSE
NEUT	SYSCID073	1380000	Maxwell	220617_A00801_0233	2 x 150 bp	12432151	48.15	70.95	82.25	64.51	17084	FALSE	FALSE	FALSE
NEUT	SYSCID074	1608000	Maxwell	220617_A00801_0233	2 x 150 bp	12716280	48.55	71.75	81.97	66.46	16837	FALSE	FALSE	FALSE
NEUT	SYSCID075	272000	Maxwell	220617_A00801_0233	2 x 150 bp	12992097	46.7	79.9	78.73	75.66	15302	FALSE	FALSE	FALSE
NEUT	SYSCID076	1044000	Maxwell	220617_A00801_0233	2 x 150 bp	15778407	48.95	75.2	81.64	68.45	16917	FALSE	FALSE	FALSE
NEUT	SYSCID077	1304000	Maxwell	220617_A00801_0233	2 x 150 bp	15028738	46.5	78.05	79.78	69.38	16366	FALSE	FALSE	FALSE
NEUT	SYSCID078	260000	Maxwell	220617_A00801_0233	2 x 150 bp	11351321	47.9	71.05	81.7	68.69	15844	FALSE	FALSE	FALSE
NEUT	SYSCID079	620000	Maxwell	220617_A00801_0233	2 x 150 bp	13125097	48.25	71.5	82.45	66.85	17814	FALSE	FALSE	FALSE
NEUT	SYSCID080	5980	Maxwell	220617_A00801_0233	2 x 150 bp	12654543	48.05	71.75	81.92	66.07	16520	FALSE	FALSE	FALSE
NEUT	SYSCID081	8020000	Maxwell	220617_A00801_0233	2 x 150 bp	12510930	47.35	70.7	81.96	64.48	16849	FALSE	FALSE	FALSE
NEUT	SYSCID082	2720	Maxwell	220617_A00801_0233	2 x 150 bp	11950597	48.1	70.75	82.39	67.46	16619	FALSE	FALSE	FALSE
NEUT	SYSCID083	510000	Maxwell	220617_A00801_0233	2 x 150 bp	12402905	47.95	70.1	81.9	64.9	17148	FALSE	FALSE	FALSE
NEUT	SYSCID084	240000	Maxwell	220617_A00801_0233	2 x 150 bp	13039670	48.45	71.75	83.39	64.32	17034	FALSE	FALSE	FALSE
NEUT	SYSCID086	804000	Maxwell	220617_A00801_0233	2 x 150 bp	10807105	47.35	68.65	82.06	65.45	15769	FALSE	FALSE	FALSE
NEUT	SYSCID087	434000	Maxwell	220617_A00801_0233	2 x 150 bp	12301033	48.2	69.1	81.55	64.25	16955	FALSE	FALSE	FALSE
NEUT	SYSCID088	456000	Maxwell	220617_A00801_0233	2 x 150 bp	10643201	48.2	71.5	81.49	67.34	15970	FALSE	FALSE	FALSE
NEUT	SYSCID089	2160000	Maxwell	220617_A00801_0233	2 x 150 bp	15914893	47.6	75	80.54	65.92	16100	FALSE	FALSE	FALSE
NEUT	SYSCID090	3580000	Maxwell	220113_A00801_0182	2 x 150 bp	11380591	48.5	68.3	82.76	69.53	16776	TRUE	FALSE	FALSE
NEUT	SYSCID091	1162000	Maxwell	220617_A00801_0233	2 x 150 bp	12478667	48.35	70.4	81.93	64.12	16168	FALSE	FALSE	FALSE
NEUT	SYSCID092	642000	Maxwell	220617_A00801_0233	2 x 150 bp	13532399	48.65	72.55	83.17	67.08	16797	FALSE	FALSE	FALSE
NEUT	SYSCID093	1260000	Maxwell	220617_A00801_0233	2 x 150 bp	12186760	45	74.85	78.06	66.35	15997	FALSE	FALSE	FALSE
NEUT	SYSCID094	478000	Maxwell	220617_A00801_0233	2 x 150 bp	6667108	45.5	72.6	76.11	75.27	12924	FALSE	FALSE	FALSE
NEUT	SYSCID095	532000	Maxwell	220617_A00801_0233	2 x 150 bp	13293644	48.8	73.45	81.81	67.89	17144	FALSE	FALSE	FALSE
NEUT	SYSCID096	1456000	Maxwell	220617_A00801_0233	2 x 150 bp	12765124	48.65	73.8	81.74	66.77	16310	FALSE	FALSE	FALSE
NEUT	SYSCID098	456000	Maxwell	220617_A00801_0233	2 x 150 bp	13298000	47.3	72.7	82.64	66.47	17169	FALSE	FALSE	FALSE
NEUT	SYSCID099	564000	Maxwell	220617_A00801_0233	2 x 150 bp	12829066	48.1	71	83.08	64.99	17030	FALSE	FALSE	FALSE
NEUT	SYSCID100	1174000	Maxwell	220617_A00801_0233	2 x 150 bp	13459014	48.45	74.1	81.98	68.41	16034	FALSE	FALSE	FALSE
NEUT	SYSCID101	456000	Maxwell	220617_A00801_0233	2 x 150 bp	13258078	48.5	72.65	83.7	67.47	16841	FALSE	FALSE	FALSE
NEUT	SYSCID102	544000	Maxwell	220617_A00801_0233	2 x 150 bp	13444689	46.45	79.3	79.53	70.75	16450	FALSE	FALSE	FALSE
NEUT	SYSCID110	488000	Qiagen	220617_A00801_0233	2 x 150 bp	13112850	49.25	79.95	78.29	80.81	14351	FALSE	FALSE	FALSE
NEUT	SYSCID111	1478000	Qiagen	220617_A00801_0233	2 x 150 bp	11914113	48.95	78.9	78.75	79.96	15349	FALSE	FALSE	FALSE
NEUT	SYSCID112	272000	Qiagen	220617_A00801_0233	2 x 150 bp	14289355	48.65	79.1	78.42	78.79	15759	FALSE	FALSE	FALSE
NEUT	SYSCID113	1108000	Qiagen	220617_A00801_0233	2 x 150 bp	13208740	49.05	78	78.08	80.23	16051	FALSE	FALSE	FALSE
NEUT	SYSCID114	696000	Qiagen	220617_A00801_0233	2 x 150 bp	12766125	48.85	77.4	79.68	78.74	16004	FALSE	FALSE	FALSE
NEUT	SYSCID116	2840000	Qiagen	220617_A00801_0233	2 x 150 bp	12181991	49.2	77.45	77.8	79.78	15668	FALSE	FALSE	FALSE
NEUT	SYSCID117	2580000	Qiagen	220617_A00801_0233	2 x 150 bp	12980378	49.85	77.8	78.98	79.47	17136	FALSE	FALSE	FALSE
NEUT	SYSCID118	1032000	Qiagen	220617_A00801_0233	2 x 150 bp	12478339	48.65	80.15	77.78	81.96	16436	FALSE	FALSE	FALSE
NEUT	SYSCID120	684000	Qiagen	220617_A00801_0233	2 x 150 bp	12687554	49.25	78.15	80.67	80.07	16087	FALSE	FALSE	FALSE
NEUT	SYSCID121	662000	Qiagen	220617_A00801_0233	2 x 150 bp	15173747	48.85	79.85	79.84	78.15	16896	FALSE	FALSE	FALSE
NEUT	SYSCID122	478000	Qiagen	220113_A00801_0182	2 x 150 bp	9463254	48.7	69.05	81.12	75.75	15521	TRUE	FALSE	FALSE
NEUT	SYSCID123	1108000	Qiagen	220617_A00801_0233	2 x 150 bp	13037523	48.35	75.35	80.34	74.28	16720	FALSE	FALSE	FALSE
NEUT	SYSCID124	706000	Qiagen	220617_A00801_0233	2 x 150 bp	12767031	48.9	77.4	80.53	78.35	16198	FALSE	FALSE	FALSE
NEUT	SYSCID125	966000	Qiagen	220617_A00801_0233	2 x 150 bp	12386040	48.65	77.1	79.48	79.71	15351	FALSE	FALSE	FALSE
NEUT	SYSCID126	488000	Qiagen	220617_A00801_0233	2 x 150 bp	12830205	49.05	77.4	81.26	77.88	19131	FALSE	FALSE	FALSE
NEUT	SYSCID127	814000	Qiagen	220617_A00801_0233	2 x 150 bp	12255033	48.35	76.2	79.13	76.4	18544	FALSE	FALSE	FALSE
NEUT	SYSCID128	902000	Qiagen	220617_A00801_0233	2 x 150 bp	12724550	48.8	78.25	79.23	80.64	17468	FALSE	FALSE	FALSE
NEUT	SYSCID130	27000000	Qiagen	220617_A00801_0233	2 x 150 bp	12102312	49	77.75	79.07	80.23	14611	FALSE	FALSE	FALSE
NEUT	SYSCID131	336000	Qiagen	220617_A00801_0233	2 x 150 bp	13512963	49.2	79.95	78.97	82.22	14489	FALSE	FALSE	FALSE
NEUT	SYSCID132	1196000	Qiagen	220617_A00801_0233	2 x 150 bp	12755799	48.85	76.55	80.23	78.62	15256	FALSE	FALSE	FALSE
NEUT	SYSCID133	848000	Qiagen	220617_A00801_0233	2 x 150 bp	12319861	48.95	75.4	78.01	80.27	15038	FALSE	FALSE	FALSE
NEUT	SYSCID134	1434000	Qiagen	220617_A00801_0233	2 x 150 bp	14939271	49.6	78.55	78.56	81	14815	FALSE	FALSE	FALSE
NEUT	SYSCID135	2300000	Qiagen	220617_A00801_0233	2 x 150 bp	14857619	48.1	79.45	78.01	80.31	14888	FALSE	FALSE	FALSE
NEUT	SYSCID136	456000	Qiagen	220617_A00801_0233	2 x 150 bp	12945736	48.65	78.85	80.06	81.29	15065	FALSE	FALSE	FALSE
NEUT	SYSCID137	1250000	Qiagen	220617_A00801_0233	2 x 150 bp	13359548	48.6	80.15	80.28	80.61	15205	FALSE	FALSE	FALSE
NEUT	SYSCID138	836000	Qiagen	220617_A00801_0233	2 x 150 bp	12859487	48.75	78.55	80.59	80.17	15345	FALSE	FALSE	FALSE
NEUT	SYSCID139	544000	Qiagen	220617_A00801_0233	2 x 150 bp	10184280	48.9	76.15	81.13	79.73	15825	FALSE	FALSE	FALSE
NEUT	SYSCID140	1586000	Qiagen	220617_A00801_0233	2 x 150 bp	11243929	48.9	76.35	79.4	80.16	14883	FALSE	FALSE	FALSE
NEUT	SYSCID141	1924000	Qiagen	220617_A00801_0233	2 x 150 bp	10982549	48.5	76.25	79.95	79.56	14499	FALSE	FALSE	FALSE
NEUT	SYSCID143	978000	Qiagen	220617_A00801_0233	2 x 150 bp	10660834	49.35	75.6	80.78	77.31	14706	FALSE	FALSE	FALSE
NEUT	SYSCID144	1500000	Qiagen	220617_A00801_0233	2 x 150 bp	13962170	48.8	79.75	77.22	81.98	15381	FALSE	FALSE	FALSE
NEUT	SYSCID145	684000	Qiagen	220617_A00801_0233	2 x 150 bp	10211284	48.85	76.45	81.14	80.59	15636	FALSE	FALSE	FALSE
NEUT	SYSCID147	272000	Qiagen	220617_A00801_0233	2 x 150 bp	12423022	48.65	79.35	79.88	79.72	12096	FALSE	FALSE	FALSE
NEUT	SYSCID148	326000	Qiagen	220617_A00801_0233	2 x 150 bp	13569659	48.85	79.6	79.24	80.42	14133	FALSE	FALSE	FALSE
NEUT	SYSCID149	1152000	Qiagen	220617_A00801_0233	2 x 150 bp	13832772	48.75	78.75	79.5	78.52	15902	FALSE	FALSE	FALSE
NEUT	SYSCID150	870000	Qiagen	220617_A00801_0233	2 x 150 bp	12962184	49	78.1	78.42	80.82	15916	FALSE	FALSE	FALSE
NEUT	SYSCID151	630000	Qiagen	220617_A00801_0233	2 x 150 bp	11215693	48.45	78.05	78.38	80.44	13905	FALSE	FALSE	FALSE
NEUT	SYSCID152	596000	Qiagen	220617_A00801_0233	2 x 150 bp	13986820	49.85	81.6	78.89	81.96	14576	FALSE	FALSE	FALSE
NEUT	SYSCID153	1510000	Qiagen	220617_A00801_0233	2 x 150 bp	10062365	48.45	80.8	78.42	81.07	13858	FALSE	FALSE	FALSE
NEUT	SYSCID154	696000	Qiagen	220113_A00801_0182	2 x 150 bp	7640350	47.95	71.5	79.06	81.51	13957	TRUE	FALSE	FALSE
NEUT	SYSCID156	1424000	Qiagen	220617_A00801_0233	2 x 150 bp	12781768	48.75	77.1	78.96	79.32	15211	FALSE	FALSE	FALSE
NEUT	SYSCID157	1044000	Qiagen	220617_A00801_0233	2 x 150 bp	15157553	48.75	80.05	78.46	80.88	15254	FALSE	FALSE	FALSE
NEUT	SYSCID158	1304000	Qiagen	220617_A00801_0233	2 x 150 bp	12595421	48.5	74.8	78.75	77.48	15117	FALSE	FALSE	FALSE
NEUT	SYSCID159	1304000	Qiagen	220617_A00801_0233	2 x 150 bp	13435624	48.85	79.35	78.85	81.75	14582	FALSE	FALSE	FALSE
NEUT	SYSCID160	3180000	Qiagen	220617_A00801_0233	2 x 150 bp	12489839	48.2	76.8	77.72	80.41	14728	FALSE	FALSE	FALSE
NEUT	SYSCID161	1738000	Qiagen	220617_A00801_0233	2 x 150 bp	14451999	49.05	79.7	78.85	81.76	15387	FALSE	FALSE	FALSE
NEUT	SYSCID162	674000	Qiagen	220617_A00801_0233	2 x 150 bp	14549089	48.15	80.2	77.51	82.82	15196	FALSE	FALSE	FALSE
NEUT	SYSCID163	1738000	Qiagen	220617_A00801_0233	2 x 150 bp	9898843	47.95	76.15	78.52	78.6	14775	FALSE	FALSE	FALSE
NEUT	SYSCID164	978000	Qiagen	220617_A00801_0233	2 x 150 bp	13497975	48.85	79.45	78.54	81.76	14889	FALSE	FALSE	FALSE
NEUT	SYSCID166	5440000	Qiagen	220617_A00801_0233	2 x 150 bp	14389322	48.45	77.55	79.48	77.39	16210	FALSE	FALSE	FALSE
NEUT	SYSCID167	934000	Qiagen	220617_A00801_0233	2 x 150 bp	9933465	48.75	77.05	79.53	80.76	14656	FALSE	FALSE	FALSE
NEUT	SYSCID168	1814000	Qiagen	220617_A00801_0233	2 x 150 bp	12607738	48.9	78.45	79.15	79.85	14691	FALSE	FALSE	FALSE
NEUT	SYSCID169	1500000	Qiagen	220617_A00801_0233	2 x 150 bp	12818440	48.05	75.15	78.71	76.69	16909	FALSE	FALSE	FALSE
NEUT	SYSCID170	1424000	Qiagen	220617_A00801_0233	2 x 150 bp	12620503	49.45	78.1	79.65	81.05	15562	FALSE	FALSE	FALSE
NEUT	SYSCID171	1152000	Qiagen	220617_A00801_0233	2 x 150 bp	12504643	48.5	79.4	79.28	81.86	14563	FALSE	FALSE	FALSE
NEUT	SYSCID172	448000	Qiagen	220617_A00801_0233	2 x 150 bp	11003755	48.65	76.9	79.34	80.61	14534	FALSE	FALSE	FALSE
NEUT	SYSCID173	782000	Qiagen	220617_A00801_0233	2 x 150 bp	13649718	48.95	78.45	79.3	79.92	16049	FALSE	FALSE	FALSE
NEUT	SYSCID174	1576000	Qiagen	220617_A00801_0233	2 x 150 bp	13325056	48.9	79.8	79.74	79.07	15768	FALSE	FALSE	FALSE
NEUT	SYSCID175	446000	Qiagen	220617_A00801_0233	2 x 150 bp	13295381	48.75	76.35	77.48	80.07	16143	FALSE	FALSE	FALSE
NEUT	SYSCID176	1814000	Qiagen	220617_A00801_0233	2 x 150 bp	13721938	48.85	75.4	79.59	75.69	15784	FALSE	FALSE	FALSE
NEUT	SYSCID177	1750000	Qiagen	220617_A00801_0233	2 x 150 bp	14285622	48.65	78.05	76.9	81.45	14738	FALSE	FALSE	FALSE
NEUT	SYSCID178	608000	Qiagen	220617_A00801_0233	2 x 150 bp	13946211	49.8	79.45	79.07	81.64	14932	FALSE	FALSE	FALSE
NEUT	SYSCID179	2000000	Qiagen	220617_A00801_0233	2 x 150 bp	13085241	49	79.5	77.92	81.95	14791	FALSE	FALSE	FALSE
NEUT	SYSCID180	22400000	Qiagen	220617_A00801_0233	2 x 150 bp	10407546	49.35	76.1	79.91	80.34	14609	FALSE	FALSE	FALSE
NEUT	SYSCID181	706000	Qiagen	220617_A00801_0233	2 x 150 bp	11420018	48.5	74.55	81.14	77.96	15293	FALSE	FALSE	FALSE
NEUT	SYSCID183	738000	Qiagen	220617_A00801_0233	2 x 150 bp	14104766	48.9	79.65	79.63	81.52	14842	FALSE	FALSE	FALSE
NEUT	SYSCID184	1064000	Qiagen	220617_A00801_0233	2 x 150 bp	12370045	48.5	77.65	79.84	80.83	14779	FALSE	FALSE	FALSE
NEUT	SYSCID186	718000	Qiagen	220617_A00801_0233	2 x 150 bp	14312991	48.45	76.45	80.53	78.11	17117	FALSE	FALSE	FALSE
NEUT	SYSCID187	1336000	Qiagen	220617_A00801_0233	2 x 150 bp	12025207	48.55	76	78.64	80.64	15286	FALSE	FALSE	FALSE
NEUT	SYSCID188	728000	Qiagen	220617_A00801_0233	2 x 150 bp	12326332	50.05	79.7	80.5	82.97	14205	FALSE	FALSE	FALSE
NEUT	SYSCID189	3820000	Qiagen	220617_A00801_0233	2 x 150 bp	13493421	47.75	80.8	79.74	83.73	13463	FALSE	FALSE	FALSE
NEUT	SYSCID190	924000	Qiagen	220617_A00801_0233	2 x 150 bp	5712387	48.25	66	75.96	81.97	12570	FALSE	FALSE	FALSE
NEUT	SYSCID191	1640000	Qiagen	220617_A00801_0233	2 x 150 bp	11539268	49.55	79.15	77.7	81.68	13552	FALSE	FALSE	FALSE
NEUT	SYSCID192	1044000	Qiagen	220617_A00801_0233	2 x 150 bp	11952977	49.2	75.95	78.68	78.49	15902	FALSE	FALSE	FALSE
NEUT	SYSCID193	1108000	Qiagen	220617_A00801_0233	2 x 150 bp	11648842	48.65	77.5	77.91	80.65	14116	FALSE	FALSE	FALSE
NEUT	SYSCID194	1238000	Qiagen	220617_A00801_0233	2 x 150 bp	11205848	49.6	77.6	77.78	80.78	14101	FALSE	FALSE	FALSE
NEUT	SYSCID195	642000	Qiagen	220617_A00801_0233	2 x 150 bp	11237729	49.85	76.25	78.39	79.92	14740	FALSE	FALSE	FALSE
NEUT	SYSCID196	380000	Qiagen	220617_A00801_0233	2 x 150 bp	11892155	50.7	79.85	79.2	82.04	14587	FALSE	FALSE	FALSE
NEUT	SYSCID197	988000	Qiagen	220617_A00801_0233	2 x 150 bp	12710854	49.25	80.9	77.98	82.65	13968	FALSE	FALSE	FALSE
NEUT	SYSCID198	794000	Qiagen	220617_A00801_0233	2 x 150 bp	8727364	49.3	71.55	79.02	78.95	14716	FALSE	FALSE	FALSE
NEUT	SYSCID199	2740000	Qiagen	220617_A00801_0233	2 x 150 bp	10858657	49.25	78.5	77.98	81.43	13891	FALSE	FALSE	FALSE
NEUT	SYSCID200	2160000	Qiagen	220617_A00801_0233	2 x 150 bp	10913766	49.05	76.1	77.77	79.76	14691	FALSE	FALSE	FALSE
NEUT	SYSCID201	1848000	Qiagen	220617_A00801_0233	2 x 150 bp	10194629	48.35	76.35	77.86	80.5	14520	FALSE	FALSE	FALSE
NEUT	SYSCID202	2580000	Qiagen	220617_A00801_0233	2 x 150 bp	10320709	49.15	73.9	77.03	79.32	14625	FALSE	FALSE	FALSE
NEUT	SYSCID203	728000	Qiagen	220617_A00801_0233	2 x 150 bp	10916935	49.15	78.05	78.34	80.92	14467	FALSE	FALSE	FALSE
NEUT	SYSCID206	772000	Qiagen	220617_A00801_0233	2 x 150 bp	13009202	50.05	81.3	82.18	81.66	14952	FALSE	FALSE	FALSE
NEUT	SYSCID207	738000	Qiagen	220617_A00801_0233	2 x 150 bp	13073097	48.5	79.2	80.52	82.31	15481	FALSE	FALSE	FALSE
NEUT	SYSCID208	1064000	Qiagen	220617_A00801_0233	2 x 150 bp	12112282	48.85	77.8	77.94	80.91	14254	FALSE	FALSE	FALSE
NEUT	SYSCID209	772000	Qiagen	220617_A00801_0233	2 x 150 bp	10811730	49.2	79.5	80.35	80.95	13891	FALSE	FALSE	FALSE
NEUT	SYSCID210	880000	Qiagen	220617_A00801_0233	2 x 150 bp	14538657	48.25	85.8	78.35	83.69	12042	FALSE	FALSE	FALSE
NEUT	SYSCID211	1022000	Qiagen	220617_A00801_0233	2 x 150 bp	16214843	48.05	85.65	77.54	83.95	12861	FALSE	FALSE	FALSE
NEUT	SYSCID212	836000	Qiagen	220617_A00801_0233	2 x 150 bp	12855732	48.15	85	78.41	82.63	12109	FALSE	FALSE	FALSE
NEUT	SYSCID213	794000	Qiagen	220617_A00801_0233	2 x 150 bp	11740593	48.75	84.2	77.78	82.85	12460	FALSE	FALSE	FALSE
NEUT	SYSCID214	478000	Qiagen	220617_A00801_0233	2 x 150 bp	14336102	48.75	86.2	78.36	83.66	12652	FALSE	FALSE	FALSE
NEUT	SYSCID215	240000	Qiagen	220617_A00801_0233	2 x 150 bp	14075168	49.6	82.4	76.25	86.07	12764	FALSE	FALSE	FALSE
NEUT	SYSCID216	544000	Qiagen	220617_A00801_0233	2 x 150 bp	13925580	48.75	80.6	79.3	84	14011	FALSE	FALSE	FALSE
NEUT	SYSCID219	1402000	Qiagen	220617_A00801_0233	2 x 150 bp	11484929	48.1	84.55	78.44	84.29	12104	FALSE	FALSE	FALSE
NEUT	SYSCID220	978000	Qiagen	220617_A00801_0233	2 x 150 bp	11879884	47.3	84.25	76.96	82.3	12408	FALSE	FALSE	FALSE
NEUT	SYSCID221	750000	Qiagen	220617_A00801_0233	2 x 150 bp	10962749	47.35	82.45	77.27	82.55	12483	FALSE	FALSE	FALSE
NEUT	SYSCID222	3420000	Qiagen	220617_A00801_0233	2 x 150 bp	10742659	49.25	82	78.91	84.66	12023	FALSE	FALSE	FALSE
NEUT	SYSCID223	868000	Qiagen	220617_A00801_0233	2 x 150 bp	12199655	49.4	82.45	77.76	83.58	12546	FALSE	FALSE	FALSE
NEUT	SYSCID224	620000	Qiagen	220617_A00801_0233	2 x 150 bp	13287065	49.3	83.9	79.26	83.15	12263	FALSE	FALSE	FALSE
NEUT	SYSCID225	282000	Qiagen	220617_A00801_0233	2 x 150 bp	13176156	48.25	76.25	80.07	77.86	16145	FALSE	FALSE	FALSE
NEUT	SYSCID226	1358000	Qiagen	220617_A00801_0233	2 x 150 bp	14113580	48.35	77.15	80.69	77.36	15186	FALSE	FALSE	FALSE
NEUT	SYSCID228	644000	Qiagen	220617_A00801_0233	2 x 150 bp	14825750	49.4	83.3	78.76	82.32	13697	FALSE	FALSE	FALSE
NEUT	SYSCID229	40400	Qiagen	220617_A00801_0233	2 x 150 bp	14528138	49.25	79.4	80.72	79.27	15675	FALSE	FALSE	FALSE
NEUT	SYSCID230	1698000	Qiagen	220617_A00801_0233	2 x 150 bp	13202822	48.25	81.85	78.77	80.88	13382	FALSE	FALSE	FALSE
NEUT	SYSCID232	1162000	Qiagen	220617_A00801_0233	2 x 150 bp	11245975	48.7	75.8	79.4	78.78	15105	FALSE	FALSE	FALSE
NEUT	SYSCID236	1032000	Qiagen	220617_A00801_0233	2 x 150 bp	13971112	49.55	78.2	80.93	78.9	15643	FALSE	FALSE	FALSE
NEUT	SYSCID238	1162000	Qiagen	220617_A00801_0233	2 x 150 bp	14128599	49.75	79.65	81.7	79.58	15372	FALSE	FALSE	FALSE
NEUT	SYSCID240	696000	Qiagen	220617_A00801_0233	2 x 150 bp	12817792	48.35	78.95	79.19	80.24	14479	FALSE	FALSE	FALSE
NEUT	SYSCID241	1032000	Qiagen	220617_A00801_0233	2 x 150 bp	12035722	49.5	79.5	77.82	81.84	14223	FALSE	FALSE	FALSE
NEUT	SYSCID242	2980000	Qiagen	220617_A00801_0233	2 x 150 bp	13344144	49.15	81.55	78.51	81.02	13602	FALSE	FALSE	FALSE
NEUT	SYSCID243	532000	Qiagen	220617_A00801_0233	2 x 150 bp	13844552	48.75	77.5	78.32	78.77	15467	FALSE	FALSE	FALSE
NEUT	SYSCID244	392000	Qiagen	220617_A00801_0233	2 x 150 bp	14213842	49.4	80.3	78.38	81.74	14943	FALSE	FALSE	FALSE
NEUT	SYSCID245	1140000	Qiagen	220617_A00801_0233	2 x 150 bp	14974909	49.65	80.15	78.21	80.54	15318	FALSE	FALSE	FALSE
NEUT	SYSCID317	532000	Qiagen	230203_A00801_0332	2 x 150 bp	11350521	50.65	76.4	76.71	83.64	13711	FALSE	FALSE	FALSE
NEUT	SYSCID327	532000	Qiagen	230203_A00801_0332	2 x 150 bp	9431703	49.35	73.9	76.89	82.76	13869	FALSE	FALSE	FALSE
NEUT	SYSCID336	1922000	Qiagen	230203_A00801_0332	2 x 150 bp	11646299	49.6	74.85	76.42	80.77	14582	FALSE	FALSE	FALSE
GRAN	SYSCID001	794000	Maxwell	221011_A00801_0278	2 x 150 bp	11815575	47.95	69.1	83.17	65.86	18386	FALSE	FALSE	FALSE
GRAN	SYSCID002	634000	Maxwell	221011_A00801_0278	2 x 150 bp	10378588	46.55	78.1	77.15	73.78	15296	FALSE	TRUE	FALSE
GRAN	SYSCID003	748000	Maxwell	221011_A00801_0278	2 x 150 bp	11198304	48.65	70.45	81.47	68.82	17158	FALSE	FALSE	FALSE
GRAN	SYSCID004	782000	Maxwell	221011_A00801_0278	2 x 150 bp	12776178	48.4	70.85	81.13	67.28	17740	FALSE	FALSE	FALSE
GRAN	SYSCID008	9780	Maxwell	221011_A00801_0278	2 x 150 bp	13203996	48.65	73.8	80.83	69.34	16903	FALSE	FALSE	FALSE
GRAN	SYSCID009	544000	Maxwell	220113_A00801_0182	2 x 150 bp	9946807	49.7	66.3	82.8	70.25	18571	TRUE	FALSE	FALSE
GRAN	SYSCID011	308000	Maxwell	221011_A00801_0278	2 x 150 bp	11215447	47.55	68.1	81.55	65.34	18351	FALSE	FALSE	FALSE
GRAN	SYSCID012	534000	Maxwell	221011_A00801_0278	2 x 150 bp	11794020	47.85	69.55	80.62	65.76	17209	FALSE	FALSE	FALSE
GRAN	SYSCID013	392000	Maxwell	221011_A00801_0278	2 x 150 bp	11627199	47.65	69.45	82.17	64.69	17666	FALSE	FALSE	FALSE
GRAN	SYSCID015	350000	Maxwell	221011_A00801_0278	2 x 150 bp	12293011	47.4	68.5	81.51	64.56	18734	FALSE	FALSE	FALSE
GRAN	SYSCID016	466000	Maxwell	221011_A00801_0278	2 x 150 bp	11464707	48.1	67.85	82.74	64.01	18707	FALSE	FALSE	FALSE
GRAN	SYSCID017	352000	Maxwell	221011_A00801_0278	2 x 150 bp	9906737	46.45	66.95	81.35	64.77	17594	FALSE	FALSE	FALSE
GRAN	SYSCID018	240000	Maxwell	221011_A00801_0278	2 x 150 bp	10379541	46.9	67.2	82.06	63.14	17186	FALSE	FALSE	FALSE
GRAN	SYSCID020	378000	Maxwell	221011_A00801_0278	2 x 150 bp	10731250	47.4	69.35	81.7	63.23	16440	FALSE	FALSE	FALSE
GRAN	SYSCID021	308000	Maxwell	221011_A00801_0278	2 x 150 bp	9487514	47.55	67	82.23	64.49	17565	FALSE	FALSE	FALSE
GRAN	SYSCID023	202000	Maxwell	221011_A00801_0278	2 x 150 bp	12130211	47.7	68.35	83.34	61.93	18835	FALSE	FALSE	FALSE
GRAN	SYSCID025	348000	Maxwell	221011_A00801_0278	2 x 150 bp	10748372	48.3	67.55	82.42	65.36	18958	FALSE	FALSE	FALSE
GRAN	SYSCID026	274000	Maxwell	221011_A00801_0278	2 x 150 bp	9404856	47.55	67.25	81.21	67.51	17290	FALSE	FALSE	FALSE
GRAN	SYSCID027	248000	Maxwell	221011_A00801_0278	2 x 150 bp	10148457	48.05	68.85	81.8	65.72	16271	FALSE	FALSE	FALSE
GRAN	SYSCID028	300000	Maxwell	221011_A00801_0278	2 x 150 bp	11611020	47.8	69.3	82.72	63.13	18169	FALSE	FALSE	FALSE
GRAN	SYSCID029	266000	Maxwell	221011_A00801_0278	2 x 150 bp	9303745	47.45	67.55	82.06	66.52	16486	FALSE	FALSE	FALSE
GRAN	SYSCID030	306000	Maxwell	221011_A00801_0278	2 x 150 bp	11162438	47.55	68.9	82.41	64.11	18530	FALSE	FALSE	FALSE
GRAN	SYSCID031	256000	Maxwell	221011_A00801_0278	2 x 150 bp	10233630	48.05	77	80.14	76.35	15208	FALSE	FALSE	FALSE
GRAN	SYSCID032	522000	Maxwell	221011_A00801_0278	2 x 150 bp	10375779	47.8	73.75	80.53	73.5	16423	FALSE	FALSE	FALSE
GRAN	SYSCID034	482000	Maxwell	221011_A00801_0278	2 x 150 bp	9041300	47.55	69.05	81.4	68.25	16187	FALSE	FALSE	FALSE
GRAN	SYSCID035	206000	Maxwell	221011_A00801_0278	2 x 150 bp	9995473	47.6	67.7	82.07	66.74	17723	FALSE	FALSE	FALSE
GRAN	SYSCID036	432000	Maxwell	221011_A00801_0278	2 x 150 bp	8742485	46.8	64.9	81.75	63.51	17216	FALSE	FALSE	FALSE
GRAN	SYSCID037	546000	Maxwell	221011_A00801_0278	2 x 150 bp	10034771	47.6	68.4	82.22	64.26	17249	FALSE	FALSE	FALSE
GRAN	SYSCID038	434000	Maxwell	221011_A00801_0278	2 x 150 bp	10600191	47.05	67.85	82.44	62.58	17693	FALSE	FALSE	FALSE
GRAN	SYSCID041	600000	Maxwell	230203_A00801_0332	2 x 150 bp	11320010	49.8	68.35	79.42	70.35	17294	FALSE	FALSE	FALSE
GRAN	SYSCID042	146600	Maxwell	230203_A00801_0332	2 x 150 bp	11641596	48.05	75.95	75.19	73.37	17535	FALSE	FALSE	FALSE
GRAN	SYSCID044	450000	Maxwell	230203_A00801_0332	2 x 150 bp	12755174	49.55	79.8	74.78	74.09	16629	FALSE	FALSE	FALSE
GRAN	SYSCID045	326000	Maxwell	230203_A00801_0332	2 x 150 bp	12553578	48.8	71.8	71.66	65.03	17602	FALSE	FALSE	FALSE
GRAN	SYSCID053	364000	Maxwell	221011_A00801_0278	2 x 150 bp	10595339	48.5	68.65	81.36	66.32	17797	FALSE	FALSE	FALSE
GRAN	SYSCID054	380000	Maxwell	221011_A00801_0278	2 x 150 bp	11189313	48.6	70.8	81.43	67.26	17073	FALSE	FALSE	FALSE
GRAN	SYSCID055	180400	Maxwell	221011_A00801_0278	2 x 150 bp	9618594	47.95	67.3	80.99	66.09	17960	FALSE	FALSE	FALSE
GRAN	SYSCID056	286000	Maxwell	221011_A00801_0278	2 x 150 bp	9617790	48.15	67.35	81.09	65.5	17437	FALSE	FALSE	FALSE
GRAN	SYSCID057	424000	Maxwell	221011_A00801_0278	2 x 150 bp	9991556	48.4	68.55	80.87	66.27	16824	FALSE	FALSE	FALSE
GRAN	SYSCID058	560000	Maxwell	221011_A00801_0278	2 x 150 bp	10428497	48.15	70.05	80.31	68.3	16196	FALSE	FALSE	FALSE
GRAN	SYSCID059	130400	Maxwell	221011_A00801_0278	2 x 150 bp	8877107	48.35	69.9	80.62	66.43	16208	FALSE	FALSE	FALSE
GRAN	SYSCID060	776000	Maxwell	221011_A00801_0278	2 x 150 bp	9378514	48.85	68.25	81.28	67.07	16207	FALSE	FALSE	FALSE
GRAN	SYSCID061	322000	Maxwell	221011_A00801_0278	2 x 150 bp	11318539	48.55	71.35	80.61	68.29	17180	FALSE	FALSE	FALSE
GRAN	SYSCID062	282000	Maxwell	221011_A00801_0278	2 x 150 bp	10211033	48.8	69.8	81.19	66.79	17060	FALSE	FALSE	FALSE
GRAN	SYSCID063	382000	Maxwell	221011_A00801_0278	2 x 150 bp	11281276	48.65	70.45	80.29	67.47	16888	FALSE	FALSE	FALSE
GRAN	SYSCID064	296000	Maxwell	221011_A00801_0278	2 x 150 bp	11180837	48.65	71.1	81.34	69.24	18401	FALSE	FALSE	FALSE
GRAN	SYSCID066	330000	Maxwell	221011_A00801_0278	2 x 150 bp	10745511	49.15	70.65	80.66	69.73	17924	FALSE	FALSE	FALSE
GRAN	SYSCID068	454000	Maxwell	221011_A00801_0278	2 x 150 bp	8451048	49.35	68.9	80.41	68.26	16099	FALSE	FALSE	FALSE
GRAN	SYSCID069	330000	Maxwell	221011_A00801_0278	2 x 150 bp	9810514	49.35	69.8	80.55	66.32	16779	FALSE	FALSE	FALSE
GRAN	SYSCID070	454000	Maxwell	221011_A00801_0278	2 x 150 bp	12682648	48.25	73.6	79.88	70.3	16207	FALSE	FALSE	FALSE
GRAN	SYSCID071	280000	Maxwell	221011_A00801_0278	2 x 150 bp	13623154	48.05	71.75	81.38	66.59	18341	FALSE	FALSE	FALSE
GRAN	SYSCID072	328000	Maxwell	221011_A00801_0278	2 x 150 bp	14172407	48.5	72.95	81.71	67.6	17569	FALSE	FALSE	FALSE
GRAN	SYSCID073	240000	Maxwell	221011_A00801_0278	2 x 150 bp	13897082	47.25	70.65	81.67	65.24	18915	FALSE	FALSE	FALSE
GRAN	SYSCID074	600000	Maxwell	221011_A00801_0278	2 x 150 bp	11602449	48.15	72.25	81.8	68.78	17434	FALSE	FALSE	FALSE
GRAN	SYSCID075	197800	Maxwell	221011_A00801_0278	2 x 150 bp	11469848	48.55	72.9	81.71	68.91	17404	FALSE	FALSE	FALSE
GRAN	SYSCID076	182600	Maxwell	221011_A00801_0278	2 x 150 bp	13016825	48.65	70.45	80.99	65.99	18167	FALSE	FALSE	FALSE
GRAN	SYSCID077	534000	Maxwell	221011_A00801_0278	2 x 150 bp	11978914	48.65	70.6	82.14	63.53	17135	FALSE	FALSE	FALSE
GRAN	SYSCID078	310000	Maxwell	221011_A00801_0278	2 x 150 bp	11123195	48.3	68.6	81.83	67.9	17287	FALSE	FALSE	FALSE
GRAN	SYSCID079	284000	Maxwell	221011_A00801_0278	2 x 150 bp	10556923	47.85	67.9	82.63	63.84	19051	FALSE	FALSE	FALSE
GRAN	SYSCID080	254000	Maxwell	221011_A00801_0278	2 x 150 bp	11165321	48.45	69.9	82.01	66.52	17879	FALSE	FALSE	FALSE
GRAN	SYSCID081	336000	Maxwell	221011_A00801_0278	2 x 150 bp	9633285	48.5	69.75	81.12	67.67	16807	FALSE	FALSE	FALSE
GRAN	SYSCID082	206000	Maxwell	221011_A00801_0278	2 x 150 bp	10489493	48.65	69.5	82.48	67.27	18111	FALSE	FALSE	FALSE
GRAN	SYSCID083	268000	Maxwell	221011_A00801_0278	2 x 150 bp	9860495	48.55	67.9	82	65.14	18360	FALSE	FALSE	FALSE
GRAN	SYSCID084	192400	Maxwell	221011_A00801_0278	2 x 150 bp	10394736	48.35	68.8	81.59	64.51	17866	FALSE	FALSE	FALSE
GRAN	SYSCID086	252000	Maxwell	221011_A00801_0278	2 x 150 bp	9064752	47.45	70.75	78.73	70.69	16556	FALSE	FALSE	FALSE
GRAN	SYSCID087	342000	Maxwell	221011_A00801_0278	2 x 150 bp	7212512	48.3	65.85	81.6	65.44	16163	FALSE	FALSE	FALSE
GRAN	SYSCID088	300000	Maxwell	221011_A00801_0278	2 x 150 bp	10746446	47.75	70.3	81.03	65.93	16890	FALSE	FALSE	FALSE
GRAN	SYSCID089	1022000	Maxwell	221011_A00801_0278	2 x 150 bp	10952162	47.55	71.65	80.12	68.61	16157	FALSE	FALSE	FALSE
GRAN	SYSCID090	228000	Maxwell	221011_A00801_0278	2 x 150 bp	9048047	48.4	65.5	80.72	66.14	18257	FALSE	FALSE	FALSE
GRAN	SYSCID091	300000	Maxwell	221011_A00801_0278	2 x 150 bp	9295295	48.35	68.4	81.12	65.38	16559	FALSE	FALSE	FALSE
GRAN	SYSCID092	262000	Maxwell	221011_A00801_0278	2 x 150 bp	9263495	48.4	69.75	80.66	67.93	16351	FALSE	FALSE	FALSE
GRAN	SYSCID093	320000	Maxwell	221011_A00801_0278	2 x 150 bp	9153309	46.95	67.9	72.02	50.44	17069	FALSE	FALSE	FALSE
GRAN	SYSCID094	198800	Maxwell	221011_A00801_0278	2 x 150 bp	6764274	47.85	57.75	78.71	67.46	16087	FALSE	FALSE	FALSE
GRAN	SYSCID095	254000	Maxwell	221011_A00801_0278	2 x 150 bp	11078561	48.55	72	80.73	69.82	17360	FALSE	FALSE	FALSE
GRAN	SYSCID096	542000	Maxwell	221011_A00801_0278	2 x 150 bp	11154289	48.3	73.15	80.16	70.22	16462	FALSE	FALSE	FALSE
GRAN	SYSCID098	308000	Maxwell	221011_A00801_0278	2 x 150 bp	11156096	47.25	70.4	81.25	65.24	17474	FALSE	FALSE	FALSE
GRAN	SYSCID099	193400	Maxwell	221011_A00801_0278	2 x 150 bp	10389404	47.95	69.2	81.11	66.13	17496	FALSE	FALSE	FALSE
GRAN	SYSCID100	344000	Maxwell	221011_A00801_0278	2 x 150 bp	9173823	48.35	70.05	80.43	68.6	16995	FALSE	FALSE	FALSE
GRAN	SYSCID101	252000	Maxwell	221011_A00801_0278	2 x 150 bp	10027623	47.9	70.3	80.3	67.49	16396	FALSE	FALSE	FALSE
GRAN	SYSCID102	298000	Maxwell	221011_A00801_0278	2 x 150 bp	10875541	48.6	69.7	81.38	64.89	17898	FALSE	FALSE	FALSE
GRAN	SYSCID113	442000	Qiagen	221011_A00801_0278	2 x 150 bp	11325651	48.15	73.65	80.38	76.61	17730	FALSE	FALSE	FALSE
GRAN	SYSCID114	320000	Qiagen	221011_A00801_0278	2 x 150 bp	12369291	48.35	79.4	79.96	81.76	15974	FALSE	FALSE	FALSE
GRAN	SYSCID116	320000	Qiagen	221011_A00801_0278	2 x 150 bp	12494748	48	79	78.38	81.28	17561	FALSE	FALSE	FALSE
GRAN	SYSCID117	608000	Qiagen	221011_A00801_0278	2 x 150 bp	12169299	47.5	76.9	79.71	77.71	17073	FALSE	FALSE	FALSE
GRAN	SYSCID118	340000	Qiagen	221011_A00801_0278	2 x 150 bp	12006925	48	76.95	78.69	81.04	17151	FALSE	FALSE	FALSE
GRAN	SYSCID120	258000	Qiagen	221011_A00801_0278	2 x 150 bp	10419933	47.75	75.45	78.13	80.59	16096	FALSE	FALSE	FALSE
GRAN	SYSCID121	302000	Qiagen	221011_A00801_0278	2 x 150 bp	11083323	46.6	76.75	77.55	78.22	13272	FALSE	FALSE	FALSE
GRAN	SYSCID122	264000	Qiagen	221011_A00801_0278	2 x 150 bp	11654723	47.1	76.95	78.3	77.31	18129	FALSE	FALSE	FALSE
GRAN	SYSCID123	384000	Qiagen	221011_A00801_0278	2 x 150 bp	9895359	48.2	72.85	78.12	78.01	17094	FALSE	FALSE	FALSE
GRAN	SYSCID124	242000	Qiagen	221011_A00801_0278	2 x 150 bp	10239267	48.5	73.4	78.28	78.35	17071	FALSE	FALSE	FALSE
GRAN	SYSCID125	344000	Qiagen	221011_A00801_0278	2 x 150 bp	11174805	48	76.4	77.6	81.37	15499	FALSE	FALSE	FALSE
GRAN	SYSCID126	264000	Qiagen	221011_A00801_0278	2 x 150 bp	9108827	47.2	68.75	78.59	72.31	17243	FALSE	FALSE	FALSE
GRAN	SYSCID127	348000	Qiagen	221011_A00801_0278	2 x 150 bp	9716426	47	70.05	78.91	73.6	16946	FALSE	FALSE	FALSE
GRAN	SYSCID128	252000	Qiagen	221011_A00801_0278	2 x 150 bp	9417777	48.15	73.8	77.43	80.29	16398	FALSE	FALSE	FALSE
GRAN	SYSCID129	242000	Qiagen	221011_A00801_0278	2 x 150 bp	10325381	47.85	74.1	78.9	77.84	15587	FALSE	FALSE	FALSE
GRAN	SYSCID130	296000	Qiagen	221011_A00801_0278	2 x 150 bp	10610430	48.4	77.5	78.24	80.63	15093	FALSE	FALSE	FALSE
GRAN	SYSCID131	202000	Qiagen	221011_A00801_0278	2 x 150 bp	10650849	49.2	76.15	78.56	80.33	15925	FALSE	FALSE	FALSE
GRAN	SYSCID132	424000	Qiagen	221011_A00801_0278	2 x 150 bp	11130810	49.05	76.45	78.45	80.64	15644	FALSE	FALSE	FALSE
GRAN	SYSCID133	492000	Qiagen	221011_A00801_0278	2 x 150 bp	13044879	48.7	77.9	78.24	81.28	15909	FALSE	FALSE	FALSE
GRAN	SYSCID134	472000	Qiagen	221011_A00801_0278	2 x 150 bp	13130769	47.9	78.25	78.4	82	16050	FALSE	FALSE	FALSE
GRAN	SYSCID135	872000	Qiagen	221011_A00801_0278	2 x 150 bp	12355094	47.35	78.55	77.89	82.1	15075	FALSE	FALSE	FALSE
GRAN	SYSCID136	212000	Qiagen	221011_A00801_0278	2 x 150 bp	10993993	47.95	76.05	78.54	80.88	15846	FALSE	FALSE	FALSE
GRAN	SYSCID137	606000	Qiagen	221011_A00801_0278	2 x 150 bp	9888954	47.7	75.95	78.45	79.96	15740	FALSE	FALSE	FALSE
GRAN	SYSCID138	464000	Qiagen	221011_A00801_0278	2 x 150 bp	11281594	48.3	78.3	79.18	81.64	15516	FALSE	FALSE	FALSE
GRAN	SYSCID139	224000	Qiagen	221011_A00801_0278	2 x 150 bp	11022442	49.15	75.85	77.14	83.15	15723	FALSE	FALSE	FALSE
GRAN	SYSCID140	360000	Qiagen	221011_A00801_0278	2 x 150 bp	11660347	48.35	76	78.06	81.67	16201	FALSE	FALSE	FALSE
GRAN	SYSCID141	516000	Qiagen	221011_A00801_0278	2 x 150 bp	11228243	47.9	76.15	77.15	81.42	15269	FALSE	FALSE	FALSE
GRAN	SYSCID143	394000	Qiagen	221011_A00801_0278	2 x 150 bp	10637826	47.8	75.85	76.55	81.52	14985	FALSE	FALSE	FALSE
GRAN	SYSCID144	422000	Qiagen	221011_A00801_0278	2 x 150 bp	11438155	48.45	74.85	76.99	81.22	16043	FALSE	FALSE	FALSE
GRAN	SYSCID145	356000	Qiagen	221011_A00801_0278	2 x 150 bp	9511083	48.25	70.95	76.43	81.24	16052	FALSE	FALSE	FALSE
GRAN	SYSCID148	228000	Qiagen	221011_A00801_0278	2 x 150 bp	10964149	47.7	79.05	76.54	82.4	13774	FALSE	FALSE	FALSE
GRAN	SYSCID149	644000	Qiagen	221011_A00801_0278	2 x 150 bp	5167975	48.9	66.1	74.22	83.84	12636	FALSE	FALSE	FALSE
GRAN	SYSCID150	298000	Qiagen	221011_A00801_0278	2 x 150 bp	11100809	50.5	75.9	78.77	80.69	16535	FALSE	FALSE	FALSE
GRAN	SYSCID151	224000	Qiagen	221011_A00801_0278	2 x 150 bp	11289100	50.05	76.7	78.6	80.39	15455	FALSE	FALSE	FALSE
GRAN	SYSCID152	183600	Qiagen	221011_A00801_0278	2 x 150 bp	10754927	49.6	74.25	79.64	76.8	11905	FALSE	FALSE	FALSE
GRAN	SYSCID153	400000	Qiagen	221011_A00801_0278	2 x 150 bp	9438642	50.15	74.95	78.32	81.3	15581	FALSE	FALSE	FALSE
GRAN	SYSCID154	214000	Qiagen	221011_A00801_0278	2 x 150 bp	9761784	46.95	60.95	81.23	53.81	31841	FALSE	FALSE	FALSE
GRAN	SYSCID155	656000	Qiagen	221011_A00801_0278	2 x 150 bp	10444791	49.9	76.4	79.32	80.62	13138	FALSE	FALSE	FALSE
GRAN	SYSCID156	344000	Qiagen	221011_A00801_0278	2 x 150 bp	10285034	50.15	76.15	79.58	79.06	15084	FALSE	FALSE	FALSE
GRAN	SYSCID160	598000	Qiagen	221011_A00801_0278	2 x 150 bp	10143327	49	70.6	77.3	80.22	15172	FALSE	FALSE	FALSE
GRAN	SYSCID161	386000	Qiagen	221011_A00801_0278	2 x 150 bp	10164712	48.8	77.65	77.56	81.64	14968	FALSE	FALSE	FALSE
GRAN	SYSCID162	292000	Qiagen	221011_A00801_0278	2 x 150 bp	11712685	49.1	79.8	76.9	82.43	15585	FALSE	FALSE	FALSE
GRAN	SYSCID163	490000	Qiagen	221011_A00801_0278	2 x 150 bp	11283432	48.85	80.1	75.93	84.37	14269	FALSE	FALSE	FALSE
GRAN	SYSCID164	338000	Qiagen	221011_A00801_0278	2 x 150 bp	9966718	49.4	78.85	76.84	84.06	14451	FALSE	FALSE	FALSE
GRAN	SYSCID166	962000	Qiagen	221011_A00801_0278	2 x 150 bp	10740808	49.55	79.1	77.11	82.65	14753	FALSE	FALSE	FALSE
GRAN	SYSCID167	366000	Qiagen	221011_A00801_0278	2 x 150 bp	11807527	49.75	79.7	77.58	82.85	14957	FALSE	FALSE	FALSE
GRAN	SYSCID168	558000	Qiagen	221011_A00801_0278	2 x 150 bp	9307031	50.2	77.2	77.39	82.41	14039	FALSE	FALSE	FALSE
GRAN	SYSCID170	446000	Qiagen	221011_A00801_0278	2 x 150 bp	13410328	49	79.35	77.14	83.26	16107	FALSE	FALSE	FALSE
GRAN	SYSCID171	462000	Qiagen	221011_A00801_0278	2 x 150 bp	12582035	49.4	78.9	78.66	81.96	15435	FALSE	FALSE	FALSE
GRAN	SYSCID172	398000	Qiagen	221011_A00801_0278	2 x 150 bp	13385418	49.25	80.55	78.25	82.72	14941	FALSE	FALSE	FALSE
GRAN	SYSCID173	248000	Qiagen	221011_A00801_0278	2 x 150 bp	11301965	49.1	77.65	78.14	81.36	15872	FALSE	FALSE	FALSE
GRAN	SYSCID175	380000	Qiagen	221011_A00801_0278	2 x 150 bp	10925926	49.8	77.25	77.84	82.43	14781	FALSE	TRUE	FALSE
GRAN	SYSCID176	554000	Qiagen	221011_A00801_0278	2 x 150 bp	13043027	50.05	80.4	78.03	83.21	14538	FALSE	FALSE	FALSE
GRAN	SYSCID177	540000	Qiagen	221011_A00801_0278	2 x 150 bp	13472211	50.05	80.5	78.25	82.54	15224	FALSE	FALSE	FALSE
GRAN	SYSCID189	522000	Qiagen	221011_A00801_0278	2 x 150 bp	13408146	50.3	80.45	78.09	83.5	14818	FALSE	FALSE	FALSE
GRAN	SYSCID190	442000	Qiagen	221011_A00801_0278	2 x 150 bp	10114415	49.1	75.85	76.62	83.04	13569	FALSE	FALSE	FALSE
GRAN	SYSCID191	432000	Qiagen	221011_A00801_0278	2 x 150 bp	10622118	48.85	77.45	77.68	81.92	15058	FALSE	FALSE	FALSE
GRAN	SYSCID192	506000	Qiagen	221011_A00801_0278	2 x 150 bp	11463089	49.8	78.9	77.78	82.6	15506	FALSE	FALSE	FALSE
GRAN	SYSCID193	296000	Qiagen	221011_A00801_0278	2 x 150 bp	12171398	49.35	78.45	77.08	83.27	14604	FALSE	FALSE	FALSE
GRAN	SYSCID194	454000	Qiagen	221011_A00801_0278	2 x 150 bp	10389472	49.75	77.45	77.44	83.11	14229	FALSE	FALSE	FALSE
GRAN	SYSCID195	338000	Qiagen	221011_A00801_0278	2 x 150 bp	10866262	49.6	77.65	77.55	82.58	14858	FALSE	FALSE	FALSE
GRAN	SYSCID196	222000	Qiagen	221011_A00801_0278	2 x 150 bp	11233958	49.75	78.65	78.02	84.61	15343	FALSE	FALSE	FALSE
GRAN	SYSCID197	402000	Qiagen	221011_A00801_0278	2 x 150 bp	10130116	50.4	76.7	78.61	82.45	14914	FALSE	FALSE	FALSE
GRAN	SYSCID198	300000	Qiagen	221011_A00801_0278	2 x 150 bp	10922877	48.8	77.65	77.67	81.74	14683	FALSE	FALSE	FALSE
GRAN	SYSCID200	560000	Qiagen	221011_A00801_0278	2 x 150 bp	12526619	49.7	77.7	78.71	81.11	13749	FALSE	FALSE	FALSE
GRAN	SYSCID201	800000	Qiagen	221011_A00801_0278	2 x 150 bp	12561699	49.4	79.2	77.52	83	14430	FALSE	FALSE	FALSE
GRAN	SYSCID202	666000	Qiagen	221011_A00801_0278	2 x 150 bp	13079486	49.3	79.55	77.86	82.84	14768	FALSE	FALSE	FALSE
GRAN	SYSCID203	342000	Qiagen	221011_A00801_0278	2 x 150 bp	10614230	49.6	77.9	77.57	82.86	14692	FALSE	FALSE	FALSE
GRAN	SYSCID206	366000	Qiagen	221011_A00801_0278	2 x 150 bp	13807836	49.85	78.95	78.49	82.39	14947	FALSE	FALSE	FALSE
GRAN	SYSCID207	374000	Qiagen	221011_A00801_0278	2 x 150 bp	11619177	49.7	76.95	77.3	82.78	15826	FALSE	FALSE	FALSE
GRAN	SYSCID210	524000	Qiagen	221011_A00801_0278	2 x 150 bp	11474208	50.2	82.3	77.04	86.57	12208	FALSE	FALSE	FALSE
GRAN	SYSCID211	618000	Qiagen	221011_A00801_0278	2 x 150 bp	10569160	48.95	82.2	76.22	85.61	13044	FALSE	FALSE	FALSE
GRAN	SYSCID212	424000	Qiagen	221011_A00801_0278	2 x 150 bp	11282468	48.8	82.4	77.47	84.44	12970	FALSE	FALSE	FALSE
GRAN	SYSCID213	165200	Qiagen	221011_A00801_0278	2 x 150 bp	10096627	50	80.4	77.71	84.81	13716	FALSE	FALSE	FALSE
GRAN	SYSCID214	156400	Qiagen	221011_A00801_0278	2 x 150 bp	11105264	49.6	81.6	77.91	85.05	14089	FALSE	FALSE	FALSE
GRAN	SYSCID218	260000	Maxwell	200526_A00801_0062	2 x 150 bp	14838930	50.6	66.3	77.53	78.86	17184	FALSE	FALSE	FALSE
GRAN	SYSCID220	408000	Qiagen	221011_A00801_0278	2 x 150 bp	11500744	49.95	81.95	77.31	84.92	13233	FALSE	FALSE	FALSE
GRAN	SYSCID221	372000	Qiagen	221011_A00801_0278	2 x 150 bp	10534601	50.1	82.65	77.58	85.39	12314	FALSE	FALSE	FALSE
GRAN	SYSCID222	686000	Qiagen	221011_A00801_0278	2 x 150 bp	11740023	50.5	82.75	77.39	85.82	12701	FALSE	FALSE	FALSE
GRAN	SYSCID223	566000	Qiagen	221011_A00801_0278	2 x 150 bp	11238019	50.25	82.8	77.7	84.63	13392	FALSE	FALSE	FALSE
GRAN	SYSCID238	434000	Qiagen	221011_A00801_0278	2 x 150 bp	12382258	48.9	77.15	80.23	81.67	16071	FALSE	FALSE	FALSE
GRAN	SYSCID239	1378000	Qiagen	221011_A00801_0278	2 x 150 bp	13522960	49.05	78.7	79.27	82.49	15455	FALSE	FALSE	FALSE
GRAN	SYSCID240	294000	Qiagen	221011_A00801_0278	2 x 150 bp	11455670	48.9	75.75	79.6	79.79	15560	FALSE	FALSE	FALSE
GRAN	SYSCID241	360000	Qiagen	221011_A00801_0278	2 x 150 bp	12053679	49	74.05	77.59	80.14	16009	FALSE	FALSE	FALSE
GRAN	SYSCID242	838000	Qiagen	221011_A00801_0278	2 x 150 bp	12706855	48.75	75.4	78.87	79.01	15783	FALSE	FALSE	FALSE
GRAN	SYSCID243	558000	Qiagen	221011_A00801_0278	2 x 150 bp	11386175	48.05	74.3	78.72	80.13	15095	FALSE	FALSE	FALSE
GRAN	SYSCID244	182600	Qiagen	221011_A00801_0278	2 x 150 bp	9651187	49.4	74.95	77.96	82.32	15218	FALSE	FALSE	FALSE
GRAN	SYSCID245	800000	Qiagen	221011_A00801_0278	2 x 150 bp	13027140	48.7	73.25	81.22	71.29	17711	FALSE	FALSE	FALSE
GRAN	SYSCID246	1144000	Qiagen	221011_A00801_0278	2 x 150 bp	10225285	48.65	75.15	79.62	78.72	15522	FALSE	FALSE	FALSE
GRAN	SYSCID247	926000	Qiagen	221011_A00801_0278	2 x 150 bp	9911158	49.2	76	79.44	80.06	15694	FALSE	FALSE	FALSE
GRAN	SYSCID248	2000000	Qiagen	221011_A00801_0278	2 x 150 bp	9832658	49.1	75.9	79.99	79.14	15202	FALSE	FALSE	FALSE
GRAN	SYSCID249	12000000	Qiagen	221011_A00801_0278	2 x 150 bp	9205640	49.5	74.55	81.22	75.64	15437	FALSE	FALSE	FALSE
GRAN	SYSCID250	760000	Qiagen	221011_A00801_0278	2 x 150 bp	10004489	48.8	74.6	79.46	79.94	15569	FALSE	FALSE	FALSE
GRAN	SYSCID251	1348000	Qiagen	221011_A00801_0278	2 x 150 bp	8755842	48.45	74.9	77.2	83.31	14750	FALSE	FALSE	FALSE
GRAN	SYSCID252	1038000	Qiagen	221011_A00801_0278	2 x 150 bp	10057618	48.9	74.3	80.13	77.51	14824	FALSE	FALSE	FALSE
GRAN	SYSCID253	1576000	Qiagen	221011_A00801_0278	2 x 150 bp	10730933	48.8	77.35	77.68	82.41	14790	FALSE	FALSE	FALSE
GRAN	SYSCID254	734000	Qiagen	221011_A00801_0278	2 x 150 bp	11650315	48.4	78.45	78.05	83.63	14688	FALSE	FALSE	FALSE
GRAN	SYSCID255	436000	Qiagen	221011_A00801_0278	2 x 150 bp	13833244	49.45	77.9	79.35	79.48	16976	FALSE	FALSE	FALSE
GRAN	SYSCID256	NA	Qiagen	221011_A00801_0278	2 x 150 bp	11984148	49	76.55	78.78	79.12	16250	FALSE	FALSE	FALSE
GRAN	SYSCID258	902000	Qiagen	221011_A00801_0278	2 x 150 bp	12202799	48.25	77.95	79.41	79.98	16031	FALSE	FALSE	FALSE
GRAN	SYSCID267	274000	Qiagen	221011_A00801_0278	2 x 150 bp	12047171	48.4	78	78.28	81.68	15252	FALSE	FALSE	FALSE
GRAN	SYSCID270	900000	Qiagen	221011_A00801_0278	2 x 150 bp	10113710	48.05	73.6	77.75	77.45	15289	FALSE	FALSE	FALSE
GRAN	SYSCID272	442000	Qiagen	221011_A00801_0278	2 x 150 bp	11404810	48.45	78.3	78.01	82.02	14837	FALSE	FALSE	FALSE
GRAN	SYSCID273	436000	Qiagen	221011_A00801_0278	2 x 150 bp	12986900	48.3	80.65	77.4	82.03	15071	FALSE	FALSE	FALSE
GRAN	SYSCID274	892000	Qiagen	221011_A00801_0278	2 x 150 bp	9254781	48.9	80.1	77.85	85.55	12855	FALSE	FALSE	FALSE
GRAN	SYSCID275	398000	Qiagen	221011_A00801_0278	2 x 150 bp	13890819	48.7	81.1	78.1	85.36	14481	FALSE	FALSE	FALSE
GRAN	SYSCID281	548000	Qiagen	221011_A00801_0278	2 x 150 bp	9458404	48.8	73.7	79.64	77.82	16222	FALSE	FALSE	FALSE
GRAN	SYSCID283	200000	Qiagen	221011_A00801_0278	2 x 150 bp	9507891	48.25	71.4	80.23	76.31	16896	FALSE	FALSE	FALSE
GRAN	SYSCID284	284000	Qiagen	221011_A00801_0278	2 x 150 bp	9175878	48.4	72.65	79.34	79	16003	FALSE	FALSE	FALSE
GRAN	SYSCID286	332000	Qiagen	221011_A00801_0278	2 x 150 bp	8536878	48.45	75.4	77.74	82.83	14303	FALSE	FALSE	FALSE
GRAN	SYSCID289	392000	Qiagen	221011_A00801_0278	2 x 150 bp	11659679	45.55	74.9	77.64	61.81	36077	FALSE	FALSE	FALSE
GRAN	SYSCID290	398000	Qiagen	221011_A00801_0278	2 x 150 bp	14062938	48.6	78	78.61	81.17	17351	FALSE	FALSE	FALSE
GRAN	SYSCID317	195600	Qiagen	230203_A00801_0332	2 x 150 bp	10146990	48.25	71.4	77.68	81.93	15842	FALSE	FALSE	FALSE
GRAN	SYSCID327	620000	Qiagen	230203_A00801_0332	2 x 150 bp	11104398	49.55	75.6	77.09	83.46	14852	FALSE	FALSE	FALSE
GRAN	SYSCID336	392000	Qiagen	230203_A00801_0332	2 x 150 bp	11384459	49.7	73.5	77.11	78.8	15950	FALSE	FALSE	FALSE

### Sheet: ST4
Supplemental table 4: Number of individuals kept, number of coding and non-coding genes analyzed, number of expression principal components (PC) considered in the model, number of significant cis-eQTL detected. Cell types are abbreviated as in Stable 2
Cell type	Nr of samples	Nr of coding genes detected	Nr of non-coding genes detected	Total nr of genes detected	Nr of expression PCs included in the model	Nr of cis-eQTL detected (FDR <= 0.05)
nB	193	11904	5642	17546	13	2845
mB	182	12431	5439	17870	21	1963
pB	181	10934	2216	13150	32	1012
nT4	178	12562	6480	19042	32	1512
mT4	190	12203	4619	16822	26	1888
Th1	192	12648	5520	18168	18	2760
Th2	190	12545	5548	18093	15	2384
Th17	185	12334	4870	17204	26	2030
Th1_17	184	11993	4438	16431	19	1889
nTreg	174	12349	5291	17640	22	1757
mTreg	185	11966	4500	16466	20	2062
nT8	183	12513	5322	17835	23	1627
mT8	187	12496	4800	17296	15	2303
MAIT	190	12613	5057	17670	21	2185
gdT	192	12500	5246	17746	36	2122
NKT	190	12594	4869	17463	13	1930
NK	193	12656	4685	17341	25	2729
ILC	166	12075	3574	15649	34	608
cMO	193	11864	4311	16175	21	2995
iMO	186	11269	3152	14421	25	2435
ncMO	191	12172	4688	16860	19	2882
pDC	171	12251	4144	16395	36	952
mDC	188	11787	3121	14908	32	2254
PBMC	187	13055	5396	18451	30	3448
EOS	190	11732	4005	15737	30	2998
NEUT	195	9733	3043	12776	27	3434
GRAN	194	10371	3082	13453	29	3109

### Sheet: ST5
Supplemental table 5: 60,113 cis-eQTL mapped in 27 sorted circulating immune cell populations
Cell type	Gene id	Gene name	Gene biotype	Chromosome	from	to	Top variant	r_squared	beta	nominal p-value	Adjusted (cis window) p-value	q-value (cell type)
classical_monocytes	ENSG00000001036	FUCA2	protein_coding	chr6	142511720	144511720	chr6:143515617:C:CCT	0.114094	0.566233	1.5551e-06	0.00196284	0.00853489
classical_monocytes	ENSG00000001561	ENPP4	protein_coding	chr6	45129989	47129989	chr6:46148365:A:C	0.10794	-0.730185	3.08999e-06	0.00272852	0.011374
classical_monocytes	ENSG00000002549	LAP3	protein_coding	chr4	16577198	18577198	chr4:17577189:T:C	0.403334	-0.919513	3.44442e-23	2.07903e-18	9.17046e-17
classical_monocytes	ENSG00000002586	CD99	protein_coding	chrX	1691295	3691295	chrX:2715210:C:CT	0.0957797	-0.514107	1.18924e-05	0.0132757	0.043549
classical_monocytes	ENSG00000002726	AOC1	protein_coding	chr7	149852517	151852517	chr7:150786149:A:G	0.108743	-0.504833	2.82563e-06	0.00401511	0.0159653
classical_monocytes	ENSG00000002834	LASP1	protein_coding	chr17	37870058	39870058	chr17:38902084:C:G	0.108566	0.476266	2.88185e-06	0.00169908	0.00752955
classical_monocytes	ENSG00000002919	SNX11	protein_coding	chr17	47107766	49107766	chr17:48065318:G:A	0.180093	-0.698081	7.72505e-10	2.45324e-06	1.92594e-05
classical_monocytes	ENSG00000002933	TMEM176A	protein_coding	chr7	149800769	151800769	chr7:150779800:G:A	0.653525	-1.17018	7.77524e-46	2.9317e-38	3.47535e-35
classical_monocytes	ENSG00000003056	M6PR	protein_coding	chr12	7949645	9949645	chr12:8946399:G:GAAC	0.244912	-1.22005	2.56124e-13	1.65099e-09	2.27906e-08
classical_monocytes	ENSG00000003400	CASP10	protein_coding	chr2	200183141	202183141	chr2:202152444:G:A	0.127216	0.764046	3.55553e-07	0.000489819	0.00244227
classical_monocytes	ENSG00000004534	RBM6	protein_coding	chr3	48940150	50940150	chr3:50016504:GT:G	0.220343	0.660654	5.73385e-12	1.33209e-08	1.56348e-07
classical_monocytes	ENSG00000004660	CAMKK1	protein_coding	chr17	2893053	4893053	chr17:3886861:T:C	0.211383	0.950782	1.74182e-11	9.17333e-08	9.28445e-07
classical_monocytes	ENSG00000004809	SLC22A16	protein_coding	chr6	109476613	111476613	chr6:110484622:C:A	0.332582	-0.958313	1.6807e-18	7.23756e-14	1.82546e-12
classical_monocytes	ENSG00000005075	POLR2J	protein_coding	chr7	101478922	103478922	chr7:102462847:G:A	0.141331	-0.761081	7.13458e-08	0.000110233	0.000635885
classical_monocytes	ENSG00000005156	LIG3	protein_coding	chr17	33980512	35980512	chr17:34960632:A:G	0.0967792	-0.428088	1.06499e-05	0.0112196	0.0378669
classical_monocytes	ENSG00000005381	MPO	protein_coding	chr17	57280935	59280935	chr17:58280472:G:A	0.277414	1.06617	3.61048e-15	4.30527e-11	7.50534e-10
classical_monocytes	ENSG00000006015	REX1BD	protein_coding	chr19	17588798	19588798	chr19:18575154:G:T	0.0959179	-0.4775	1.17124e-05	0.0129242	0.0425579
classical_monocytes	ENSG00000006282	SPATA20	protein_coding	chr17	49547174	51547174	chr17:50547162:A:C	0.6063	-1.1141	1.60835e-40	7.7921e-34	3.21289e-31
classical_monocytes	ENSG00000006453	BAIAP2L1	protein_coding	chr7	97401090	99401090	chr7:98221287:A:C	0.288386	-0.752444	8.21921e-16	1.36647e-11	2.54097e-10
classical_monocytes	ENSG00000006607	FARP2	protein_coding	chr2	240356285	242356285	chr2:241237134:A:G	0.0987259	0.574622	8.58835e-06	0.00961906	0.0335007
classical_monocytes	ENSG00000006652	IFRD1	protein_coding	chr7	111450460	113450460	chr7:112477950:G:A	0.119556	-0.528202	8.43038e-07	0.000824714	0.00393617
classical_monocytes	ENSG00000006715	VPS41	protein_coding	chr7	37909191	39909191	chr7:38718726:A:G	0.263977	0.836977	2.14854e-14	3.54617e-10	5.37222e-09
classical_monocytes	ENSG00000006757	PNPLA4	protein_coding	chrX	6927413	8927413	chrX:7927807:G:A	0.104616	0.387603	4.47164e-06	0.00257317	0.0108072
classical_monocytes	ENSG00000007080	CCDC124	protein_coding	chr19	16933015	18933015	chr19:17941461:G:A	0.113408	0.603202	1.67907e-06	0.00288479	0.0119259
classical_monocytes	ENSG00000007129	CEACAM21	protein_coding	chr19	40576166	42576166	chr19:41586462:A:T	0.275704	-1.08951	4.53858e-15	3.16365e-11	5.67155e-10
classical_monocytes	ENSG00000007264	MATK	protein_coding	chr19	2786381	4786381	chr19:4009915:G:A	0.103555	-0.574469	5.03046e-06	0.00860808	0.030464
classical_monocytes	ENSG00000007312	CD79B	protein_coding	chr17	62932331	64932331	chr17:63930958:T:C	0.150482	-0.591587	2.49008e-08	2.3144e-05	0.00015338
classical_monocytes	ENSG00000007541	PIGQ	protein_coding	chr16	-430032	1569968	chr16:582699:C:G	0.396163	0.998509	1.08735e-22	1.35114e-17	5.45257e-16
classical_monocytes	ENSG00000008086	CDKL5	protein_coding	chrX	17425608	19425608	chrX:18744717:GT:G	0.0860738	0.577142	3.4606e-05	0.00765297	0.0277223
classical_monocytes	ENSG00000009694	TENM1	protein_coding	chrX	123963817	125963817	chrX:125283416:A:G	0.218994	-0.658498	6.78306e-12	1.65374e-08	1.91493e-07
classical_monocytes	ENSG00000010270	STARD3NL	protein_coding	chr7	37178245	39178245	chr7:38189505:A:G	0.272723	0.839521	6.75369e-15	1.01764e-10	1.67258e-09
classical_monocytes	ENSG00000010278	CD9	protein_coding	chr12	5200400	7200400	chr12:6154368:T:C	0.219679	1.36423	6.22845e-12	3.09344e-08	3.39545e-07
classical_monocytes	ENSG00000010292	NCAPD2	protein_coding	chr12	5494102	7494102	chr12:6600779:G:A	0.0978285	-0.516411	9.48409e-06	0.0109505	0.0371686
classical_monocytes	ENSG00000010610	CD4	protein_coding	chr12	5789528	7789528	chr12:6784998:C:G	0.131638	-0.580608	2.15438e-07	0.000405923	0.0020553
classical_monocytes	ENSG00000010626	LRRC23	protein_coding	chr12	5904822	7904822	chr12:6899827:A:T	0.150997	0.577629	2.34601e-08	4.69785e-05	0.000293106
classical_monocytes	ENSG00000011007	ELOA	protein_coding	chr1	22743471	24743471	chr1:23716321:G:A	0.463223	0.997885	1.32039e-27	3.10348e-22	2.29936e-20
classical_monocytes	ENSG00000011009	LYPLA2	protein_coding	chr1	22791145	24791145	chr1:23834287:G:A	0.105095	-0.708171	4.23955e-06	0.00401712	0.0159666
classical_monocytes	ENSG00000011260	UTP18	protein_coding	chr17	50260546	52260546	chr17:50305254:G:A	0.103541	0.873809	5.03793e-06	0.00502044	0.019457
classical_monocytes	ENSG00000011485	PPP5C	protein_coding	chr19	45347087	47347087	chr19:46392960:A:G	0.363914	-0.853286	1.63025e-20	8.30177e-16	2.64031e-14
classical_monocytes	ENSG00000011638	LDAF1	protein_coding	chr16	20158674	22158674	chr16:21172956:A:G	0.134033	0.546273	1.64114e-07	0.000174291	0.00095981
classical_monocytes	ENSG00000012779	ALOX5	protein_coding	chr10	44374216	46374216	chr10:45622095:A:G	0.192414	-0.713716	1.76314e-10	4.58498e-07	4.07896e-06
classical_monocytes	ENSG00000013288	MAN2B2	protein_coding	chr4	5575189	7575189	chr4:6610657:G:A	0.148772	-0.724246	3.03332e-08	9.8351e-05	0.000573624
classical_monocytes	ENSG00000013306	SLC25A39	protein_coding	chr17	43324823	45324823	chr17:44323049:G:A	0.334123	-0.803704	1.34487e-18	9.19828e-14	2.28955e-12
classical_monocytes	ENSG00000013364	MVP	protein_coding	chr16	28820462	30820462	chr16:29809159:C:T	0.0915769	-0.584763	1.89001e-05	0.00845996	0.0301246
classical_monocytes	ENSG00000013392	RWDD2A	protein_coding	chr6	82193357	84193357	chr6:83193907:G:C	0.109363	-0.550708	2.63707e-06	0.00157955	0.00705258
classical_monocytes	ENSG00000013523	ANGEL1	protein_coding	chr14	75812882	77812882	chr14:76692796:C:G	0.101165	0.657038	6.55645e-06	0.00887757	0.0312743
classical_monocytes	ENSG00000013561	RNF14	protein_coding	chr5	140969105	142969105	chr5:142007593:G:C	0.123272	-0.77129	5.54936e-07	0.000782006	0.00375122
classical_monocytes	ENSG00000013573	DDX11	protein_coding	chr12	30073860	32073860	chr12:31095496:C:T	0.58868	-1.0537	1.06786e-38	1.441e-31	3.79604e-29
classical_monocytes	ENSG00000013583	HEBP1	protein_coding	chr12	12000265	14000265	chr12:13001143:C:T	0.377396	-0.88613	2.07032e-21	8.31069e-17	2.96295e-15
classical_monocytes	ENSG00000014257	ACP3	protein_coding	chr3	131317407	133317407	chr3:132346720:T:C	0.0943919	-0.44227	1.38601e-05	0.0107233	0.0365544
classical_monocytes	ENSG00000015475	BID	protein_coding	chr22	16774469	18774469	chr22:17726847:A:G	0.104668	0.43393	4.44545e-06	0.0050424	0.0195262
classical_monocytes	ENSG00000015532	XYLT2	protein_coding	chr17	49346126	51346126	chr17:50361959:T:TC	0.226067	-0.805437	2.80244e-12	1.33527e-08	1.56527e-07
classical_monocytes	ENSG00000017797	RALBP1	protein_coding	chr18	8475513	10475513	chr18:9529933:C:A	0.161824	0.704103	6.66585e-09	2.26655e-05	0.000150419
classical_monocytes	ENSG00000018280	SLC11A1	protein_coding	chr2	217382273	219382273	chr2:218361234:C:T	0.185364	-0.950206	4.11626e-10	7.53107e-07	6.47515e-06
classical_monocytes	ENSG00000018610	STEEP1	protein_coding	chrX	118565409	120565409	chrX:119563319:TG:T	0.164507	0.498125	4.87003e-09	6.44226e-06	4.68881e-05
classical_monocytes	ENSG00000019169	MARCO	protein_coding	chr2	117942194	119942194	chr2:118949475:T:G	0.473619	-1.11206	2.01755e-28	1.25823e-22	9.78068e-21
classical_monocytes	ENSG00000021355	SERPINB1	protein_coding	chr6	1841863	3841863	chr6:2841322:C:T	0.228511	0.728465	2.061e-12	1.45849e-08	1.7013e-07
classical_monocytes	ENSG00000022267	FHL1	protein_coding	chrX	135197047	137197047	chrX:136210923:G:A	0.111333	-0.404458	2.11698e-06	0.000779887	0.00374484
classical_monocytes	ENSG00000022556	NLRP2	protein_coding	chr19	53966374	55966374	chr19:54963134:A:G	0.183046	0.634852	5.43167e-10	3.157e-06	2.42841e-05
classical_monocytes	ENSG00000023191	RNH1	protein_coding	chr11	-492758	1507242	chr11:497151:A:G	0.20718	-0.935574	2.92172e-11	1.5465e-07	1.50269e-06
classical_monocytes	ENSG00000023330	ALAS1	protein_coding	chr3	51198160	53198160	chr3:52224356:T:C	0.0855602	0.410379	3.66119e-05	0.0120991	0.0403472
classical_monocytes	ENSG00000023608	SNAPC1	protein_coding	chr14	60762420	62762420	chr14:61761627:T:A	0.0992773	0.451149	8.08025e-06	0.00774089	0.0279447
classical_monocytes	ENSG00000023697	DERA	protein_coding	chr12	14911332	16911332	chr12:16038362:A:C	0.0995074	0.846745	7.87708e-06	0.0056018	0.0213695
classical_monocytes	ENSG00000023892	DEF6	protein_coding	chr6	34297818	36297818	chr6:35385746:A:G	0.127495	-0.866997	3.44509e-07	0.000402702	0.00204335
classical_monocytes	ENSG00000025156	HSF2	protein_coding	chr6	121399652	123399652	chr6:122562136:TGTC:T	0.164017	0.555557	5.15761e-09	1.05057e-05	7.38553e-05
classical_monocytes	ENSG00000025772	TOMM34	protein_coding	chr20	43960397	45960397	chr20:44960400:G:A	0.386458	-1.16905	5.0457e-22	2.91198e-17	1.12259e-15
classical_monocytes	ENSG00000025796	SEC63	protein_coding	chr6	106958208	108958208	chr6:107870306:T:G	0.13034	-0.780468	2.49631e-07	0.000272287	0.00143604
classical_monocytes	ENSG00000026103	FAS	protein_coding	chr10	87990798	89990798	chr10:88990206:A:G	0.248021	-0.729397	1.71658e-13	8.83856e-10	1.25668e-08
classical_monocytes	ENSG00000026297	RNASET2	protein_coding	chr6	165956550	167956550	chr6:166959557:T:C	0.413073	0.916008	7.07073e-24	6.74359e-19	3.18173e-17
classical_monocytes	ENSG00000026950	BTN3A1	protein_coding	chr6	25402275	27402275	chr6:26461564:T:C	0.100912	-0.60079	6.74277e-06	0.00556165	0.0212534
classical_monocytes	ENSG00000028528	SNX1	protein_coding	chr15	63095982	65095982	chr15:64051592:G:T	0.131896	0.973793	2.09215e-07	0.000220563	0.00118847
classical_monocytes	ENSG00000029993	HMGB3	protein_coding	chrX	149983335	151983335	chrX:150768275:C:G	0.107924	0.426415	3.09546e-06	0.00280801	0.0116644
classical_monocytes	ENSG00000030066	NUP160	protein_coding	chr11	46848467	48848467	chr11:47482523:G:T	0.103546	0.470862	5.03517e-06	0.00168647	0.00747716
classical_monocytes	ENSG00000030110	BAK1	protein_coding	chr6	32580276	34580276	chr6:33579060:T:C	0.438814	-1.07018	9.47457e-26	1.06615e-19	5.74479e-18
classical_monocytes	ENSG00000030304	MUSK	protein_coding	chr9	109668791	111668791	chr9:110362608:G:C	0.0963392	-0.620184	1.11802e-05	0.0146871	0.0472667
classical_monocytes	ENSG00000031691	CENPQ	protein_coding	chr6	48463370	50463370	chr6:49430402:C:T	0.108301	0.481511	2.96817e-06	0.002017	0.00873036
classical_monocytes	ENSG00000033800	PIAS1	protein_coding	chr15	67054315	69054315	chr15:68071306:G:A	0.104015	-0.466711	4.77997e-06	0.00381998	0.0152519
classical_monocytes	ENSG00000033867	SLC4A7	protein_coding	chr3	26484384	28484384	chr3:27546599:G:T	0.162074	0.655892	6.47434e-09	1.4977e-05	0.000102404
classical_monocytes	ENSG00000035403	VCL	protein_coding	chr10	72998116	74998116	chr10:74376831:G:A	0.106037	-0.667391	3.81846e-06	0.00106121	0.00493575
classical_monocytes	ENSG00000035681	NSMAF	protein_coding	chr8	57659853	59659853	chr8:58561071:T:C	0.114426	0.50775	1.49837e-06	0.00150021	0.00674917
classical_monocytes	ENSG00000035687	ADSS2	protein_coding	chr1	243451909	245451909	chr1:244325767:T:C	0.231243	-1.01063	1.46052e-12	6.91047e-09	8.60046e-08
classical_monocytes	ENSG00000036448	MYOM2	protein_coding	chr8	1045046	3045046	chr8:2152872:C:G	0.240428	0.691172	4.54813e-13	6.58572e-09	8.26134e-08
classical_monocytes	ENSG00000036565	SLC18A1	protein_coding	chr8	19183136	21183136	chr8:20179506:T:C	0.142019	0.5234	6.59336e-08	0.000224155	0.00120509
classical_monocytes	ENSG00000037474	NSUN2	protein_coding	chr5	5633044	7633044	chr5:6293972:T:C	0.114948	0.487543	1.41338e-06	0.00237852	0.010088
classical_monocytes	ENSG00000038002	AGA	protein_coding	chr4	176442437	178442437	chr4:177440467:T:A	0.345606	-0.859409	2.51227e-19	4.90426e-15	1.42231e-13
classical_monocytes	ENSG00000038945	MSR1	protein_coding	chr8	15192651	17192651	chr8:16539890:T:C	0.16858	-0.584611	3.01883e-09	1.31156e-05	9.06573e-05
classical_monocytes	ENSG00000041357	PSMA4	protein_coding	chr15	77540444	79540444	chr15:78523898:A:G	0.16799	-0.592634	3.23557e-09	1.17635e-05	8.17284e-05
classical_monocytes	ENSG00000042445	RETSAT	protein_coding	chr2	84354528	86354528	chr2:85342754:C:T	0.161466	0.640815	6.95099e-09	1.41609e-05	9.72447e-05
classical_monocytes	ENSG00000042493	CAPG	protein_coding	chr2	84410366	86410366	chr2:85405729:A:G	0.308821	-1.13398	4.92032e-17	1.1645e-12	2.48728e-11
classical_monocytes	ENSG00000042980	ADAM28	protein_coding	chr8	23294069	25294069	chr8:24360712:A:G	0.124941	0.492558	4.5973e-07	0.000718014	0.00347768
classical_monocytes	ENSG00000043143	JADE2	protein_coding	chr5	133525670	135525670	chr5:134503859:G:A	0.0984611	-0.662819	8.8436e-06	0.00855523	0.0303416
classical_monocytes	ENSG00000043591	ADRB1	protein_coding	chr10	113043866	115043866	chr10:114039718:T:C	0.238338	0.848442	5.93794e-13	3.57121e-09	4.69731e-08
classical_monocytes	ENSG00000044115	CTNNA1	protein_coding	chr5	137753425	139753425	chr5:138729359:A:G	0.124198	-0.568889	4.99947e-07	0.000353289	0.00181496
classical_monocytes	ENSG00000046647	GEMIN8	protein_coding	chrX	13029892	15029892	chrX:14090398:C:T	0.13903	0.44684	9.28343e-08	9.77206e-05	0.000570649
classical_monocytes	ENSG00000047188	YTHDC2	protein_coding	chr5	112513694	114513694	chr5:113506962:T:A	0.0973503	0.438011	9.99881e-06	0.0108013	0.0367675
classical_monocytes	ENSG00000047579	DTNBP1	protein_coding	chr6	14663028	16663028	chr6:15720222:T:G	0.21454	-0.719738	1.17917e-11	5.51584e-08	5.78645e-07
classical_monocytes	ENSG00000047662	FAM184B	protein_coding	chr4	16781621	18781621	chr4:17682293:T:A	0.268035	0.741192	1.25785e-14	1.85269e-10	2.94799e-09
classical_monocytes	ENSG00000048162	NOP16	protein_coding	chr5	175388598	177388598	chr5:176403739:A:T	0.199332	0.937929	7.62358e-11	2.08768e-07	1.97787e-06
classical_monocytes	ENSG00000048342	CC2D2A	protein_coding	chr4	14469882	16469882	chr4:15601446:G:C	0.301319	0.777617	1.39605e-16	2.40876e-12	4.98766e-11
classical_monocytes	ENSG00000048544	MRPS10	protein_coding	chr6	41217861	43217861	chr6:42215948:G:A	0.411363	0.968808	9.35401e-24	6.73576e-19	3.18173e-17
classical_monocytes	ENSG00000049167	ERCC8	protein_coding	chr5	59945070	61945070	chr5:61185581:G:A	0.196508	-0.625989	1.07439e-10	2.83325e-07	2.61373e-06
classical_monocytes	ENSG00000049239	H6PD	protein_coding	chr1	8234774	10234774	chr1:9235385:T:C	0.217515	-0.641938	8.1532e-12	3.37577e-08	3.69678e-07
classical_monocytes	ENSG00000049245	VAMP3	protein_coding	chr1	6771296	8771296	chr1:8000491:C:G	0.0993518	0.635418	8.01387e-06	0.00934733	0.0326503
classical_monocytes	ENSG00000049249	TNFRSF9	protein_coding	chr1	6940839	8940839	chr1:7216473:CT:C	0.0958392	-0.460034	1.18146e-05	0.0119359	0.0398711
classical_monocytes	ENSG00000049541	RFC2	protein_coding	chr7	73254399	75254399	chr7:74253292:G:C	0.105729	-0.970229	3.95122e-06	0.00226147	0.00964762
classical_monocytes	ENSG00000049759	NEDD4L	protein_coding	chr18	57044226	59044226	chr18:57538453:C:T	0.117911	-0.695269	1.01408e-06	0.00156126	0.00699066
classical_monocytes	ENSG00000050130	JKAMP	protein_coding	chr14	58484517	60484517	chr14:59475041:G:GATCA	0.117706	1.09903	1.03763e-06	0.00138181	0.00626705
classical_monocytes	ENSG00000050344	NFE2L3	protein_coding	chr7	25152198	27152198	chr7:26110866:GCT:G	0.216976	-0.815562	8.7177e-12	6.46827e-08	6.71136e-07
classical_monocytes	ENSG00000051009	FHIP1B	protein_coding	chr11	5234636	7234636	chr11:6207364:C:G	0.15142	-0.583682	2.23406e-08	6.89563e-05	0.000415468
classical_monocytes	ENSG00000051523	CYBA	protein_coding	chr16	87651053	89651053	chr16:88642935:A:G	0.277731	-0.822521	3.46019e-15	7.19323e-11	1.22472e-09
classical_monocytes	ENSG00000052749	RRP12	protein_coding	chr10	96401340	98401340	chr10:97355926:A:G	0.352996	0.981592	8.40554e-20	3.07371e-15	9.08085e-14
classical_monocytes	ENSG00000054219	LY75	protein_coding	chr2	158904756	160904756	chr2:160005583:G:A	0.157979	0.576211	1.04379e-08	2.22941e-05	0.000148473
classical_monocytes	ENSG00000054282	SDCCAG8	protein_coding	chr1	242256041	244256041	chr1:243309499:T:G	0.134351	0.527689	1.5828e-07	0.000248669	0.00132337
classical_monocytes	ENSG00000054523	KIF1B	protein_coding	chr1	9210570	11210570	chr1:10211630:C:G	0.231684	1.01413	1.38137e-12	7.45477e-09	9.22942e-08
classical_monocytes	ENSG00000054967	RELT	protein_coding	chr11	72376399	74376399	chr11:73413883:C:T	0.124959	0.614298	4.58832e-07	0.000441743	0.00222715
classical_monocytes	ENSG00000055163	CYFIP2	protein_coding	chr5	156266123	158266123	chr5:157334062:C:T	0.162154	0.579383	6.41364e-09	1.55888e-05	0.00010651
classical_monocytes	ENSG00000055211	GINM1	protein_coding	chr6	148566375	150566375	chr6:149510766:C:T	0.131856	0.555509	2.10167e-07	0.000394842	0.00200669
classical_monocytes	ENSG00000055950	MRPL43	protein_coding	chr10	99987497	101987497	chr10:100986746:C:T	0.231715	-0.787544	1.37589e-12	5.88952e-09	7.45705e-08
classical_monocytes	ENSG00000056050	HPF1	protein_coding	chr4	168757944	170757944	chr4:169736847:T:C	0.0936141	0.544896	1.51011e-05	0.0102651	0.0352459
classical_monocytes	ENSG00000057608	GDI2	protein_coding	chr10	4813434	6813434	chr10:5910891:C:T	0.297755	-0.800166	2.28267e-16	3.32178e-12	6.76011e-11
classical_monocytes	ENSG00000057704	TMCC3	protein_coding	chr12	93650557	95650557	chr12:94713663:A:G	0.155824	-0.555979	1.34105e-08	4.22074e-05	0.00026561
classical_monocytes	ENSG00000059122	FLYWCH1	protein_coding	chr16	1911931	3911931	chr16:2936322:T:C	0.199633	0.67319	7.34976e-11	2.75256e-07	2.55078e-06
classical_monocytes	ENSG00000059588	TARBP1	protein_coding	chr1	233479179	235479179	chr1:234626785:C:T	0.0986205	0.765925	8.68903e-06	0.0113088	0.0381526
classical_monocytes	ENSG00000059804	SLC2A3	protein_coding	chr12	6936187	8936187	chr12:8015258:A:C	0.164809	-0.597547	4.70083e-09	1.36666e-05	9.39864e-05
classical_monocytes	ENSG00000060558	GNA15	protein_coding	chr19	2136033	4136033	chr19:3136093:C:T	0.104213	0.918321	4.67581e-06	0.00838573	0.029897
classical_monocytes	ENSG00000060982	BCAT1	protein_coding	chr12	23949101	25949101	chr12:24898662:T:C	0.209587	0.812027	2.1733e-11	9.61541e-08	9.70083e-07
classical_monocytes	ENSG00000063761	ADCK1	protein_coding	chr14	76800109	78800109	chr14:77871778:G:A	0.102883	0.89467	5.41972e-06	0.00770006	0.0278286
classical_monocytes	ENSG00000063854	HAGH	protein_coding	chr16	826825	2826825	chr16:1796210:G:C	0.200406	-0.631029	6.68894e-11	2.31797e-07	2.1808e-06
classical_monocytes	ENSG00000064012	CASP8	protein_coding	chr2	200260536	202260536	chr2:201321699:G:C	0.162384	0.613613	6.2438e-09	1.34276e-05	9.25441e-05
classical_monocytes	ENSG00000064201	TSPAN32	protein_coding	chr11	1302013	3302013	chr11:2300420:A:G	0.211044	0.63312	1.81616e-11	8.60315e-08	8.7447e-07
classical_monocytes	ENSG00000064419	TNPO3	protein_coding	chr7	128055111	130055111	chr7:128934227:AT:A	0.134764	-0.608957	1.51017e-07	0.000230941	0.00123736
classical_monocytes	ENSG00000064652	SNX24	protein_coding	chr5	121845613	123845613	chr5:122682052:TAAAC:T	0.101736	-0.463715	6.15419e-06	0.0044846	0.0175888
classical_monocytes	ENSG00000064666	CNN2	protein_coding	chr19	26608	2026608	chr19:1038291:AG:A	0.331207	-1.3811	2.05004e-18	3.73635e-14	9.70786e-13
classical_monocytes	ENSG00000064687	ABCA7	protein_coding	chr19	40107	2040107	chr19:1038291:AG:A	0.234492	-1.16209	9.6812e-13	6.81525e-09	8.50784e-08
classical_monocytes	ENSG00000064886	CHI3L2	protein_coding	chr1	110227713	112227713	chr1:111223001:C:T	0.25784	1.26326	4.80211e-14	4.82352e-10	7.09207e-09
classical_monocytes	ENSG00000065000	AP3D1	protein_coding	chr19	1151566	3151566	chr19:2100347:A:G	0.0993626	-0.537092	8.00435e-06	0.012247	0.0407524
classical_monocytes	ENSG00000065029	ZNF76	protein_coding	chr6	34259735	36259735	chr6:35411001:C:T	0.0919074	0.517084	1.82249e-05	0.0115846	0.038917
classical_monocytes	ENSG00000065054	SLC9A3R2	protein_coding	chr16	1026902	3026902	chr16:2037657:A:G	0.198279	-0.692311	8.66512e-11	4.00042e-07	3.59602e-06
classical_monocytes	ENSG00000065060	UHRF1BP1	protein_coding	chr6	33792083	35792083	chr6:34864884:T:C	0.134039	0.503484	1.64003e-07	0.000271264	0.00143237
classical_monocytes	ENSG00000065154	OAT	protein_coding	chr10	123418923	125418923	chr10:124419403:A:G	0.171273	0.598206	2.19805e-09	8.4111e-06	5.9975e-05
classical_monocytes	ENSG00000065268	WDR18	protein_coding	chr19	-15655	1984345	chr19:984537:A:G	0.263694	1.11469	2.23004e-14	1.692e-10	2.71507e-09
classical_monocytes	ENSG00000065308	TRAM2	protein_coding	chr6	51577060	53577060	chr6:52580202:A:G	0.177788	0.624214	1.01625e-09	2.88828e-06	2.236e-05
classical_monocytes	ENSG00000065413	ANKRD44	protein_coding	chr2	196310780	198310780	chr2:196990428:T:C	0.104929	0.54758	4.31847e-06	0.00231104	0.00983697
classical_monocytes	ENSG00000065457	ADAT1	protein_coding	chr16	74623281	76623281	chr16:75638966:A:G	0.241904	0.814122	3.76643e-13	2.24252e-09	3.03814e-08
classical_monocytes	ENSG00000065882	TBC1D1	protein_coding	chr4	36891084	38891084	chr4:37972286:A:G	0.11136	0.69106	2.11054e-06	0.00350041	0.014114
classical_monocytes	ENSG00000065923	SLC9A7	protein_coding	chrX	45759118	47759118	chrX:46609345:C:G	0.0843894	0.378736	4.16289e-05	0.0146981	0.0472667
classical_monocytes	ENSG00000066084	DIP2B	protein_coding	chr12	49504985	51504985	chr12:50496875:C:T	0.3328	-0.857455	1.62853e-18	2.75434e-14	7.29631e-13
classical_monocytes	ENSG00000066379	POLR1H	protein_coding	chr6	29061265	31061265	chr6:29988943:G:A	0.17674	1.08752	1.15099e-09	8.66935e-06	6.16773e-05
classical_monocytes	ENSG00000066654	THUMPD1	protein_coding	chr16	19741818	21741818	chr16:20744052:A:G	0.0994993	-0.447746	7.88414e-06	0.00599091	0.0225904
classical_monocytes	ENSG00000067208	EVI5	protein_coding	chr1	91785108	93785108	chr1:92561604:C:G	0.165535	0.781603	4.31719e-09	6.05113e-06	4.4382e-05
classical_monocytes	ENSG00000067221	STOML1	protein_coding	chr15	72992295	74992295	chr15:73961260:C:T	0.109209	-0.488963	2.68273e-06	0.00227142	0.00968571
classical_monocytes	ENSG00000067836	ROGDI	protein_coding	chr16	3802633	5802633	chr16:4803815:G:A	0.556653	1.23526	1.41372e-35	7.23083e-29	1.22453e-26
classical_monocytes	ENSG00000067992	PDK3	protein_coding	chrX	23465286	25465286	chrX:24550436:A:C	0.49882	-0.968101	1.81566e-30	2.57682e-24	2.47547e-22
classical_monocytes	ENSG00000068323	TFE3	protein_coding	chrX	48043357	50043357	chrX:50018433:C:A	0.0770635	0.378177	9.28184e-05	0.0154122	0.0490913
classical_monocytes	ENSG00000069424	KCNAB2	protein_coding	chr1	5045888	7045888	chr1:6101899:G:A	0.213345	1.15274	1.36708e-11	7.76361e-08	7.95959e-07
classical_monocytes	ENSG00000069998	HDHD5	protein_coding	chr22	16159277	18159277	chr22:17161886:GA:G	0.172751	1.22621	1.84592e-09	5.29565e-06	3.92048e-05
classical_monocytes	ENSG00000070190	DAPP1	protein_coding	chr4	98816827	100816827	chr4:99821451:G:A	0.262388	-0.743615	2.64756e-14	2.78862e-10	4.28621e-09
classical_monocytes	ENSG00000070540	WIPI1	protein_coding	chr17	67457496	69457496	chr17:68445944:G:A	0.216212	-1.20418	9.58402e-12	4.09967e-08	4.4181e-07
classical_monocytes	ENSG00000070614	NDST1	protein_coding	chr5	149508131	151508131	chr5:150505607:G:C	0.245236	-1.47693	2.45662e-13	1.31457e-09	1.84147e-08
classical_monocytes	ENSG00000070718	AP3M2	protein_coding	chr8	41153063	43153063	chr8:42144388:C:T	0.174831	-0.585775	1.44335e-09	3.53078e-06	2.69165e-05
classical_monocytes	ENSG00000070731	ST6GALNAC2	protein_coding	chr17	75585860	77585860	chr17:76578161:C:T	0.286309	0.936121	1.08955e-15	1.29499e-11	2.41753e-10
classical_monocytes	ENSG00000070831	CDC42	protein_coding	chr1	21052709	23052709	chr1:22042624:C:T	0.242712	-0.722299	3.39597e-13	2.51511e-09	3.3737e-08
classical_monocytes	ENSG00000071082	RPL31	protein_coding	chr2	100002289	102002289	chr2:101607700:T:C	0.0990439	0.531956	8.29159e-06	0.00666209	0.024699
classical_monocytes	ENSG00000071127	WDR1	protein_coding	chr4	9116799	11116799	chr4:10008896:G:T	0.137191	-0.562687	1.1452e-07	0.000184214	0.00100808
classical_monocytes	ENSG00000071189	SNX13	protein_coding	chr7	16940494	18940494	chr7:18150047:T:C	0.108469	-0.530939	2.9132e-06	0.00475417	0.0185092
classical_monocytes	ENSG00000071246	VASH1	protein_coding	chr14	75761468	77761468	chr14:76724855:C:T	0.501363	-1.18968	1.11436e-30	8.24042e-25	8.98254e-23
classical_monocytes	ENSG00000071462	BUD23	protein_coding	chr7	72683597	74683597	chr7:73679938:G:A	0.212163	1.42623	1.58203e-11	3.0752e-08	3.37934e-07
classical_monocytes	ENSG00000071889	FAM3A	protein_coding	chrX	153516232	155516232	chrX:154600008:G:C	0.179177	-0.735395	8.6154e-10	1.09606e-06	9.18241e-06
classical_monocytes	ENSG00000071894	CPSF1	protein_coding	chr8	143409335	145409335	chr8:144384154:C:A	0.149485	-0.600841	2.79388e-08	4.27623e-05	0.000268923
classical_monocytes	ENSG00000071967	CYBRD1	protein_coding	chr2	170522474	172522474	chr2:171522383:G:A	0.242277	-0.724391	3.59067e-13	2.57126e-09	3.44415e-08
classical_monocytes	ENSG00000072210	ALDH3A2	protein_coding	chr17	18648751	20648751	chr17:19612903:C:T	0.172569	0.623373	1.88618e-09	2.54665e-06	1.98939e-05
classical_monocytes	ENSG00000072274	TFRC	protein_coding	chr3	195082090	197082090	chr3:196108433:G:A	0.104176	0.456976	4.69511e-06	0.0069938	0.0257576
classical_monocytes	ENSG00000072401	UBE2D1	protein_coding	chr10	57335006	59335006	chr10:58384313:TA:T	0.234207	-0.741893	1.00371e-12	4.35306e-09	5.62429e-08
classical_monocytes	ENSG00000072506	HSD17B10	protein_coding	chrX	52434370	54434370	chrX:53406445:C:A	0.0864625	-0.355287	3.31605e-05	0.00338764	0.0137294
classical_monocytes	ENSG00000072694	FCGR2B	protein_coding	chr1	160663143	162663143	chr1:161573124:T:C	0.150222	0.992116	2.56581e-08	5.45564e-05	0.00033684
classical_monocytes	ENSG00000072818	ACAP1	protein_coding	chr17	6336529	8336529	chr17:7329692:C:A	0.351257	-0.845895	1.0887e-19	3.09035e-15	9.10166e-14
classical_monocytes	ENSG00000072864	NDE1	protein_coding	chr16	14650245	16650245	chr16:15727389:C:T	0.10193	0.537411	6.02345e-06	0.0044296	0.0173803
classical_monocytes	ENSG00000072952	IRAG1	protein_coding	chr11	9693755	11693755	chr11:10555304:C:T	0.212465	-0.747078	1.52405e-11	1.20462e-07	1.19749e-06
classical_monocytes	ENSG00000072958	AP1M1	protein_coding	chr19	15197911	17197911	chr19:16246877:C:A	0.327676	-1.54107	3.40708e-18	1.07568e-13	2.6635e-12
classical_monocytes	ENSG00000073050	XRCC1	protein_coding	chr19	42575527	44575527	chr19:43576907:G:GGGCC	0.408821	0.877539	1.41599e-23	8.34891e-19	3.86229e-17
classical_monocytes	ENSG00000073464	CLCN4	protein_coding	chrX	9156975	11156975	chrX:10159086:T:C	0.105311	-0.458527	4.13914e-06	0.00334963	0.0136044
classical_monocytes	ENSG00000073584	SMARCE1	protein_coding	chr17	39647818	41647818	chr17:40681487:T:C	0.229061	0.671459	1.92311e-12	9.16184e-09	1.11679e-07
classical_monocytes	ENSG00000073605	GSDMB	protein_coding	chr17	38918635	40918635	chr17:39901588:G:C	0.102913	0.494812	5.40183e-06	0.00382121	0.0152519
classical_monocytes	ENSG00000073614	KDM5A	protein_coding	chr12	-610680	1389320	chr12:407180:A:G	0.0944829	0.482488	1.37218e-05	0.0119853	0.040008
classical_monocytes	ENSG00000074266	EED	protein_coding	chr11	85244753	87244753	chr11:86255544:T:C	0.0990352	0.455505	8.29949e-06	0.00726742	0.0265385
classical_monocytes	ENSG00000074416	MGLL	protein_coding	chr3	126822515	128822515	chr3:127755187:G:A	0.179784	0.64002	8.01533e-10	1.84359e-06	1.48041e-05
classical_monocytes	ENSG00000074695	LMAN1	protein_coding	chr18	58359265	60359265	chr18:59365421:T:C	0.332584	-0.895908	1.68027e-18	5.57032e-14	1.42006e-12
classical_monocytes	ENSG00000074800	ENO1	protein_coding	chr1	7878686	9878686	chr1:8857153:G:T	0.159496	-0.664187	8.74795e-09	2.10601e-05	0.000140849
classical_monocytes	ENSG00000075142	SRI	protein_coding	chr7	87220038	89220038	chr7:88206154:G:A	0.128547	0.529641	3.05846e-07	0.000341601	0.00176351
classical_monocytes	ENSG00000075234	TTC38	protein_coding	chr22	45268008	47268008	chr22:46278315:A:G	0.16169	1.22769	6.77167e-09	1.81436e-05	0.000122728
classical_monocytes	ENSG00000075240	GRAMD4	protein_coding	chr22	45620386	47620386	chr22:46604188:A:G	0.108199	0.493154	3.00201e-06	0.00467953	0.0182702
classical_monocytes	ENSG00000075399	VPS9D1	protein_coding	chr16	88720898	90720898	chr16:89546103:T:G	0.109613	-0.959306	2.56447e-06	0.0034092	0.013799
classical_monocytes	ENSG00000075407	ZNF37A	protein_coding	chr10	37094337	39094337	chr10:37541702:G:A	0.0777346	0.714879	8.62539e-05	0.0149763	0.0479338
classical_monocytes	ENSG00000075413	MARK3	protein_coding	chr14	102385415	104385415	chr14:103367332:A:T	0.210709	-0.790951	1.89277e-11	9.29474e-08	9.3973e-07
classical_monocytes	ENSG00000075539	FRYL	protein_coding	chr4	47780279	49780279	chr4:48012463:G:C	0.0933237	-0.530854	1.55922e-05	0.00517505	0.0199584
classical_monocytes	ENSG00000075826	SEC31B	protein_coding	chr10	99519861	101519861	chr10:100505688:AGAC:A	0.135432	-0.589663	1.39953e-07	0.000220909	0.00118898
classical_monocytes	ENSG00000075884	ARHGAP15	protein_coding	chr2	142129419	144129419	chr2:143118156:T:C	0.143739	-0.824902	5.41306e-08	8.08204e-05	0.000480238
classical_monocytes	ENSG00000076067	RBMS2	protein_coding	chr12	55521820	57521820	chr12:56521763:G:A	0.23124	-0.709656	1.46101e-12	4.81252e-09	6.15088e-08
classical_monocytes	ENSG00000076242	MLH1	protein_coding	chr3	35993518	37993518	chr3:36987617:TC:T	0.1224	0.617105	6.12243e-07	0.000670973	0.00326987
classical_monocytes	ENSG00000076555	ACACB	protein_coding	chr12	108116587	110116587	chr12:109135342:G:A	0.107795	-0.90869	3.14006e-06	0.00369465	0.0148153
classical_monocytes	ENSG00000076641	PAG1	protein_coding	chr8	80112068	82112068	chr8:81129479:A:G	0.291543	-0.79983	5.34708e-16	5.52889e-12	1.09009e-10
classical_monocytes	ENSG00000076662	ICAM3	protein_coding	chr19	9339624	11339624	chr19:10338716:A:G	0.312699	-1.18001	2.85768e-17	5.67967e-13	1.25263e-11
classical_monocytes	ENSG00000076924	XAB2	protein_coding	chr19	6629545	8629545	chr19:7621521:A:G	0.614212	1.32777	2.29919e-41	3.61715e-35	1.90574e-32
classical_monocytes	ENSG00000076944	STXBP2	protein_coding	chr19	6637110	8637110	chr19:7617226:A:C	0.384328	0.919367	7.04382e-22	1.69873e-17	6.79743e-16
classical_monocytes	ENSG00000077312	SNRPA	protein_coding	chr19	39751203	41751203	chr19:40757498:A:G	0.118484	-0.865661	9.50858e-07	0.00119787	0.00549855
classical_monocytes	ENSG00000077380	DYNC1I2	protein_coding	chr2	170687469	172687469	chr2:171743105:T:C	0.143435	0.594461	5.60542e-08	0.000112115	0.000645564
classical_monocytes	ENSG00000077549	CAPZB	protein_coding	chr1	18485539	20485539	chr1:19340314:C:T	0.135955	-0.53634	1.31849e-07	0.000252843	0.00134182
classical_monocytes	ENSG00000077684	JADE1	protein_coding	chr4	127809700	129809700	chr4:129065338:G:GT	0.199502	-0.672781	7.46725e-11	1.90523e-07	1.82508e-06
classical_monocytes	ENSG00000078140	UBE2K	protein_coding	chr4	38698136	40698136	chr4:39788588:T:C	0.127864	-0.512712	3.30416e-07	0.000654488	0.00319446
classical_monocytes	ENSG00000078177	N4BP2	protein_coding	chr4	39056850	41056850	chr4:40077143:A:G	0.222575	0.671646	4.3396e-12	4.21169e-08	4.5234e-07
classical_monocytes	ENSG00000078618	NRDC	protein_coding	chr1	50878727	52878727	chr1:51845210:C:T	0.130443	-0.507459	2.46735e-07	0.000159495	0.000885062
classical_monocytes	ENSG00000078747	ITCH	protein_coding	chr20	33363273	35363273	chr20:34336065:G:A	0.220881	-0.692444	5.3621e-12	2.17756e-08	2.48806e-07
classical_monocytes	ENSG00000079215	SLC1A3	protein_coding	chr5	35606606	37606606	chr5:36703551:G:A	0.130784	0.553467	2.3736e-07	0.000271932	0.0014351
classical_monocytes	ENSG00000079257	LXN	protein_coding	chr3	157672648	159672648	chr3:158706772:T:C	0.155317	0.679152	1.42242e-08	2.37882e-05	0.000157539
classical_monocytes	ENSG00000079332	SAR1A	protein_coding	chr10	69170514	71170514	chr10:70171890:C:A	0.581457	1.10191	5.66447e-38	1.38783e-31	3.76043e-29
classical_monocytes	ENSG00000079337	RAPGEF3	protein_coding	chr12	46758880	48758880	chr12:47766538:C:G	0.124564	0.521881	4.79741e-07	0.000686385	0.00334155
classical_monocytes	ENSG00000079739	PGM1	protein_coding	chr1	62593411	64593411	chr1:63398715:T:G	0.122949	-0.791939	5.75521e-07	0.000775671	0.0037319
classical_monocytes	ENSG00000080603	SRCAP	protein_coding	chr16	29699171	31699171	chr16:29783645:C:G	0.10399	0.882501	4.79327e-06	0.00265715	0.0110912
classical_monocytes	ENSG00000080815	PSEN1	protein_coding	chr14	72136507	74136507	chr14:73156000:T:C	0.23131	0.841015	1.44817e-12	1.36999e-08	1.60201e-07
classical_monocytes	ENSG00000080947	CROCCP3	transcribed_unprocessed_pseudogene	chr1	15491307	17491307	chr1:16444979:C:T	0.124733	0.616136	4.70686e-07	0.000550055	0.00271266
classical_monocytes	ENSG00000081665	ZNF506	protein_coding	chr19	18821750	20821750	chr19:19826104:C:G	0.199345	0.654176	7.61177e-11	2.61581e-07	2.43924e-06
classical_monocytes	ENSG00000082074	FYB1	protein_coding	chr5	38219563	40219563	chr5:39261865:T:C	0.155113	-0.607065	1.45638e-08	2.49053e-05	0.00016396
classical_monocytes	ENSG00000082153	BZW1	protein_coding	chr2	199811910	201811910	chr2:200832481:C:T	0.216293	0.85947	9.48923e-12	5.67013e-08	5.92863e-07
classical_monocytes	ENSG00000082212	ME2	protein_coding	chr18	49879118	51879118	chr18:50882029:C:A	0.558779	-1.12007	8.91496e-36	1.30199e-29	2.46949e-27
classical_monocytes	ENSG00000082397	EPB41L3	protein_coding	chr18	4543997	6543997	chr18:5452311:G:A	0.106107	-0.551854	3.78894e-06	0.00586092	0.0222009
classical_monocytes	ENSG00000082898	XPO1	protein_coding	chr2	60538356	62538356	chr2:61537939:G:A	0.266074	0.768851	1.6299e-14	2.88125e-10	4.41312e-09
classical_monocytes	ENSG00000083097	DOP1A	protein_coding	chr6	82067671	84067671	chr6:82926001:T:C	0.0995343	-0.685108	7.8537e-06	0.00459217	0.0179587
classical_monocytes	ENSG00000083814	ZNF671	protein_coding	chr19	56727624	58727624	chr19:57799364:T:G	0.100043	-0.997178	7.42356e-06	0.00851022	0.0302408
classical_monocytes	ENSG00000083828	ZNF586	protein_coding	chr19	56769676	58769676	chr19:57770006:G:A	0.118775	-0.523643	9.20323e-07	0.00141795	0.00642175
classical_monocytes	ENSG00000083845	RPS5	protein_coding	chr19	57387269	59387269	chr19:58387069:T:C	0.276711	-0.85431	3.96691e-15	3.91804e-11	6.86816e-10
classical_monocytes	ENSG00000083937	CHMP2B	protein_coding	chr3	86227309	88227309	chr3:87255411:G:A	0.107354	0.475317	3.29806e-06	0.00192172	0.00838686
classical_monocytes	ENSG00000084070	SMAP2	protein_coding	chr1	39373727	41373727	chr1:40342055:TTTG:T	0.0936512	0.606579	1.50395e-05	0.0141183	0.0457122
classical_monocytes	ENSG00000084090	STARD7	protein_coding	chr2	95208827	97208827	chr2:96181298:T:C	0.180756	0.666809	7.13878e-10	8.42324e-07	7.18362e-06
classical_monocytes	ENSG00000084093	REST	protein_coding	chr4	55907900	57907900	chr4:56975047:G:C	0.145355	-0.685685	4.49593e-08	9.90553e-05	0.000576314
classical_monocytes	ENSG00000084110	HAL	protein_coding	chr12	94996344	96996344	chr12:95991678:A:G	0.246587	-0.827357	2.0648e-13	2.01267e-09	2.75031e-08
classical_monocytes	ENSG00000084207	GSTP1	protein_coding	chr11	66583812	68583812	chr11:67588333:G:T	0.345938	0.916993	2.39231e-19	1.32538e-14	3.686e-13
classical_monocytes	ENSG00000085063	CD59	protein_coding	chr11	32736423	34736423	chr11:33734410:C:T	0.249578	-0.843722	1.40413e-13	8.04819e-10	1.14947e-08
classical_monocytes	ENSG00000085117	CD82	protein_coding	chr11	43565663	45565663	chr11:44570719:TTTA:T	0.111185	0.627473	2.1521e-06	0.00325822	0.0132881
classical_monocytes	ENSG00000085265	FCN1	protein_coding	chr9	133917912	135917912	chr9:134912036:AT:A	0.599927	1.18403	7.49267e-40	3.19519e-34	1.44293e-31
classical_monocytes	ENSG00000085365	SCAMP1	protein_coding	chr5	77360617	79360617	chr5:78519233:T:C	0.100678	-0.43688	6.91981e-06	0.00708269	0.0260042
classical_monocytes	ENSG00000085491	SLC25A24	protein_coding	chr1	107200343	109200343	chr1:108194964:C:T	0.178226	0.595037	9.64765e-10	2.75065e-06	2.13468e-05
classical_monocytes	ENSG00000085662	AKR1B1	protein_coding	chr7	133459100	135459100	chr7:134448868:T:G	0.275232	0.918697	4.8339e-15	6.76e-11	1.15719e-09
classical_monocytes	ENSG00000085832	EPS15	protein_coding	chr1	50519266	52519266	chr1:51474680:T:A	0.0902736	-0.449028	2.18148e-05	0.00556239	0.0212534
classical_monocytes	ENSG00000085871	MGST2	protein_coding	chr4	138665819	140665819	chr4:139667237:T:C	0.138834	0.707944	9.49278e-08	0.000150882	0.000842691
classical_monocytes	ENSG00000086061	DNAJA1	protein_coding	chr9	32025273	34025273	chr9:33055483:T:TAG	0.249624	-0.802059	1.39583e-13	1.6042e-09	2.22094e-08
classical_monocytes	ENSG00000086062	B4GALT1	protein_coding	chr9	32167336	34167336	chr9:33116943:G:C	0.202699	-0.815413	5.05746e-11	2.67904e-07	2.4935e-06
classical_monocytes	ENSG00000086300	SNX10	protein_coding	chr7	25291862	27291862	chr7:26779729:A:G	0.0951692	-0.689821	1.27212e-05	0.0143162	0.046265
classical_monocytes	ENSG00000086730	LAT2	protein_coding	chr7	73210006	75210006	chr7:74236235:C:A	0.296434	-1.61604	2.73742e-16	2.78878e-12	5.72455e-11
classical_monocytes	ENSG00000087008	ACOX3	protein_coding	chr4	7440723	9440723	chr4:8367142:C:T	0.111906	-0.52281	1.98578e-06	0.00345477	0.0139656
classical_monocytes	ENSG00000087077	TRIP6	protein_coding	chr7	99867387	101867387	chr7:100858040:C:T	0.110073	0.558438	2.43653e-06	0.00278549	0.0115861
classical_monocytes	ENSG00000087086	FTL	protein_coding	chr19	47965309	49965309	chr19:48962703:T:G	0.187421	0.574858	3.21621e-10	9.8171e-07	8.28296e-06
classical_monocytes	ENSG00000087088	BAX	protein_coding	chr19	47954875	49954875	chr19:48960027:A:C	0.162812	-0.579613	5.93888e-09	1.43769e-05	9.86566e-05
classical_monocytes	ENSG00000087266	SH3BP2	protein_coding	chr4	1793085	3793085	chr4:2803235:G:C	0.245255	0.865614	2.45086e-13	3.64793e-09	4.78495e-08
classical_monocytes	ENSG00000087274	ADD1	protein_coding	chr4	1843844	3843844	chr4:2867400:T:C	0.256325	0.765482	5.85091e-14	6.21352e-10	9.02388e-09
classical_monocytes	ENSG00000087460	GNAS	protein_coding	chr20	57891421	59891421	chr20:58899665:GCA:G	0.192931	-0.695141	1.65641e-10	6.69372e-07	5.81851e-06
classical_monocytes	ENSG00000087589	CASS4	protein_coding	chr20	55412260	57412260	chr20:56409084:G:A	0.164417	-0.931597	4.92197e-09	1.58032e-05	0.00010782
classical_monocytes	ENSG00000088298	EDEM2	protein_coding	chr20	34147336	36147336	chr20:35210013:C:G	0.086836	-0.495274	3.18284e-05	0.00856918	0.0303798
classical_monocytes	ENSG00000088448	ANKRD10	protein_coding	chr13	109915069	111915069	chr13:110886812:A:C	0.156576	0.580745	1.22889e-08	3.55732e-05	0.000228253
classical_monocytes	ENSG00000089060	SLC8B1	protein_coding	chr12	112335109	114335109	chr12:113318265:T:C	0.219982	0.977408	5.99769e-12	2.98974e-08	3.30072e-07
classical_monocytes	ENSG00000089063	TMEM230	protein_coding	chr20	4113076	6113076	chr20:5086518:A:G	0.363235	0.861346	1.80668e-20	5.23213e-16	1.70512e-14
classical_monocytes	ENSG00000089123	TASP1	protein_coding	chr20	12638932	14638932	chr20:13277959:T:C	0.0977395	0.632429	9.57793e-06	0.00930596	0.0325657
classical_monocytes	ENSG00000089127	OAS1	protein_coding	chr12	111906962	113906962	chr12:112923638:G:A	0.357163	-0.864091	4.50926e-20	1.39777e-15	4.30382e-14
classical_monocytes	ENSG00000089169	RPH3A	protein_coding	chr12	111791748	113791748	chr12:112886934:G:A	0.498627	1.03024	1.88407e-30	1.07966e-24	1.12516e-22
classical_monocytes	ENSG00000089177	KIF16B	protein_coding	chr20	15573448	17573448	chr20:16564714:T:A	0.15058	0.568375	2.46205e-08	7.62235e-05	0.000454919
classical_monocytes	ENSG00000089248	ERP29	protein_coding	chr12	111013426	113013426	chr12:112357494:T:A	0.0892722	-0.875058	2.43543e-05	0.00813555	0.0291696
classical_monocytes	ENSG00000089327	FXYD5	protein_coding	chr19	34154735	36154735	chr19:35196904:G:A	0.196137	-0.686275	1.12379e-10	5.27788e-07	4.66041e-06
classical_monocytes	ENSG00000089351	GRAMD1A	protein_coding	chr19	34000323	36000323	chr19:35041410:T:C	0.196261	-0.648625	1.10701e-10	4.04246e-07	3.62693e-06
classical_monocytes	ENSG00000089775	ZBTB25	protein_coding	chr14	63503838	65503838	chr14:64462940:T:C	0.135064	-0.534976	1.45942e-07	0.000217353	0.00117317
classical_monocytes	ENSG00000090104	RGS1	protein_coding	chr1	191575773	193575773	chr1:192550735:T:C	0.243515	-0.815043	3.06421e-13	1.08508e-09	1.5313e-08
classical_monocytes	ENSG00000090266	NDUFB2	protein_coding	chr7	139696708	141696708	chr7:140679461:A:G	0.0978496	-0.613579	9.46206e-06	0.00732145	0.026705
classical_monocytes	ENSG00000090382	LYZ	protein_coding	chr12	68348381	70348381	chr12:69344099:A:G	0.659344	-1.20831	1.53569e-46	9.50625e-39	1.28789e-35
classical_monocytes	ENSG00000090487	SPG21	protein_coding	chr15	63989914	65989914	chr15:64943580:A:G	0.100048	-0.459787	7.41995e-06	0.00335936	0.0136264
classical_monocytes	ENSG00000090615	GOLGA3	protein_coding	chr12	131828869	133828869	chr12:132790937:G:GCTA	0.124054	0.7949	5.08136e-07	0.000766012	0.00368943
classical_monocytes	ENSG00000090905	TNRC6A	protein_coding	chr16	23729651	25729651	chr16:24716906:A:G	0.0977689	0.510973	9.54678e-06	0.0117326	0.0392841
classical_monocytes	ENSG00000091039	OSBPL8	protein_coding	chr12	75559771	77559771	chr12:76587973:C:G	0.182808	1.13815	5.58801e-10	1.97242e-06	1.57719e-05
classical_monocytes	ENSG00000091106	NLRC4	protein_coding	chr2	31264886	33264886	chr2:32264782:T:C	0.132362	0.570299	1.98441e-07	0.000304582	0.00158796
classical_monocytes	ENSG00000091262	ABCC6	protein_coding	chr16	15223494	17223494	chr16:16202631:G:A	0.198439	-0.745319	8.498e-11	2.84522e-07	2.62222e-06
classical_monocytes	ENSG00000091409	ITGA6	protein_coding	chr2	171427586	173427586	chr2:172428691:G:T	0.099044	0.539146	8.29146e-06	0.0094595	0.0329692
classical_monocytes	ENSG00000091490	SEL1L3	protein_coding	chr4	24862988	26862988	chr4:25861916:G:T	0.206369	-0.649427	3.22742e-11	1.40115e-07	1.36706e-06
classical_monocytes	ENSG00000091536	MYO15A	protein_coding	chr17	17108756	19108756	chr17:18233436:C:T	0.239204	0.70051	5.31765e-13	4.34758e-09	5.62429e-08
classical_monocytes	ENSG00000091640	SPAG7	protein_coding	chr17	3967817	5967817	chr17:4968223:T:C	0.304469	1.56398	9.02255e-17	1.89414e-12	3.97413e-11
classical_monocytes	ENSG00000091986	CCDC80	protein_coding	chr3	111641143	113641143	chr3:112585958:A:C	0.170104	-0.956723	2.52285e-09	5.83726e-06	4.29462e-05
classical_monocytes	ENSG00000092020	PPP2R3C	protein_coding	chr14	34121990	36121990	chr14:35119090:A:C	0.462	-0.991692	1.64304e-27	1.43404e-21	9.85487e-20
classical_monocytes	ENSG00000092036	HAUS4	protein_coding	chr14	21957090	23957090	chr14:23004039:C:T	0.273657	0.875202	5.96378e-15	3.85459e-11	6.76945e-10
classical_monocytes	ENSG00000092094	OSGEP	protein_coding	chr14	19454812	21454812	chr14:20448828:G:A	0.133291	0.529359	1.78559e-07	0.000281416	0.00148018
classical_monocytes	ENSG00000092108	SCFD1	protein_coding	chr14	29622319	31622319	chr14:30615882:C:T	0.170003	-0.670952	2.55317e-09	4.34283e-06	3.25318e-05
classical_monocytes	ENSG00000092621	PHGDH	protein_coding	chr1	118711934	120711934	chr1:119726944:G:C	0.0975357	0.767679	9.79607e-06	0.00578178	0.0219678
classical_monocytes	ENSG00000092758	COL9A3	protein_coding	chr20	61817050	63817050	chr20:62831045:G:A	0.292982	1.10234	4.39329e-16	7.56694e-12	1.47353e-10
classical_monocytes	ENSG00000092871	RFFL	protein_coding	chr17	34063707	36063707	chr17:34348744:G:A	0.101154	-0.594266	6.56459e-06	0.00671171	0.0248344
classical_monocytes	ENSG00000093000	NUP50	protein_coding	chr22	44163925	46163925	chr22:45131964:C:T	0.14	-0.612466	8.30877e-08	0.000294957	0.00154202
classical_monocytes	ENSG00000093010	COMT	protein_coding	chr22	18941772	20941772	chr22:19935883:T:C	0.191706	0.634513	1.92047e-10	6.59761e-07	5.7455e-06
classical_monocytes	ENSG00000093072	ADA2	protein_coding	chr22	16219435	18219435	chr22:17218740:T:A	0.600706	1.13379	6.2166e-40	2.08789e-33	7.92021e-31
classical_monocytes	ENSG00000093134	VNN3	protein_coding	chr6	131734765	133734765	chr6:132739056:T:A	0.245312	-0.775658	2.43271e-13	1.4085e-09	1.95858e-08
classical_monocytes	ENSG00000093144	ECHDC1	protein_coding	chr6	126343609	128343609	chr6:127475181:G:C	0.0925234	-0.443649	1.70294e-05	0.00752208	0.0273461
classical_monocytes	ENSG00000095261	PSMD5	protein_coding	chr9	119842922	121842922	chr9:120824459:T:G	0.183375	-0.599235	5.2222e-10	9.35694e-07	7.91584e-06
classical_monocytes	ENSG00000095303	PTGS1	protein_coding	chr9	121371024	123371024	chr9:122181633:A:C	0.09737	-0.768794	9.97708e-06	0.00846339	0.0301246
classical_monocytes	ENSG00000095485	CWF19L1	protein_coding	chr10	99267638	101267638	chr10:100238657:T:C	0.163596	0.583397	5.41856e-09	1.29016e-05	8.93083e-05
classical_monocytes	ENSG00000096384	HSP90AB1	protein_coding	chr6	43247101	45247101	chr6:44313075:C:T	0.113254	0.514291	1.7082e-06	0.00217459	0.00932312
classical_monocytes	ENSG00000096717	SIRT1	protein_coding	chr10	66884656	68884656	chr10:68094649:T:TA	0.113287	0.593519	1.70196e-06	0.00128511	0.00585649
classical_monocytes	ENSG00000099250	NRP1	protein_coding	chr10	32334667	34334667	chr10:33871716:A:G	0.158532	0.86193	9.78705e-09	2.18055e-05	0.000145424
classical_monocytes	ENSG00000099251	HSD17B7P2	transcribed_unprocessed_pseudogene	chr10	37356455	39356455	chr10:37975772:C:T	0.0895839	0.495493	2.35339e-05	0.00468179	0.0182715
classical_monocytes	ENSG00000099290	WASHC2A	protein_coding	chr10	49067954	51067954	chr10:50063146:C:T	0.164593	-0.728141	4.82124e-09	1.06041e-05	7.44919e-05
classical_monocytes	ENSG00000099308	MAST3	protein_coding	chr19	17097778	19097778	chr19:18133419:G:T	0.233745	-0.646946	1.06421e-12	6.81811e-09	8.50784e-08
classical_monocytes	ENSG00000099330	OCEL1	protein_coding	chr19	16226226	18226226	chr19:17226746:C:A	0.202416	0.770855	5.23534e-11	2.46227e-07	2.30909e-06
classical_monocytes	ENSG00000099338	CATSPERG	protein_coding	chr19	37335830	39335830	chr19:38357422:C:T	0.178776	1.38833	9.03663e-10	2.43535e-06	1.91506e-05
classical_monocytes	ENSG00000099377	HSD3B7	protein_coding	chr16	29985207	31985207	chr16:31077026:G:A	0.0957982	0.49091	1.18682e-05	0.00512961	0.0198073
classical_monocytes	ENSG00000099785	MARCHF2	protein_coding	chr19	7413305	9413305	chr19:8435167:C:T	0.291202	0.863822	5.60195e-16	7.78158e-12	1.51223e-10
classical_monocytes	ENSG00000099817	POLR2E	protein_coding	chr19	95375	2095375	chr19:1095824:T:A	0.111083	-0.550986	2.17675e-06	0.00451184	0.0176737
classical_monocytes	ENSG00000099849	RASSF7	protein_coding	chr11	-439030	1560970	chr11:500096:G:A	0.111647	1.0274	2.04397e-06	0.00274716	0.0114417
classical_monocytes	ENSG00000099860	GADD45B	protein_coding	chr19	1476127	3476127	chr19:2477279:C:T	0.214118	-0.817687	1.24234e-11	7.9667e-08	8.1414e-07
classical_monocytes	ENSG00000099937	SERPIND1	protein_coding	chr22	19774113	21774113	chr22:20723552:T:C	0.275958	0.799399	4.38704e-15	3.00502e-11	5.39737e-10
classical_monocytes	ENSG00000099940	SNAP29	protein_coding	chr22	19859007	21859007	chr22:20746554:C:T	0.388682	0.928108	3.55725e-22	2.24483e-17	8.79705e-16
classical_monocytes	ENSG00000099942	CRKL	protein_coding	chr22	19917407	21917407	chr22:20923358:G:A	0.198474	0.688248	8.46225e-11	2.58755e-07	2.41526e-06
classical_monocytes	ENSG00000099968	BCL2L13	protein_coding	chr22	16638757	18638757	chr22:17680392:C:T	0.639475	1.09415	3.49928e-44	4.06472e-37	3.85478e-34
classical_monocytes	ENSG00000100034	PPM1F	protein_coding	chr22	20952848	22952848	chr22:21950388:GT:G	0.163609	-0.967423	5.41003e-09	6.45989e-06	4.69804e-05
classical_monocytes	ENSG00000100058	CRYBB2P1	transcribed_unprocessed_pseudogene	chr22	24448099	26448099	chr22:25470800:T:C	0.139143	-0.941677	9.16413e-08	0.000172475	0.000950417
classical_monocytes	ENSG00000100079	LGALS2	protein_coding	chr22	36580087	38580087	chr22:37569873:G:A	0.641564	-1.13978	2.00563e-44	9.34321e-38	9.84515e-35
classical_monocytes	ENSG00000100083	GGA1	protein_coding	chr22	36608834	38608834	chr22:37633716:A:G	0.187777	0.829262	3.08158e-10	1.0396e-06	8.74029e-06
classical_monocytes	ENSG00000100092	SH3BP1	protein_coding	chr22	36639669	38639669	chr22:37633716:A:G	0.132169	0.695722	2.02836e-07	0.00034224	0.00176489
classical_monocytes	ENSG00000100097	LGALS1	protein_coding	chr22	36675636	38675636	chr22:37666105:C:G	0.266996	-0.770249	1.44315e-14	1.85006e-10	2.94799e-09
classical_monocytes	ENSG00000100106	TRIOBP	protein_coding	chr22	36697048	38697048	chr22:37738159:G:A	0.147583	-0.60987	3.47907e-08	7.07862e-05	0.000425682
classical_monocytes	ENSG00000100109	TFIP11	protein_coding	chr22	25512473	27512473	chr22:26508575:G:A	0.248044	-1.05124	1.71161e-13	1.10288e-09	1.55411e-08
classical_monocytes	ENSG00000100116	GCAT	protein_coding	chr22	36807934	38807934	chr22:37800467:C:T	0.103406	-0.454168	5.11406e-06	0.00647829	0.0241213
classical_monocytes	ENSG00000100147	CCDC134	protein_coding	chr22	40800679	42800679	chr22:41580474:G:C	0.140132	-0.543337	8.18415e-08	0.000136189	0.000767409
classical_monocytes	ENSG00000100151	PICK1	protein_coding	chr22	37057404	39057404	chr22:38061295:C:T	0.208944	-0.688897	2.35222e-11	1.21309e-07	1.20213e-06
classical_monocytes	ENSG00000100181	TPTEP1	transcribed_unprocessed_pseudogene	chr22	15637040	17637040	chr22:16774862:A:G	0.158605	0.573911	9.70478e-09	1.45849e-05	0.000100012
classical_monocytes	ENSG00000100280	AP1B1	protein_coding	chr22	28388570	30388570	chr22:29365661:C:G	0.159507	-0.615093	8.73609e-09	1.56305e-05	0.000106718
classical_monocytes	ENSG00000100284	TOM1	protein_coding	chr22	34299894	36299894	chr22:35328666:C:A	0.291731	-0.768241	5.21215e-16	8.98254e-12	1.72791e-10
classical_monocytes	ENSG00000100299	ARSA	protein_coding	chr22	49628152	51628152	chr22:50625049:T:C	0.280772	-1.42531	2.30053e-15	3.21875e-11	5.74859e-10
classical_monocytes	ENSG00000100300	TSPO	protein_coding	chr22	42151559	44151559	chr22:43165797:A:G	0.320564	0.849084	9.407e-18	4.65217e-13	1.043e-11
classical_monocytes	ENSG00000100321	SYNGR1	protein_coding	chr22	38349991	40349991	chr22:39423964:A:G	0.201833	-0.69534	5.62086e-11	1.93544e-07	1.84841e-06
classical_monocytes	ENSG00000100325	ASCC2	protein_coding	chr22	28838274	30838274	chr22:29806785:G:C	0.309783	-0.782405	4.30116e-17	1.7522e-12	3.69267e-11
classical_monocytes	ENSG00000100350	FOXRED2	protein_coding	chr22	35507040	37507040	chr22:36494058:G:A	0.239592	1.12154	5.06067e-13	3.39867e-09	4.48904e-08
classical_monocytes	ENSG00000100353	EIF3D	protein_coding	chr22	35529166	37529166	chr22:36527814:C:T	0.116189	0.599891	1.22999e-06	0.00189029	0.00827253
classical_monocytes	ENSG00000100365	NCF4	protein_coding	chr22	35861006	37861006	chr22:36862461:T:C	0.192701	-0.713416	1.70297e-10	7.27735e-07	6.26837e-06
classical_monocytes	ENSG00000100368	CSF2RB	protein_coding	chr22	35913628	37913628	chr22:36875389:C:A	0.0984096	-0.498604	8.89409e-06	0.0122183	0.0406855
classical_monocytes	ENSG00000100373	UPK3A	protein_coding	chr22	44284949	46284949	chr22:45283364:C:G	0.379113	0.945509	1.58704e-21	6.20177e-17	2.2621e-15
classical_monocytes	ENSG00000100376	FAM118A	protein_coding	chr22	44309934	46309934	chr22:45340272:G:A	0.382355	-1.19052	9.58547e-22	5.95022e-17	2.17872e-15
classical_monocytes	ENSG00000100410	PHF5A	protein_coding	chr22	40468692	42468692	chr22:41457113:G:T	0.237746	-0.913901	6.40335e-13	6.18152e-09	7.80592e-08
classical_monocytes	ENSG00000100413	POLR3H	protein_coding	chr22	40544470	42544470	chr22:41419934:C:T	0.0929719	-0.446134	1.62086e-05	0.00944788	0.0329692
classical_monocytes	ENSG00000100427	MLC1	protein_coding	chr22	49085426	51085426	chr22:50140021:A:T	0.123013	0.530248	5.7141e-07	0.00123838	0.00565985
classical_monocytes	ENSG00000100448	CTSG	protein_coding	chr14	23576250	25576250	chr14:24576383:A:G	0.494109	-1.46748	4.4576e-30	4.0901e-24	3.77187e-22
classical_monocytes	ENSG00000100461	RBM23	protein_coding	chr14	21919149	23919149	chr14:22971970:G:A	0.181729	-0.579251	6.35666e-10	2.22479e-06	1.7597e-05
classical_monocytes	ENSG00000100473	COCH	protein_coding	chr14	29874559	31874559	chr14:30862683:C:T	0.114221	0.515976	1.53311e-06	0.00153031	0.0068748
classical_monocytes	ENSG00000100592	DAAM1	protein_coding	chr14	58188667	60188667	chr14:59372024:C:A	0.14931	-0.553655	2.85072e-08	6.17242e-05	0.000375955
classical_monocytes	ENSG00000100596	SPTLC2	protein_coding	chr14	76616637	78616637	chr14:77557176:C:G	0.0989811	-0.439853	8.34934e-06	0.0116753	0.0391662
classical_monocytes	ENSG00000100603	SNW1	protein_coding	chr14	76761156	78761156	chr14:78148276:G:A	0.100177	-0.644848	7.3148e-06	0.00977984	0.0339609
classical_monocytes	ENSG00000100650	SRSF5	protein_coding	chr14	68767142	70767142	chr14:69762774:C:A	0.111029	-0.56792	2.18991e-06	0.00281527	0.0116894
classical_monocytes	ENSG00000100714	MTHFD1	protein_coding	chr14	63388353	65388353	chr14:64363599:A:AAAG	0.0904419	-0.440232	2.14147e-05	0.0149388	0.0478461
classical_monocytes	ENSG00000100744	GSKIP	protein_coding	chr14	95363526	97363526	chr14:96385734:T:C	0.393605	0.842253	1.63338e-22	4.57196e-18	1.92703e-16
classical_monocytes	ENSG00000100804	PSMB5	protein_coding	chr14	22034900	24034900	chr14:23034812:G:A	0.105056	-0.717885	4.25825e-06	0.00659991	0.0244972
classical_monocytes	ENSG00000100823	APEX1	protein_coding	chr14	19455226	21455226	chr14:20427487:T:C	0.115916	0.46355	1.26819e-06	0.0019092	0.00834374
classical_monocytes	ENSG00000100889	PCK2	protein_coding	chr14	23094311	25094311	chr14:24051395:C:T	0.131806	0.48529	2.11381e-07	0.000379271	0.00193377
classical_monocytes	ENSG00000100994	PYGB	protein_coding	chr20	24248085	26248085	chr20:25269941:T:C	0.243106	0.725598	3.22876e-13	1.89662e-09	2.59922e-08
classical_monocytes	ENSG00000101017	CD40	protein_coding	chr20	45118314	47118314	chr20:46118447:G:A	0.482915	1.13856	3.64489e-29	2.03352e-23	1.72187e-21
classical_monocytes	ENSG00000101019	UQCC1	protein_coding	chr20	34411973	36411973	chr20:35437976:G:A	0.0911287	0.466788	1.98561e-05	0.00651573	0.0242416
classical_monocytes	ENSG00000101096	NFATC2	protein_coding	chr20	50542719	52542719	chr20:51538108:T:G	0.104616	0.554962	4.47129e-06	0.00539816	0.0206842
classical_monocytes	ENSG00000101126	ADNP	protein_coding	chr20	49931437	51931437	chr20:50983258:A:G	0.0964266	0.440852	1.10727e-05	0.0137687	0.0447943
classical_monocytes	ENSG00000101182	PSMA7	protein_coding	chr20	61143394	63143394	chr20:62144292:T:C	0.209312	0.864142	2.24808e-11	1.21127e-07	1.20158e-06
classical_monocytes	ENSG00000101188	NTSR1	protein_coding	chr20	61708836	63708836	chr20:62690666:C:T	0.10298	0.620214	5.36162e-06	0.010659	0.0363745
classical_monocytes	ENSG00000101190	TCFL5	protein_coding	chr20	61861822	63861822	chr20:62469631:C:T	0.120647	-0.494732	7.45755e-07	0.00163738	0.00728677
classical_monocytes	ENSG00000101194	SLC17A9	protein_coding	chr20	61952709	63952709	chr20:62954827:T:G	0.220171	0.663074	5.85875e-12	3.84794e-08	4.161e-07
classical_monocytes	ENSG00000101220	C20orf27	protein_coding	chr20	2767753	4767753	chr20:3765423:A:T	0.325067	1.82876	4.95117e-18	1.32031e-13	3.21881e-12
classical_monocytes	ENSG00000101224	CDC25B	protein_coding	chr20	2796310	4796310	chr20:3806663:T:C	0.271694	1.22694	7.74407e-15	9.30432e-11	1.54261e-09
classical_monocytes	ENSG00000101290	CDS2	protein_coding	chr20	4127008	6127008	chr20:5202707:G:T	0.219142	-0.727782	6.65911e-12	4.17447e-08	4.4885e-07
classical_monocytes	ENSG00000101294	HM13	protein_coding	chr20	30514442	32514442	chr20:31600964:G:A	0.261129	1.07925	3.12304e-14	2.61706e-10	4.05216e-09
classical_monocytes	ENSG00000101307	SIRPB1	protein_coding	chr20	620009	2620009	chr20:1620521:C:T	0.605841	1.2974	1.79819e-40	1.3019e-33	5.14441e-31
classical_monocytes	ENSG00000101367	MAPRE1	protein_coding	chr20	31819954	33819954	chr20:32812867:T:C	0.109469	0.48227	2.60597e-06	0.00241558	0.0102313
classical_monocytes	ENSG00000101425	BPI	protein_coding	chr20	37304156	39304156	chr20:38292351:A:C	0.128949	0.531076	2.92251e-07	0.000341816	0.00176366
classical_monocytes	ENSG00000101439	CST3	protein_coding	chr20	22637955	24637955	chr20:23630244:C:T	0.117915	-0.501307	1.01354e-06	0.00120834	0.00553857
classical_monocytes	ENSG00000101445	PPP1R16B	protein_coding	chr20	37805697	39805697	chr20:38795614:G:C	0.35837	0.854141	3.76232e-20	2.04447e-15	6.17476e-14
classical_monocytes	ENSG00000101457	DNTTIP1	protein_coding	chr20	44791954	46791954	chr20:45772991:T:A	0.412374	0.990243	7.92854e-24	2.66038e-19	1.36377e-17
classical_monocytes	ENSG00000101493	ZNF516	protein_coding	chr18	75495242	77495242	chr18:76360681:G:A	0.430945	0.973525	3.61367e-25	7.12485e-20	3.9057e-18
classical_monocytes	ENSG00000101546	RBFA	protein_coding	chr18	79034434	81034434	chr18:80103219:T:C	0.147226	-0.568117	3.62503e-08	6.22093e-05	0.000378423
classical_monocytes	ENSG00000101596	SMCHD1	protein_coding	chr18	1655726	3655726	chr18:2621408:T:G	0.113879	-0.53117	1.59289e-06	0.00347825	0.0140486
classical_monocytes	ENSG00000101751	POLI	protein_coding	chr18	53269517	55269517	chr18:54299403:C:G	0.28081	-0.758298	2.28891e-15	2.96222e-11	5.33059e-10
classical_monocytes	ENSG00000101773	RBBP8	protein_coding	chr18	21933328	23933328	chr18:22856339:T:C	0.225046	0.987445	3.18512e-12	1.6693e-08	1.93059e-07
classical_monocytes	ENSG00000101916	TLR8	protein_coding	chrX	11906620	13906620	chrX:12931319:G:A	0.213185	0.653473	1.39439e-11	5.53325e-08	5.7983e-07
classical_monocytes	ENSG00000102007	PLP2	protein_coding	chrX	48171898	50171898	chrX:49150871:G:A	0.0805176	-0.441854	6.36194e-05	0.0117273	0.0392841
classical_monocytes	ENSG00000102032	RENBP	protein_coding	chrX	152944643	154944643	chrX:153550748:C:T	0.106742	-0.390029	3.53063e-06	0.00204103	0.00882632
classical_monocytes	ENSG00000102043	MTMR8	protein_coding	chrX	63395452	65395452	chrX:64594199:A:T	0.0740728	-0.528856	0.000128674	0.00310478	0.0127024
classical_monocytes	ENSG00000102048	ASB9	protein_coding	chrX	14270083	16270083	chrX:16090709:T:C	0.0889251	0.507269	2.53016e-05	0.00979724	0.0339868
classical_monocytes	ENSG00000102100	SLC35A2	protein_coding	chrX	47911646	49911646	chrX:48292077:C:T	0.0831364	0.854412	4.77576e-05	0.00803907	0.0288892
classical_monocytes	ENSG00000102178	UBL4A	protein_coding	chrX	153486615	155486615	chrX:154467904:C:G	0.10116	-0.57002	6.55975e-06	0.00257855	0.0108202
classical_monocytes	ENSG00000102265	TIMP1	protein_coding	chrX	46582436	48582436	chrX:47608863:A:G	0.0829484	0.367882	4.87511e-05	0.0147743	0.0474313
classical_monocytes	ENSG00000102309	PIN4	protein_coding	chrX	71181757	73181757	chrX:72184708:T:TA	0.185428	-0.574264	4.08461e-10	3.27232e-07	2.98395e-06
classical_monocytes	ENSG00000102393	GLA	protein_coding	chrX	100407925	102407925	chrX:101366203:CAG:C	0.139928	-0.759662	8.37668e-08	6.5153e-05	0.000394811
classical_monocytes	ENSG00000102409	BEX4	protein_coding	chrX	102215108	104215108	chrX:103179612:T:C	0.361015	-0.745277	2.52685e-20	1.21497e-15	3.76542e-14
classical_monocytes	ENSG00000102445	RUBCNL	protein_coding	chr13	45387252	47387252	chr13:46459322:A:AT	0.110798	0.654879	2.24726e-06	0.00262218	0.0109693
classical_monocytes	ENSG00000102554	KLF5	protein_coding	chr13	72059005	74059005	chr13:73335185:T:G	0.208576	-0.690222	2.46129e-11	1.53166e-07	1.4898e-06
classical_monocytes	ENSG00000102572	STK24	protein_coding	chr13	97577107	99577107	chr13:98542398:C:A	0.136247	0.54262	1.27535e-07	0.000260979	0.00138114
classical_monocytes	ENSG00000102575	ACP5	protein_coding	chr19	10577645	12577645	chr19:11577645:T:C	0.541897	1.11515	3.26569e-34	1.80663e-28	2.85553e-26
classical_monocytes	ENSG00000102606	ARHGEF7	protein_coding	chr13	110115310	112115310	chr13:111280751:C:G	0.163209	0.627599	5.66949e-09	2.23553e-05	0.000148777
classical_monocytes	ENSG00000102699	PARP4	protein_coding	chr13	23512778	25512778	chr13:24451056:G:T	0.142613	-0.915457	6.15934e-08	0.000175033	0.000962276
classical_monocytes	ENSG00000102710	SUPT20H	protein_coding	chr13	36059688	38059688	chr13:37054095:A:G	0.176559	1.02565	1.17594e-09	3.29842e-06	2.5267e-05
classical_monocytes	ENSG00000102858	MGRN1	protein_coding	chr16	3624826	5624826	chr16:4681154:G:A	0.218273	0.695531	7.41976e-12	3.76648e-08	4.08689e-07
classical_monocytes	ENSG00000102882	MAPK3	protein_coding	chr16	29123220	31123220	chr16:30129937:A:C	0.132372	0.580952	1.98204e-07	0.000164117	0.000908584
classical_monocytes	ENSG00000102898	NUTF2	protein_coding	chr16	66846933	68846933	chr16:67955620:T:C	0.1764	-0.705678	1.19826e-09	1.77753e-06	1.43344e-05
classical_monocytes	ENSG00000102910	LONP2	protein_coding	chr16	47244300	49244300	chr16:48356601:G:T	0.105565	0.438757	4.02422e-06	0.00208205	0.00896798
classical_monocytes	ENSG00000102978	POLR2C	protein_coding	chr16	56462679	58462679	chr16:57467038:C:T	0.224436	1.41714	3.43815e-12	2.75392e-08	3.06896e-07
classical_monocytes	ENSG00000103018	CYB5B	protein_coding	chr16	68424619	70424619	chr16:69475941:T:C	0.0906988	0.476534	2.0818e-05	0.01091	0.0370444
classical_monocytes	ENSG00000103064	SLC7A6	protein_coding	chr16	67264526	69264526	chr16:68298844:G:A	0.130762	0.48675	2.37961e-07	0.000190096	0.00103847
classical_monocytes	ENSG00000103111	MON1B	protein_coding	chr16	76191190	78191190	chr16:77202367:C:A	0.125955	-0.57029	4.10037e-07	0.00100628	0.00470333
classical_monocytes	ENSG00000103121	CMC2	protein_coding	chr16	80006885	82006885	chr16:81029566:AT:A	0.145027	0.669943	4.66891e-08	0.000153612	0.000854918
classical_monocytes	ENSG00000103168	TAF1C	protein_coding	chr16	83187057	85187057	chr16:84179173:G:A	0.113919	0.765246	1.58583e-06	0.00577915	0.0219666
classical_monocytes	ENSG00000103187	COTL1	protein_coding	chr16	83618078	85618078	chr16:84600148:G:C	0.112186	-0.506653	1.92466e-06	0.00649889	0.0241885
classical_monocytes	ENSG00000103196	CRISPLD2	protein_coding	chr16	83819985	85819985	chr16:84907723:C:T	0.21143	-0.676572	1.73167e-11	1.3331e-07	1.30874e-06
classical_monocytes	ENSG00000103202	NME4	protein_coding	chr16	-602801	1397199	chr16:394230:A:G	0.100998	0.463505	6.67884e-06	0.00720883	0.0263652
classical_monocytes	ENSG00000103226	NOMO3	protein_coding	chr16	15232528	17232528	chr16:16202631:G:A	0.139668	-0.625283	8.63033e-08	0.0001146	0.000658274
classical_monocytes	ENSG00000103227	LMF1	protein_coding	chr16	-29016	1970984	chr16:912669:G:A	0.128951	-0.963547	2.92173e-07	0.000701932	0.00341023
classical_monocytes	ENSG00000103245	CIAO3	protein_coding	chr16	-259003	1740997	chr16:733865:T:C	0.130011	0.724689	2.59104e-07	0.00046768	0.00234421
classical_monocytes	ENSG00000103249	CLCN7	protein_coding	chr16	475028	2475028	chr16:1460537:A:G	0.264743	-1.01827	1.94241e-14	2.35923e-10	3.6799e-09
classical_monocytes	ENSG00000103253	HAGHL	protein_coding	chr16	-272894	1727106	chr16:714948:A:G	0.107743	0.661209	3.15834e-06	0.00450902	0.0176737
classical_monocytes	ENSG00000103365	GGA2	protein_coding	chr16	22510494	24510494	chr16:23402345:AT:A	0.117405	0.645142	1.07325e-06	0.00136852	0.00621285
classical_monocytes	ENSG00000103472	RRN3P2	lncRNA	chr16	28074976	30074976	chr16:29143531:C:T	0.128564	-0.650245	3.05275e-07	0.000211986	0.00114944
classical_monocytes	ENSG00000103496	STX4	protein_coding	chr16	30033558	32033558	chr16:31038712:C:T	0.12366	0.549349	5.31216e-07	0.000316145	0.00164283
classical_monocytes	ENSG00000103507	BCKDK	protein_coding	chr16	30108386	32108386	chr16:31130672:C:T	0.121703	0.536354	6.6224e-07	0.000462001	0.00232187
classical_monocytes	ENSG00000103550	KNOP1	protein_coding	chr16	18718227	20718227	chr16:19707403:T:A	0.0960598	0.603	1.15304e-05	0.00906478	0.0318392
classical_monocytes	ENSG00000103642	LACTB	protein_coding	chr15	62121861	64121861	chr15:63122525:G:T	0.11698	0.478959	1.12559e-06	0.00155494	0.00696565
classical_monocytes	ENSG00000103811	CTSH	protein_coding	chr15	77945046	79945046	chr15:78944951:C:T	0.336836	-1.4243	9.06996e-19	3.56398e-14	9.28545e-13
classical_monocytes	ENSG00000103876	FAH	protein_coding	chr15	79152999	81152999	chr15:80151611:T:G	0.271707	-0.810332	7.73039e-15	8.53953e-11	1.42078e-09
classical_monocytes	ENSG00000103932	RPAP1	protein_coding	chr15	40544257	42544257	chr15:41544036:T:C	0.0909569	0.459467	2.02351e-05	0.0125671	0.0415841
classical_monocytes	ENSG00000103966	EHD4	protein_coding	chr15	40972557	42972557	chr15:41927762:T:C	0.117009	-0.681007	1.122e-06	0.000886955	0.00419523
classical_monocytes	ENSG00000104043	ATP8B4	protein_coding	chr15	49119233	51119233	chr15:50073919:T:TA	0.169566	-0.703802	2.6879e-09	6.36798e-06	4.64544e-05
classical_monocytes	ENSG00000104047	DTWD1	protein_coding	chr15	48621048	50621048	chr15:49047021:T:G	0.128462	-0.553971	3.088e-07	0.000366059	0.00187447
classical_monocytes	ENSG00000104219	ZDHHC2	protein_coding	chr8	16156482	18156482	chr8:17196672:G:A	0.206457	0.833999	3.19267e-11	1.88294e-07	1.80738e-06
classical_monocytes	ENSG00000104267	CA2	protein_coding	chr8	84464007	86464007	chr8:85847545:G:C	0.0899135	0.41028	2.26962e-05	0.0079732	0.0287069
classical_monocytes	ENSG00000104325	DECR1	protein_coding	chr8	89001477	91001477	chr8:90126009:C:T	0.144075	-0.950494	5.20812e-08	6.06459e-05	0.000369862
classical_monocytes	ENSG00000104361	NIPAL2	protein_coding	chr8	97294235	99294235	chr8:98292575:A:G	0.22027	-1.16498	5.78661e-12	2.39319e-08	2.71806e-07
classical_monocytes	ENSG00000104388	RAB2A	protein_coding	chr8	59516987	61516987	chr8:60627839:G:A	0.0885	0.438598	2.65118e-05	0.0152784	0.0487035
classical_monocytes	ENSG00000104419	NDRG1	protein_coding	chr8	132297252	134297252	chr8:133272596:C:T	0.107705	0.53063	3.17195e-06	0.00460865	0.0180083
classical_monocytes	ENSG00000104427	ZC2HC1A	protein_coding	chr8	77666089	79666089	chr8:78725903:C:A	0.47635	-1.02228	1.22433e-28	1.41733e-22	1.08397e-20
classical_monocytes	ENSG00000104450	SPAG1	protein_coding	chr8	99158587	101158587	chr8:100111363:G:C	0.0976675	-0.460343	9.65436e-06	0.00689457	0.0254494
classical_monocytes	ENSG00000104518	GSDMD	protein_coding	chr8	142558346	144558346	chr8:143560999:C:T	0.391147	1.13784	2.41095e-22	3.41209e-17	1.29954e-15
classical_monocytes	ENSG00000104613	INTS10	protein_coding	chr8	18817416	20817416	chr8:19775708:A:T	0.157734	0.688991	1.07397e-08	3.75268e-05	0.000239654
classical_monocytes	ENSG00000104660	LEPROTL1	protein_coding	chr8	29095408	31095408	chr8:30120483:AT:A	0.256284	-1.60258	5.88294e-14	3.81859e-10	5.74819e-09
classical_monocytes	ENSG00000104689	TNFRSF10A	protein_coding	chr8	22225102	24225102	chr8:23225458:G:T	0.186451	-0.629528	3.61338e-10	1.55585e-06	1.27417e-05
classical_monocytes	ENSG00000104731	KLHDC4	protein_coding	chr16	86765986	88765986	chr16:87708523:G:A	0.167855	-0.665142	3.2875e-09	1.85548e-05	0.000124975
classical_monocytes	ENSG00000104738	MCM4	protein_coding	chr8	46960941	48960941	chr8:47972876:T:A	0.0971982	0.611007	1.01682e-05	0.00359745	0.0144561
classical_monocytes	ENSG00000104763	ASAH1	protein_coding	chr8	17084107	19084107	chr8:18077983:T:C	0.281313	-0.742623	2.13899e-15	5.67303e-11	9.7641e-10
classical_monocytes	ENSG00000104783	KCNN4	protein_coding	chr19	42780973	44780973	chr19:43779691:G:C	0.448763	1.04605	1.6981e-26	5.09282e-21	3.15672e-19
classical_monocytes	ENSG00000104805	NUCB1	protein_coding	chr19	47900312	49900312	chr19:48897377:C:T	0.160422	-0.835474	7.85169e-09	1.70827e-05	0.000115883
classical_monocytes	ENSG00000104812	GYS1	protein_coding	chr19	47993309	49993309	chr19:49017606:A:C	0.121884	0.989384	6.48865e-07	0.00106672	0.00495409
classical_monocytes	ENSG00000104814	MAP4K1	protein_coding	chr19	37617953	39617953	chr19:38497226:T:G	0.104113	0.872568	4.72833e-06	0.00428573	0.0168576
classical_monocytes	ENSG00000104823	ECH1	protein_coding	chr19	37831794	39831794	chr19:38882712:T:TC	0.124181	-0.48864	5.00883e-07	0.000703356	0.0034154
classical_monocytes	ENSG00000104835	SARS2	protein_coding	chr19	37930763	39930763	chr19:38930748:A:G	0.106375	-0.47229	3.67751e-06	0.00394748	0.0157162
classical_monocytes	ENSG00000104852	SNRNP70	protein_coding	chr19	48085451	50085451	chr19:49115521:A:G	0.171086	0.636985	2.24703e-09	5.92919e-06	4.35888e-05
classical_monocytes	ENSG00000104879	CKM	protein_coding	chr19	44322875	46322875	chr19:45289857:A:G	0.122931	-0.547317	5.76704e-07	0.00115376	0.00531666
classical_monocytes	ENSG00000104883	PEX11G	protein_coding	chr19	6489035	8489035	chr19:7491474:G:A	0.205101	0.827758	3.77005e-11	2.20032e-07	2.07629e-06
classical_monocytes	ENSG00000104886	PLEKHJ1	protein_coding	chr19	1236329	3236329	chr19:1827566:A:G	0.0990127	-0.806084	8.32021e-06	0.0137144	0.044633
classical_monocytes	ENSG00000104904	OAZ1	protein_coding	chr19	1269520	3269520	chr19:2271283:T:C	0.0984184	0.541182	8.88541e-06	0.0143183	0.046265
classical_monocytes	ENSG00000104921	FCER2	protein_coding	chr19	6702131	8702131	chr19:7699550:G:T	0.394881	-1.03511	1.33364e-22	7.6974e-18	3.1877e-16
classical_monocytes	ENSG00000104964	TLE5	protein_coding	chr19	2062495	4062495	chr19:3058023:T:C	0.195403	-0.687806	1.22833e-10	5.8295e-07	5.10472e-06
classical_monocytes	ENSG00000104972	LILRB1	protein_coding	chr19	53630484	55630484	chr19:54613693:T:C	0.21947	0.675185	6.39281e-12	4.46565e-08	4.75309e-07
classical_monocytes	ENSG00000104974	LILRA1	protein_coding	chr19	53593632	55593632	chr19:54572695:AC:A	0.232655	-1.02424	1.22179e-12	1.02949e-08	1.23703e-07
classical_monocytes	ENSG00000105048	TNNT1	protein_coding	chr19	54149206	56149206	chr19:55160006:C:T	0.349566	1.06981	1.39923e-19	6.3651e-15	1.8292e-13
classical_monocytes	ENSG00000105185	PDCD5	protein_coding	chr19	31581190	33581190	chr19:32581163:G:A	0.265843	0.750381	1.68019e-14	1.50222e-10	2.42697e-09
classical_monocytes	ENSG00000105193	RPS16	protein_coding	chr19	38435949	40435949	chr19:39436185:T:C	0.544795	1.12574	1.77691e-34	2.10436e-28	3.21882e-26
classical_monocytes	ENSG00000105223	PLD3	protein_coding	chr19	39348695	41348695	chr19:40218869:C:G	0.0989322	0.485387	8.39459e-06	0.00913009	0.0320212
classical_monocytes	ENSG00000105227	PRX	protein_coding	chr19	39413378	41413378	chr19:40730817:G:C	0.0939729	-0.47594	1.45155e-05	0.0149578	0.0478907
classical_monocytes	ENSG00000105281	SLC1A5	protein_coding	chr19	45788594	47788594	chr19:47330848:T:G	0.108528	0.734659	2.89425e-06	0.00428267	0.0168526
classical_monocytes	ENSG00000105325	FZR1	protein_coding	chr19	2506311	4506311	chr19:2866300:TTTTTG:T	0.103576	0.754746	5.01875e-06	0.00812237	0.0291333
classical_monocytes	ENSG00000105341	DMAC2	protein_coding	chr19	40439912	42439912	chr19:41440190:C:G	0.0964171	0.513318	1.10844e-05	0.00931657	0.0325908
classical_monocytes	ENSG00000105352	CEACAM4	protein_coding	chr19	40627074	42627074	chr19:41620075:C:T	0.307579	-0.94897	5.85225e-17	7.96058e-13	1.73152e-11
classical_monocytes	ENSG00000105373	NOP53	protein_coding	chr19	46745546	48745546	chr19:47753528:AC:A	0.186511	-0.720718	3.58719e-10	1.16635e-06	9.71976e-06
classical_monocytes	ENSG00000105397	TYK2	protein_coding	chr19	9380572	11380572	chr19:10375104:G:A	0.131012	-0.977065	2.31294e-07	0.000305487	0.00159181
classical_monocytes	ENSG00000105401	CDC37	protein_coding	chr19	9403542	11403542	chr19:10391064:A:G	0.0934667	0.472359	1.53484e-05	0.0136038	0.0443949
classical_monocytes	ENSG00000105464	GRIN2D	protein_coding	chr19	47393668	49393668	chr19:48460248:A:T	0.227602	1.38269	2.31088e-12	1.3148e-08	1.54509e-07
classical_monocytes	ENSG00000105483	CARD8	protein_coding	chr19	47255912	49255912	chr19:48217182:T:C	0.123022	0.849448	5.70802e-07	0.000906989	0.00427932
classical_monocytes	ENSG00000105499	PLA2G4C	protein_coding	chr19	47110817	49110817	chr19:48102363:C:T	0.203503	1.28071	4.58401e-11	2.01924e-07	1.91878e-06
classical_monocytes	ENSG00000105518	TMEM205	protein_coding	chr19	10346268	12346268	chr19:11321225:G:A	0.134008	0.745084	1.64572e-07	0.000180714	0.000990065
classical_monocytes	ENSG00000105520	PLPPR2	protein_coding	chr19	10355432	12355432	chr19:11321225:G:A	0.133509	0.743696	1.74179e-07	0.00019932	0.00108573
classical_monocytes	ENSG00000105609	LILRB5	protein_coding	chr19	53257273	55257273	chr19:54230127:T:C	0.231119	1.19666	1.48348e-12	1.25982e-08	1.48971e-07
classical_monocytes	ENSG00000105612	DNASE2	protein_coding	chr19	11881449	13881449	chr19:12887391:G:C	0.238262	-0.855563	5.99579e-13	3.39086e-09	4.48497e-08
classical_monocytes	ENSG00000105619	TFPT	protein_coding	chr19	53115657	55115657	chr19:54111244:G:A	0.181149	-1.04493	6.81174e-10	3.85915e-06	2.91864e-05
classical_monocytes	ENSG00000105771	SMG9	protein_coding	chr19	42754962	44754962	chr19:43766914:A:C	0.183955	0.700198	4.87221e-10	1.45216e-06	1.19441e-05
classical_monocytes	ENSG00000105808	RASA4	protein_coding	chr7	101616756	103616756	chr7:102473462:C:T	0.1114	0.588567	2.10115e-06	0.00197045	0.00856013
classical_monocytes	ENSG00000105854	PON2	protein_coding	chr7	94435028	96435028	chr7:95434390:T:G	0.354092	1.1038	7.13771e-20	2.93232e-15	8.74486e-14
classical_monocytes	ENSG00000105879	CBLL1	protein_coding	chr7	106744142	108744142	chr7:107725501:T:C	0.0957424	0.426569	1.19416e-05	0.00974322	0.0338533
classical_monocytes	ENSG00000105928	GSDME	protein_coding	chr7	23757464	25757464	chr7:24749463:C:T	0.274011	0.782016	5.68908e-15	1.87588e-10	2.96994e-09
classical_monocytes	ENSG00000105939	ZC3HAV1	protein_coding	chr7	138109720	140109720	chr7:139045615:T:C	0.0988956	-0.431498	8.42871e-06	0.0105126	0.0359655
classical_monocytes	ENSG00000105963	ADAP1	protein_coding	chr7	-45320	1954680	chr7:945522:C:T	0.179897	-0.650894	7.90815e-10	3.54456e-06	2.69782e-05
classical_monocytes	ENSG00000106034	CPED1	protein_coding	chr7	119988711	121988711	chr7:121014236:A:G	0.151946	0.561414	2.10237e-08	2.77216e-05	0.00018081
classical_monocytes	ENSG00000106066	CPVL	protein_coding	chr7	28146537	30146537	chr7:29149254:G:A	0.31924	-0.835396	1.13522e-17	4.2949e-13	9.81463e-12
classical_monocytes	ENSG00000106069	CHN2	protein_coding	chr7	28194775	30194775	chr7:29146960:A:G	0.176936	0.675984	1.12445e-09	4.42101e-06	3.30652e-05
classical_monocytes	ENSG00000106077	ABHD11	protein_coding	chr7	72738802	74738802	chr7:73734972:G:A	0.317335	-0.853418	1.48656e-17	2.14957e-13	5.09636e-12
classical_monocytes	ENSG00000106153	CHCHD2	protein_coding	chr7	55106476	57106476	chr7:56221302:CA:C	0.148994	-0.672882	2.95657e-08	5.5162e-05	0.000339915
classical_monocytes	ENSG00000106211	HSPB1	protein_coding	chr7	75302673	77302673	chr7:76294901:G:T	0.118135	-0.594512	9.88841e-07	0.00110298	0.00510748
classical_monocytes	ENSG00000106244	PDAP1	protein_coding	chr7	98408597	100408597	chr7:99374039:GCT:G	0.212536	0.993847	1.51083e-11	6.48475e-08	6.72111e-07
classical_monocytes	ENSG00000106290	TAF6	protein_coding	chr7	99119358	101119358	chr7:100068997:T:A	0.187764	-0.614703	3.08632e-10	9.37267e-07	7.92208e-06
classical_monocytes	ENSG00000106330	MOSPD3	protein_coding	chr7	99612540	101612540	chr7:100624012:C:T	0.241932	-0.877668	3.75292e-13	3.60351e-09	4.73323e-08
classical_monocytes	ENSG00000106348	IMPDH1	protein_coding	chr7	127409982	129409982	chr7:128460707:A:T	0.137583	0.606457	1.09512e-07	0.000150044	0.000839494
classical_monocytes	ENSG00000106560	GIMAP2	protein_coding	chr7	149685706	151685706	chr7:150659230:G:A	0.157844	-0.683235	1.0604e-08	2.72928e-05	0.000178381
classical_monocytes	ENSG00000106565	TMEM176B	protein_coding	chr7	149800364	151800364	chr7:150779800:G:A	0.598131	-1.11949	1.15092e-39	3.39498e-33	1.23832e-30
classical_monocytes	ENSG00000106605	BLVRA	protein_coding	chr7	42758680	44758680	chr7:43771165:G:A	0.263189	0.900562	2.38318e-14	1.64141e-10	2.63836e-09
classical_monocytes	ENSG00000106610	STAG3L4	transcribed_unprocessed_pseudogene	chr7	66305987	68305987	chr7:67322674:C:T	0.141774	-0.579373	6.78131e-08	0.000131687	0.000746922
classical_monocytes	ENSG00000106636	YKT6	protein_coding	chr7	43200978	45200978	chr7:43833076:C:T	0.0925316	0.609841	1.70141e-05	0.0126891	0.0419293
classical_monocytes	ENSG00000106683	LIMK1	protein_coding	chr7	73083804	75083804	chr7:74105545:A:G	0.187122	-0.807538	3.33359e-10	5.38484e-07	4.73282e-06
classical_monocytes	ENSG00000106733	NMRK1	protein_coding	chr9	74088155	76088155	chr9:75092384:A:T	0.368835	-0.811242	7.71453e-21	4.58019e-16	1.4978e-14
classical_monocytes	ENSG00000106772	PRUNE2	protein_coding	chr9	75906114	77906114	chr9:76699315:T:C	0.581881	-1.35555	5.14044e-38	1.00157e-31	2.8783e-29
classical_monocytes	ENSG00000106785	TRIM14	protein_coding	chr9	97119222	99119222	chr9:98122244:C:T	0.182582	-0.715143	5.74131e-10	2.47857e-06	1.94261e-05
classical_monocytes	ENSG00000106789	CORO2A	protein_coding	chr9	97192637	99192637	chr9:98122244:C:T	0.311001	-0.933351	3.62668e-17	6.0745e-13	1.33351e-11
classical_monocytes	ENSG00000106799	TGFBR1	protein_coding	chr9	98105113	100105113	chr9:99166862:C:T	0.144644	-0.563753	4.87892e-08	8.25429e-05	0.000489553
classical_monocytes	ENSG00000106868	SUSD1	protein_coding	chr9	111175297	113175297	chr9:112179313:G:A	0.117205	0.48847	1.09758e-06	0.00167318	0.00743214
classical_monocytes	ENSG00000106991	ENG	protein_coding	chr9	126854658	128854658	chr9:127862843:G:A	0.158782	-1.09012	9.50691e-09	1.31481e-05	9.08158e-05
classical_monocytes	ENSG00000107104	KANK1	protein_coding	chr9	-495305	1504695	chr9:704364:T:A	0.16584	0.576659	4.16522e-09	1.68421e-05	0.000114332
classical_monocytes	ENSG00000107201	DDX58	protein_coding	chr9	31526196	33526196	chr9:31643060:A:G	0.0970556	-0.443451	1.03297e-05	0.0104515	0.035834
classical_monocytes	ENSG00000107262	BAG1	protein_coding	chr9	32264708	34264708	chr9:33244947:C:T	0.104312	-0.552061	4.62497e-06	0.00496351	0.01926
classical_monocytes	ENSG00000107263	RAPGEF1	protein_coding	chr9	130740076	132740076	chr9:131544636:C:T	0.116481	-0.561353	1.19033e-06	0.00181958	0.00801114
classical_monocytes	ENSG00000107372	ZFAND5	protein_coding	chr9	71365208	73365208	chr9:71701426:G:C	0.0970825	0.516874	1.02991e-05	0.0081534	0.0292115
classical_monocytes	ENSG00000107521	HPS1	protein_coding	chr10	97446935	99446935	chr10:98415824:G:A	0.259354	0.787665	3.94033e-14	2.83311e-10	4.34754e-09
classical_monocytes	ENSG00000107537	PHYH	protein_coding	chr10	12300064	14300064	chr10:13118035:G:A	0.190462	-0.678016	2.2312e-10	1.13403e-06	9.48376e-06
classical_monocytes	ENSG00000107551	RASSF4	protein_coding	chr10	43959802	45959802	chr10:44935508:C:T	0.150216	-0.789826	2.56766e-08	4.67151e-05	0.000291846
classical_monocytes	ENSG00000107593	PKD2L1	protein_coding	chr10	99330228	101330228	chr10:100293127:C:T	0.125021	1.09101	4.55622e-07	0.00062691	0.00306617
classical_monocytes	ENSG00000107731	UNC5B	protein_coding	chr10	70212570	72212570	chr10:71235456:T:C	0.17288	0.64455	1.81813e-09	8.04637e-06	5.75474e-05
classical_monocytes	ENSG00000107796	ACTA2	protein_coding	chr10	87952773	89952773	chr10:88994850:T:C	0.228633	-0.69216	2.02972e-12	1.02258e-08	1.23067e-07
classical_monocytes	ENSG00000107798	LIPA	protein_coding	chr10	88251775	90251775	chr10:89243170:C:T	0.489641	1.08626	1.03689e-29	1.91137e-23	1.64786e-21
classical_monocytes	ENSG00000107829	FBXW4	protein_coding	chr10	100695170	102695170	chr10:101354716:G:A	0.15839	1.24834	9.95107e-09	1.91779e-05	0.000128624
classical_monocytes	ENSG00000107951	MTPAP	protein_coding	chr10	29349278	31349278	chr10:30320881:T:G	0.227655	-0.734236	2.2956e-12	1.37844e-08	1.60991e-07
classical_monocytes	ENSG00000108064	TFAM	protein_coding	chr10	57385410	59385410	chr10:58381777:G:A	0.191225	-0.685428	2.03512e-10	4.60053e-07	4.08895e-06
classical_monocytes	ENSG00000108179	PPIF	protein_coding	chr10	78347469	80347469	chr10:79341852:G:C	0.0954602	-0.414888	1.23193e-05	0.0142229	0.0460194
classical_monocytes	ENSG00000108219	TSPAN14	protein_coding	chr10	79454166	81454166	chr10:80508189:A:C	0.180781	0.775688	7.11702e-10	2.84597e-06	2.20505e-05
classical_monocytes	ENSG00000108344	PSMD3	protein_coding	chr17	38980807	40980807	chr17:39981370:C:T	0.111556	-0.461187	2.06494e-06	0.00168145	0.00745839
classical_monocytes	ENSG00000108384	RAD51C	protein_coding	chr17	57692602	59692602	chr17:58513282:T:C	0.397995	1.15101	8.11735e-23	3.83133e-18	1.63669e-16
classical_monocytes	ENSG00000108395	TRIM37	protein_coding	chr17	58106880	60106880	chr17:58994874:T:C	0.187607	0.659295	3.14503e-10	6.68091e-07	5.8127e-06
classical_monocytes	ENSG00000108405	P2RX1	protein_coding	chr17	2916465	4916465	chr17:3916945:G:C	0.400232	0.99104	5.67283e-23	2.18065e-18	9.57417e-17
classical_monocytes	ENSG00000108439	PNPO	protein_coding	chr17	46941571	48941571	chr17:47956739:T:C	0.0893606	0.57692	2.41188e-05	0.0157796	0.0499652
classical_monocytes	ENSG00000108443	RPS6KB1	protein_coding	chr17	58893121	60893121	chr17:59872665:CAT:C	0.109555	0.471259	2.58121e-06	0.000859802	0.00408822
classical_monocytes	ENSG00000108448	TRIM16L	transcribed_unprocessed_pseudogene	chr17	17722237	19722237	chr17:18696276:G:A	0.101197	0.619453	6.53325e-06	0.00282907	0.0117239
classical_monocytes	ENSG00000108509	CAMTA2	protein_coding	chr17	3987675	5987675	chr17:4973825:G:A	0.101181	-0.636325	6.54468e-06	0.00861544	0.030464
classical_monocytes	ENSG00000108510	MED13	protein_coding	chr17	61065278	63065278	chr17:61247054:T:G	0.106007	-0.974742	3.83101e-06	0.00323476	0.0132
classical_monocytes	ENSG00000108515	ENO3	protein_coding	chr17	3951119	5951119	chr17:4422745:C:T	0.106092	0.82397	3.79524e-06	0.00523847	0.0201783
classical_monocytes	ENSG00000108528	SLC25A11	protein_coding	chr17	3940046	5940046	chr17:4925554:C:G	0.141085	0.543513	7.33847e-08	0.000165778	0.000916346
classical_monocytes	ENSG00000108590	MED31	protein_coding	chr17	5651605	7651605	chr17:6634227:G:C	0.111769	-0.525051	2.01629e-06	0.00364523	0.0146357
classical_monocytes	ENSG00000108592	FTSJ3	protein_coding	chr17	62827663	64827663	chr17:63894275:T:C	0.104453	0.496412	4.55316e-06	0.00185339	0.0081298
classical_monocytes	ENSG00000108599	AKAP10	protein_coding	chr17	18977828	20977828	chr17:19986129:T:C	0.288641	1.18652	7.93959e-16	8.17247e-12	1.57849e-10
classical_monocytes	ENSG00000108604	SMARCD2	protein_coding	chr17	62842685	64842685	chr17:63745041:T:A	0.122305	0.552896	6.18795e-07	0.000344713	0.00177571
classical_monocytes	ENSG00000108654	DDX5	protein_coding	chr17	63506289	65506289	chr17:64506317:A:G	0.328486	-0.85295	3.03293e-18	8.28555e-14	2.07325e-12
classical_monocytes	ENSG00000108771	DHX58	protein_coding	chr17	41112714	43112714	chr17:42116398:A:G	0.115168	-0.65385	1.37899e-06	0.0010143	0.00473149
classical_monocytes	ENSG00000108819	PPP1R9B	protein_coding	chr17	49150677	51150677	chr17:50131329:T:C	0.14987	-0.556435	2.67227e-08	6.37144e-05	0.000386835
classical_monocytes	ENSG00000108846	ABCC3	protein_coding	chr17	49634881	51634881	chr17:50634726:C:T	0.498811	-1.01468	1.8189e-30	3.53477e-25	4.19025e-23
classical_monocytes	ENSG00000108953	YWHAE	protein_coding	chr17	400222	2400222	chr17:1358286:C:G	0.168875	-0.669935	2.91587e-09	1.08231e-05	7.58617e-05
classical_monocytes	ENSG00000108963	DPH1	protein_coding	chr17	1030153	3030153	chr17:2048070:T:A	0.126867	-0.536492	3.6988e-07	0.000892214	0.004218
classical_monocytes	ENSG00000109062	SLC9A3R1	protein_coding	chr17	73748628	75748628	chr17:74771296:T:C	0.215324	0.690155	1.06999e-11	4.25912e-08	4.564e-07
classical_monocytes	ENSG00000109084	TMEM97	protein_coding	chr17	27319200	29319200	chr17:28318965:G:A	0.0954648	0.441939	1.2313e-05	0.00799493	0.02877
classical_monocytes	ENSG00000109099	PMP22	protein_coding	chr17	14265326	16265326	chr17:15263668:T:C	0.120835	0.480205	7.30113e-07	0.000926046	0.00436056
classical_monocytes	ENSG00000109133	TMEM33	protein_coding	chr4	40935429	42935429	chr4:42910242:T:G	0.0950115	-0.963688	1.29445e-05	0.0131404	0.0431649
classical_monocytes	ENSG00000109272	PF4V1	protein_coding	chr4	72853296	74853296	chr4:73853224:C:A	0.310094	-0.814665	4.11781e-17	4.13255e-13	9.46644e-12
classical_monocytes	ENSG00000109323	MANBA	protein_coding	chr4	101760968	103760968	chr4:102668356:TAAG:T	0.27827	-0.749861	3.21908e-15	3.451e-11	6.1173e-10
classical_monocytes	ENSG00000109332	UBE2D3	protein_coding	chr4	101827551	103827551	chr4:102978797:G:A	0.218475	0.851552	7.23598e-12	2.64022e-08	2.95614e-07
classical_monocytes	ENSG00000109390	NDUFC1	protein_coding	chr4	138302477	140302477	chr4:139095916:C:T	0.111118	-0.549188	2.16834e-06	0.00275696	0.0114775
classical_monocytes	ENSG00000109743	BST1	protein_coding	chr4	14703065	16703065	chr4:15710310:T:G	0.105208	-0.548535	4.18665e-06	0.00530682	0.0203919
classical_monocytes	ENSG00000109814	UGDH	protein_coding	chr4	38527439	40527439	chr4:39533984:T:G	0.193996	0.666243	1.45638e-10	6.20313e-07	5.41191e-06
classical_monocytes	ENSG00000109819	PPARGC1A	protein_coding	chr4	22890047	24890047	chr4:23868327:A:ACTATTGG	0.108548	0.642462	2.88755e-06	0.00332781	0.0135216
classical_monocytes	ENSG00000109854	HTATIP2	protein_coding	chr11	19363714	21363714	chr11:20360907:C:T	0.126965	0.522636	3.65804e-07	0.000776012	0.0037319
classical_monocytes	ENSG00000109861	CTSC	protein_coding	chr11	87337736	89337736	chr11:88376275:A:G	0.264685	0.825652	1.95741e-14	2.53503e-10	3.93469e-09
classical_monocytes	ENSG00000109929	SC5D	protein_coding	chr11	120292771	122292771	chr11:121293341:C:T	0.144051	1.13937	5.22293e-08	8.12152e-05	0.000482282
classical_monocytes	ENSG00000110042	DTX4	protein_coding	chr11	58172132	60172132	chr11:58889877:A:G	0.0891187	-0.663822	2.47689e-05	0.0102034	0.0350721
classical_monocytes	ENSG00000110047	EHD1	protein_coding	chr11	63878621	65878621	chr11:64853998:G:A	0.158137	-0.908575	1.02482e-08	1.6781e-05	0.000113999
classical_monocytes	ENSG00000110063	DCPS	protein_coding	chr11	125304060	127304060	chr11:126314232:T:G	0.156064	-0.835554	1.30422e-08	3.12379e-05	0.000202077
classical_monocytes	ENSG00000110074	FOXRED1	protein_coding	chr11	125269154	127269154	chr11:126187479:C:G	0.233919	0.797326	1.04107e-12	7.99767e-09	9.8246e-08
classical_monocytes	ENSG00000110079	MS4A4A	protein_coding	chr11	59280666	61280666	chr11:60200334:A:G	0.162763	-0.613049	5.97319e-09	8.56521e-06	6.09821e-05
classical_monocytes	ENSG00000110203	FOLR3	protein_coding	chr11	71135725	73135725	chr11:72139110:CTA:C	0.41217	-1.69927	8.19815e-24	9.45706e-19	4.35369e-17
classical_monocytes	ENSG00000110218	PANX1	protein_coding	chr11	93128841	95128841	chr11:93927518:A:C	0.123614	0.602207	5.33997e-07	0.00051318	0.0025507
classical_monocytes	ENSG00000110237	ARHGEF17	protein_coding	chr11	72308276	74308276	chr11:73316065:G:A	0.218504	1.15479	7.20988e-12	2.49814e-08	2.82373e-07
classical_monocytes	ENSG00000110315	RNF141	protein_coding	chr11	9541187	11541187	chr11:10527645:CG:C	0.102382	0.484292	5.72954e-06	0.00993834	0.0343353
classical_monocytes	ENSG00000110395	CBL	protein_coding	chr11	118206339	120206339	chr11:119229196:G:C	0.13469	-0.814152	1.52284e-07	0.000246179	0.00131233
classical_monocytes	ENSG00000110400	NECTIN1	protein_coding	chr11	118729200	120729200	chr11:119091520:G:T	0.0999825	-0.545783	7.47367e-06	0.00870946	0.0307506
classical_monocytes	ENSG00000110446	SLC15A3	protein_coding	chr11	59952176	61952176	chr11:61824164:C:G	0.104145	0.733526	4.71167e-06	0.00412982	0.0163392
classical_monocytes	ENSG00000110455	ACCS	protein_coding	chr11	43066270	45066270	chr11:44066439:G:T	0.333651	1.36061	1.43984e-18	2.64413e-14	7.06355e-13
classical_monocytes	ENSG00000110514	MADD	protein_coding	chr11	46270156	48270156	chr11:47285079:C:T	0.124446	-0.951828	4.86154e-07	0.000272413	0.00143604
classical_monocytes	ENSG00000110628	SLC22A18	protein_coding	chr11	1902278	3902278	chr11:2902596:A:G	0.215182	-0.65698	1.08903e-11	6.67461e-08	6.9028e-07
classical_monocytes	ENSG00000110665	C11orf21	protein_coding	chr11	1301918	3301918	chr11:2297637:A:G	0.378287	0.881475	1.80374e-21	1.48287e-16	5.15121e-15
classical_monocytes	ENSG00000110717	NDUFS8	protein_coding	chr11	67030681	69030681	chr11:68031100:G:A	0.120397	0.57547	7.66992e-07	0.000777871	0.00373705
classical_monocytes	ENSG00000110719	TCIRG1	protein_coding	chr11	67039025	69039025	chr11:68037340:G:A	0.115138	0.603266	1.38362e-06	0.00122146	0.0055879
classical_monocytes	ENSG00000110756	HPS5	protein_coding	chr11	17322140	19322140	chr11:18318694:T:G	0.100031	-0.717985	7.43382e-06	0.00810402	0.0290825
classical_monocytes	ENSG00000110768	GTF2H1	protein_coding	chr11	17322567	19322567	chr11:18320534:T:C	0.158062	0.568631	1.03383e-08	2.47731e-05	0.000163263
classical_monocytes	ENSG00000110871	COQ5	protein_coding	chr12	119529158	121529158	chr12:120543827:G:T	0.229121	0.749913	1.90868e-12	1.10374e-08	1.32163e-07
classical_monocytes	ENSG00000110880	CORO1C	protein_coding	chr12	107731518	109731518	chr12:108773723:A:G	0.111322	-0.517171	2.11947e-06	0.00240559	0.0101937
classical_monocytes	ENSG00000110934	BIN2	protein_coding	chr12	50324174	52324174	chr12:51297826:C:T	0.096718	0.437555	1.07221e-05	0.00961165	0.0334872
classical_monocytes	ENSG00000110958	PTGES3	protein_coding	chr12	55688284	57688284	chr12:56784308:TG:T	0.0950639	-0.833313	1.28699e-05	0.00709228	0.0260216
classical_monocytes	ENSG00000111011	RSRC2	protein_coding	chr12	121526936	123526936	chr12:122506931:C:G	0.200809	-0.750038	6.36855e-11	2.02899e-07	1.92612e-06
classical_monocytes	ENSG00000111144	LTA4H	protein_coding	chr12	95035587	97035587	chr12:96013308:A:G	0.321539	-1.48441	8.18951e-18	3.38475e-13	7.8291e-12
classical_monocytes	ENSG00000111199	TRPV4	protein_coding	chr12	108833398	110833398	chr12:109830050:G:A	0.0919773	-0.442713	1.80852e-05	0.0122965	0.0408312
classical_monocytes	ENSG00000111229	ARPC3	protein_coding	chr12	109450337	111450337	chr12:110456752:G:A	0.0933013	0.475299	1.56308e-05	0.00756486	0.027471
classical_monocytes	ENSG00000111231	GPN3	protein_coding	chr12	109468257	111468257	chr12:110512571:T:C	0.475031	1.06995	1.55875e-28	1.04867e-22	8.3572e-21
classical_monocytes	ENSG00000111237	VPS29	protein_coding	chr12	109502111	111502111	chr12:110317420:G:GT	0.219278	0.825043	6.54751e-12	3.05386e-08	3.36368e-07
classical_monocytes	ENSG00000111321	LTBR	protein_coding	chr12	5384162	7384162	chr12:6395607:T:G	0.1552	0.595662	1.44181e-08	2.62317e-05	0.000172277
classical_monocytes	ENSG00000111328	CDK2AP1	protein_coding	chr12	122271856	124271856	chr12:123340088:C:T	0.183486	-0.736505	5.15311e-10	1.09447e-06	9.1772e-06
classical_monocytes	ENSG00000111450	STX2	protein_coding	chr12	129839250	131839250	chr12:130834100:A:G	0.259988	0.73673	3.62636e-14	3.20711e-10	4.88197e-09
classical_monocytes	ENSG00000111554	MDM1	protein_coding	chr12	67332362	69332362	chr12:68314981:C:T	0.410076	-1.14142	1.15417e-23	1.11678e-18	5.09182e-17
classical_monocytes	ENSG00000111605	CPSF6	protein_coding	chr12	68239569	70239569	chr12:69239599:A:G	0.142604	-0.56494	6.16608e-08	0.000128106	0.000727917
classical_monocytes	ENSG00000111639	MRPL51	protein_coding	chr12	5493262	7493262	chr12:6484361:A:G	0.43238	0.965828	2.83483e-25	1.85249e-20	1.09801e-18
classical_monocytes	ENSG00000111669	TPI1	protein_coding	chr12	5867531	7867531	chr12:6868111:T:C	0.113409	-0.513755	1.67885e-06	0.00257769	0.0108202
classical_monocytes	ENSG00000111670	GNPTAB	protein_coding	chr12	100830959	102830959	chr12:102206820:T:C	0.0971194	-0.642296	1.02572e-05	0.00933029	0.0326148
classical_monocytes	ENSG00000111671	SPSB2	protein_coding	chr12	5873303	7873303	chr12:6873358:C:G	0.52906	1.33182	4.62728e-33	1.41918e-27	2.00878e-25
classical_monocytes	ENSG00000111696	NT5DC3	protein_coding	chr12	102841234	104841234	chr12:103831841:T:A	0.412124	1.28826	8.25943e-24	8.02321e-19	3.72981e-17
classical_monocytes	ENSG00000111711	GOLT1B	protein_coding	chr12	20501789	22501789	chr12:21508708:G:T	0.15141	0.764013	2.23679e-08	3.59266e-05	0.00023021
classical_monocytes	ENSG00000111725	PRKAB1	protein_coding	chr12	118668133	120668133	chr12:119671479:AGGCACCTCTTCACAGGAC:A	0.273142	1.41075	6.38713e-15	7.36296e-11	1.24468e-09
classical_monocytes	ENSG00000111731	C2CD5	protein_coding	chr12	21544542	23544542	chr12:22599550:G:C	0.103873	0.884712	4.85579e-06	0.00451165	0.0176737
classical_monocytes	ENSG00000111752	PHC1	protein_coding	chr12	7914509	9914509	chr12:8984682:G:T	0.092734	0.69862	1.6639e-05	0.0144675	0.0466676
classical_monocytes	ENSG00000111788		unprocessed_pseudogene	chr12	8277235	10277235	chr12:9280307:G:A	0.169308	-0.583526	2.77086e-09	8.7271e-06	6.20416e-05
classical_monocytes	ENSG00000111843	TMEM14C	protein_coding	chr6	9723070	11723070	chr6:10723216:A:C	0.104596	0.624614	4.48115e-06	0.00576237	0.0219116
classical_monocytes	ENSG00000111846	GCNT2	protein_coding	chr6	9521351	11521351	chr6:10535358:A:C	0.433153	-0.888388	2.48683e-25	3.04508e-20	1.73964e-18
classical_monocytes	ENSG00000111860	CEP85L	protein_coding	chr6	117651591	119651591	chr6:118759216:G:A	0.21531	-0.747598	1.07182e-11	4.80937e-08	5.07903e-07
classical_monocytes	ENSG00000111875	ASF1A	protein_coding	chr6	117894152	119894152	chr6:118856872:T:A	0.153947	0.737396	1.66742e-08	3.51671e-05	0.000225801
classical_monocytes	ENSG00000111886	GABRR2	protein_coding	chr6	88315299	90315299	chr6:89322719:C:T	0.0991576	0.571502	8.18795e-06	0.00838522	0.029897
classical_monocytes	ENSG00000111906	HDDC2	protein_coding	chr6	124301967	126301967	chr6:125275811:C:T	0.231753	-0.69173	1.36926e-12	6.84355e-09	8.52836e-08
classical_monocytes	ENSG00000112033	PPARD	protein_coding	chr6	34342558	36342558	chr6:35428018:G:C	0.478582	-1.37819	8.1232e-29	1.38455e-22	1.06751e-20
classical_monocytes	ENSG00000112110	MRPL18	protein_coding	chr6	158790467	160790467	chr6:159783095:T:C	0.183433	-0.749146	5.18572e-10	1.5662e-06	1.28044e-05
classical_monocytes	ENSG00000112299	VNN1	protein_coding	chr6	131714055	133714055	chr6:132711620:A:G	0.610665	1.09678	5.5264e-41	3.1943e-34	1.44293e-31
classical_monocytes	ENSG00000112303	VNN2	protein_coding	chr6	131757904	133757904	chr6:132750716:G:A	0.169475	-0.691862	2.71693e-09	7.45028e-06	5.36483e-05
classical_monocytes	ENSG00000112308	C6orf62	protein_coding	chr6	23719154	25719154	chr6:24738367:G:A	0.112653	-0.641795	1.82678e-06	0.00287579	0.0119042
classical_monocytes	ENSG00000112406	HECA	protein_coding	chr6	138135080	140135080	chr6:139146040:C:CA	0.0961795	-0.507609	1.13791e-05	0.0113752	0.0383221
classical_monocytes	ENSG00000112685	EXOC2	protein_coding	chr6	-306861	1693139	chr6:692805:C:G	0.278588	-0.818272	3.08469e-15	3.24632e-11	5.78693e-10
classical_monocytes	ENSG00000112701	SENP6	protein_coding	chr6	74601880	76601880	chr6:75526345:C:T	0.155076	-0.570355	1.46267e-08	1.6089e-05	0.000109691
classical_monocytes	ENSG00000112759	SLC29A1	protein_coding	chr6	43223595	45223595	chr6:44218164:T:C	0.218713	-0.701886	7.02486e-12	2.52108e-08	2.84627e-07
classical_monocytes	ENSG00000112773	TENT5A	protein_coding	chr6	80752681	82752681	chr6:81755270:G:A	0.128937	0.5763	2.92633e-07	0.000253277	0.00134337
classical_monocytes	ENSG00000112799	LY86	protein_coding	chr6	5588720	7588720	chr6:6588648:A:C	0.286081	0.848706	1.12367e-15	1.21674e-11	2.28948e-10
classical_monocytes	ENSG00000112874	NUDT12	protein_coding	chr5	102562789	104562789	chr5:103564332:A:G	0.244586	-0.892236	2.67067e-13	1.77502e-09	2.43962e-08
classical_monocytes	ENSG00000112992	NNT	protein_coding	chr5	42603180	44603180	chr5:43824575:A:G	0.0946517	0.582018	1.34686e-05	0.00641938	0.0239395
classical_monocytes	ENSG00000113068	PFDN1	protein_coding	chr5	139303101	141303101	chr5:140177800:C:T	0.135991	0.508904	1.31309e-07	0.000110232	0.000635885
classical_monocytes	ENSG00000113108	APBB3	protein_coding	chr5	139564598	141564598	chr5:140349567:G:A	0.0873305	0.414407	3.01463e-05	0.0139934	0.0453785
classical_monocytes	ENSG00000113163	CERT1	protein_coding	chr5	74511629	76511629	chr5:75611138:A:C	0.0993416	-0.462494	8.02298e-06	0.00729836	0.026631
classical_monocytes	ENSG00000113240	CLK4	protein_coding	chr5	177627050	179627050	chr5:178688305:C:A	0.120906	-0.581987	7.24351e-07	0.00166217	0.00738669
classical_monocytes	ENSG00000113269	RNF130	protein_coding	chr5	179071759	181071759	chr5:180071658:G:T	0.28199	0.775096	1.95273e-15	4.5459e-11	7.88136e-10
classical_monocytes	ENSG00000113318	MSH3	protein_coding	chr5	79654652	81654652	chr5:80657762:T:C	0.215293	0.712665	1.07418e-11	5.87225e-08	6.12646e-07
classical_monocytes	ENSG00000113448	PDE4D	protein_coding	chr5	58893726	60893726	chr5:60270719:AT:A	0.208009	0.642373	2.63892e-11	1.65842e-07	1.6065e-06
classical_monocytes	ENSG00000113494	PRLR	protein_coding	chr5	34230487	36230487	chr5:35245578:G:A	0.094338	0.46048	1.39427e-05	0.0125127	0.041433
classical_monocytes	ENSG00000113504	SLC12A7	protein_coding	chr5	112063	2112063	chr5:1104823:C:T	0.555808	-1.04721	1.69676e-35	1.12477e-28	1.80793e-26
classical_monocytes	ENSG00000113742	CPEB4	protein_coding	chr5	172888349	174888349	chr5:173878429:T:C	0.232153	0.678599	1.30186e-12	9.49973e-09	1.15058e-07
classical_monocytes	ENSG00000113749	HRH2	protein_coding	chr5	174658071	176658071	chr5:176411279:GCTGA:G	0.098614	-0.663122	8.6953e-06	0.0104934	0.0359387
classical_monocytes	ENSG00000113758	DBN1	protein_coding	chr5	176473634	178473634	chr5:177449518:A:AC	0.143926	-0.552387	5.29792e-08	9.43838e-05	0.000553207
classical_monocytes	ENSG00000114054	PCCB	protein_coding	chr3	135250340	137250340	chr3:136435986:C:T	0.144036	0.55117	5.23164e-08	6.23439e-05	0.000378999
classical_monocytes	ENSG00000114125	RNF7	protein_coding	chr3	140738298	142738298	chr3:141288161:G:T	0.110159	-0.893073	2.41316e-06	0.00218738	0.0093568
classical_monocytes	ENSG00000114354	TFG	protein_coding	chr3	99709494	101709494	chr3:100748174:T:C	0.0934246	-0.469927	1.54199e-05	0.00848327	0.0301767
classical_monocytes	ENSG00000114405	C3orf14	protein_coding	chr3	61319022	63319022	chr3:62319398:G:C	0.116674	-0.671031	1.16491e-06	0.00183785	0.00807658
classical_monocytes	ENSG00000114446	IFT57	protein_coding	chr3	107222424	109222424	chr3:108226231:G:A	0.120667	-0.502365	7.44049e-07	0.00089865	0.00424631
classical_monocytes	ENSG00000114541	FRMD4B	protein_coding	chr3	68386088	70386088	chr3:69363193:T:C	0.133167	0.523954	1.81091e-07	0.000296789	0.00154989
classical_monocytes	ENSG00000114544	SLC41A3	protein_coding	chr3	125084124	127084124	chr3:126062075:C:T	0.182492	-0.690049	5.8029e-10	2.24308e-06	1.77264e-05
classical_monocytes	ENSG00000114626	ABTB1	protein_coding	chr3	126672952	128672952	chr3:127672535:G:A	0.437321	1.17657	1.22323e-25	1.87867e-20	1.10661e-18
classical_monocytes	ENSG00000114738	MAPKAPK3	protein_coding	chr3	49617151	51617151	chr3:50978196:T:A	0.231896	1.04636	1.3448e-12	4.38956e-09	5.65603e-08
classical_monocytes	ENSG00000114742	WDR48	protein_coding	chr3	38052016	40052016	chr3:38974490:T:C	0.0986118	0.69753	8.69739e-06	0.00770067	0.0278286
classical_monocytes	ENSG00000114770	ABCC5	protein_coding	chr3	183017884	185017884	chr3:184019094:G:A	0.199088	-0.601801	7.85315e-11	3.58356e-07	3.24902e-06
classical_monocytes	ENSG00000114779	ABHD14B	protein_coding	chr3	50974049	52974049	chr3:51907769:C:T	0.0931942	-0.782185	1.58162e-05	0.00481417	0.0187265
classical_monocytes	ENSG00000114812	VIPR1	protein_coding	chr3	41502643	43502643	chr3:42490447:G:A	0.149237	0.598585	2.87481e-08	3.98374e-05	0.000252877
classical_monocytes	ENSG00000114850	SSR3	protein_coding	chr3	155555117	157555117	chr3:156541696:G:A	0.120157	-0.528211	7.88011e-07	0.000756165	0.00364385
classical_monocytes	ENSG00000115053	NCL	protein_coding	chr2	230464484	232464484	chr2:231448257:C:G	0.337122	-1.42328	8.70122e-19	2.69584e-14	7.16135e-13
classical_monocytes	ENSG00000115091	ACTR3	protein_coding	chr2	112890089	114890089	chr2:114001158:C:T	0.111244	-0.755514	2.13811e-06	0.00252667	0.010626
classical_monocytes	ENSG00000115107	STEAP3	protein_coding	chr2	118223834	120223834	chr2:119258885:G:A	0.269968	-0.727019	9.73732e-15	7.90104e-11	1.32151e-09
classical_monocytes	ENSG00000115109	EPB41L5	protein_coding	chr2	119013077	121013077	chr2:119368360:T:C	0.0954433	0.668984	1.23423e-05	0.0111251	0.0376132
classical_monocytes	ENSG00000115129	TP53I3	protein_coding	chr2	23084834	25084834	chr2:24064728:G:A	0.167585	-0.745219	3.39357e-09	7.92166e-06	5.67839e-05
classical_monocytes	ENSG00000115138	POMC	protein_coding	chr2	24168580	26168580	chr2:25170853:A:C	0.107302	0.884108	3.31732e-06	0.00236571	0.0100426
classical_monocytes	ENSG00000115145	STAM2	protein_coding	chr2	151175763	153175763	chr2:152121770:A:C	0.298029	-0.861404	2.19807e-16	7.94803e-12	1.53889e-10
classical_monocytes	ENSG00000115159	GPD2	protein_coding	chr2	155436379	157436379	chr2:156442679:G:A	0.25501	0.778272	6.94371e-14	7.02474e-10	1.01399e-08
classical_monocytes	ENSG00000115232	ITGA4	protein_coding	chr2	180457386	182457386	chr2:181444109:T:C	0.443159	-0.923001	4.48862e-26	1.54466e-20	9.21308e-19
classical_monocytes	ENSG00000115255	REEP6	protein_coding	chr19	491181	2491181	chr19:1490378:T:G	0.101449	-0.504509	6.35366e-06	0.0124057	0.0411218
classical_monocytes	ENSG00000115295	CLIP4	protein_coding	chr2	28115415	30115415	chr2:29165158:A:C	0.132212	-0.584143	2.01849e-07	0.00036476	0.00186883
classical_monocytes	ENSG00000115306	SPTBN1	protein_coding	chr2	53456327	55456327	chr2:54560455:C:G	0.33822	1.59923	7.41475e-19	1.22062e-13	2.9989e-12
classical_monocytes	ENSG00000115318	LOXL3	protein_coding	chr2	73553942	75553942	chr2:74477999:T:A	0.0996219	0.507853	7.77791e-06	0.0068349	0.0252606
classical_monocytes	ENSG00000115414	FN1	protein_coding	chr2	214436068	216436068	chr2:215724534:C:A	0.0938161	0.651509	1.47685e-05	0.0149117	0.0478221
classical_monocytes	ENSG00000115523	GNLY	protein_coding	chr2	84694358	86694358	chr2:85707529:T:C	0.0908166	0.512383	2.05497e-05	0.0153053	0.0487728
classical_monocytes	ENSG00000115525	ST3GAL5	protein_coding	chr2	84888990	86888990	chr2:85857300:G:T	0.182162	-0.624648	6.03605e-10	1.68689e-06	1.36732e-05
classical_monocytes	ENSG00000115539	PDCL3	protein_coding	chr2	99562993	101562993	chr2:100486922:C:T	0.108408	0.5222	2.933e-06	0.00299783	0.0123127
classical_monocytes	ENSG00000115677	HDLBP	protein_coding	chr2	240315672	242315672	chr2:241226797:C:T	0.16803	-0.859217	3.22058e-09	1.10926e-05	7.75215e-05
classical_monocytes	ENSG00000115750	TAF1B	protein_coding	chr2	8843474	10843474	chr2:9826691:T:A	0.16004	0.598951	8.21006e-09	1.89022e-05	0.000126954
classical_monocytes	ENSG00000115816	CEBPZ	protein_coding	chr2	36231596	38231596	chr2:37234330:G:A	0.143533	-0.524895	5.54245e-08	0.000143159	0.000803343
classical_monocytes	ENSG00000115825	PRKD3	protein_coding	chr2	36324833	38324833	chr2:37341104:T:C	0.134007	-0.589245	1.64598e-07	0.000397012	0.00201556
classical_monocytes	ENSG00000115866	DARS1	protein_coding	chr2	134985626	136985626	chr2:135803987:G:A	0.149668	-0.639599	2.73553e-08	4.52073e-05	0.000283173
classical_monocytes	ENSG00000115896	PLCL1	protein_coding	chr2	196804593	198804593	chr2:198085516:G:A	0.164538	-0.578153	4.85231e-09	6.87767e-06	4.97896e-05
classical_monocytes	ENSG00000115944	COX7A2L	protein_coding	chr2	41361217	43361217	chr2:42468902:C:T	0.107709	0.475295	3.17034e-06	0.00416418	0.0164615
classical_monocytes	ENSG00000115956	PLEK	protein_coding	chr2	67365282	69365282	chr2:68360456:G:A	0.19107	0.708338	2.07347e-10	6.07289e-07	5.31294e-06
classical_monocytes	ENSG00000116031	CD207	protein_coding	chr2	69835816	71835816	chr2:70824386:C:A	0.107571	-0.491992	3.21938e-06	0.00406557	0.0161254
classical_monocytes	ENSG00000116157	GPX7	protein_coding	chr1	51602371	53602371	chr1:52607884:CT:C	0.23355	-0.710777	1.09086e-12	5.89876e-09	7.45879e-08
classical_monocytes	ENSG00000116161	CACYBP	protein_coding	chr1	173999947	175999947	chr1:175000135:C:T	0.10313	-0.448982	5.27334e-06	0.00401467	0.0159653
classical_monocytes	ENSG00000116171	SCP2	protein_coding	chr1	51927276	53927276	chr1:52831470:A:T	0.182887	0.658068	5.53537e-10	1.01813e-06	8.57499e-06
classical_monocytes	ENSG00000116198	CEP104	protein_coding	chr1	2857211	4857211	chr1:3852165:T:C	0.196931	0.658161	1.0206e-10	7.5715e-07	6.50402e-06
classical_monocytes	ENSG00000116213	WRAP73	protein_coding	chr1	2650103	4650103	chr1:3617060:T:C	0.101675	0.492856	6.19603e-06	0.0108821	0.0370027
classical_monocytes	ENSG00000116288	PARK7	protein_coding	chr1	6961711	8961711	chr1:7944380:T:C	0.504508	1.35476	6.07022e-31	3.99472e-25	4.67703e-23
classical_monocytes	ENSG00000116350	SRSF4	protein_coding	chr1	28181900	30181900	chr1:29229646:T:C	0.183973	0.633174	4.86197e-10	1.39081e-06	1.14594e-05
classical_monocytes	ENSG00000116489	CAPZA1	protein_coding	chr1	111619832	113619832	chr1:112651699:G:GT	0.211015	-0.737684	1.82262e-11	6.09242e-08	6.33525e-07
classical_monocytes	ENSG00000116497	S100PBP	protein_coding	chr1	31817653	33817653	chr1:32867297:C:T	0.0894533	-0.784567	2.38743e-05	0.0119486	0.0398995
classical_monocytes	ENSG00000116678	LEPR	protein_coding	chr1	64420668	66420668	chr1:65435007:G:T	0.103229	0.936884	5.21532e-06	0.00484613	0.0188354
classical_monocytes	ENSG00000116688	MFN2	protein_coding	chr1	10980444	12980444	chr1:11999355:C:T	0.404302	-0.917347	2.94621e-23	2.06648e-18	9.1577e-17
classical_monocytes	ENSG00000116698	SMG7	protein_coding	chr1	182472499	184472499	chr1:183554368:A:AATG	0.100343	-0.450819	7.18098e-06	0.00516701	0.0199355
classical_monocytes	ENSG00000116741	RGS2	protein_coding	chr1	191809039	193809039	chr1:192798837:G:T	0.127111	0.49911	3.59787e-07	0.000282299	0.0014832
classical_monocytes	ENSG00000116791	CRYZ	protein_coding	chr1	73733050	75733050	chr1:74733056:A:C	0.57962	-1.23057	8.62034e-38	6.99401e-31	1.54251e-28
classical_monocytes	ENSG00000116857	TMEM9	protein_coding	chr1	200154474	202154474	chr1:201156198:T:C	0.431801	0.882594	3.12678e-25	3.99056e-20	2.21313e-18
classical_monocytes	ENSG00000116977	LGALS8	protein_coding	chr1	235523982	237523982	chr1:236533629:T:C	0.255248	-0.77471	6.7323e-14	4.49864e-10	6.64531e-09
classical_monocytes	ENSG00000116991	SIPA1L2	protein_coding	chr1	231630133	233630133	chr1:232599547:T:TC	0.101905	0.568424	6.0401e-06	0.00852144	0.0302474
classical_monocytes	ENSG00000117115	PADI2	protein_coding	chr1	16119451	18119451	chr1:17098138:G:A	0.553047	1.18719	3.07358e-35	4.42063e-29	7.62238e-27
classical_monocytes	ENSG00000117143	UAP1	protein_coding	chr1	161561506	163561506	chr1:163107681:G:A	0.102617	-0.897739	5.58158e-06	0.00631559	0.0236082
classical_monocytes	ENSG00000117151	CTBS	protein_coding	chr1	83574440	85574440	chr1:84616728:C:T	0.0969289	0.547395	1.04752e-05	0.0107928	0.0367517
classical_monocytes	ENSG00000117226	GBP3	protein_coding	chr1	88022866	90022866	chr1:89009135:A:G	0.469898	-1.04147	3.96878e-28	1.03943e-22	8.35376e-21
classical_monocytes	ENSG00000117280	RAB29	protein_coding	chr1	204775482	206775482	chr1:205787015:C:A	0.174965	0.642536	1.42054e-09	4.96017e-06	3.6865e-05
classical_monocytes	ENSG00000117298	ECE1	protein_coding	chr1	20290463	22290463	chr1:21345450:T:G	0.100155	-0.493366	7.33196e-06	0.00886594	0.0312575
classical_monocytes	ENSG00000117395	EBNA1BP2	protein_coding	chr1	42172290	44172290	chr1:43126605:T:C	0.153542	0.600679	1.74758e-08	2.64935e-05	0.000173636
classical_monocytes	ENSG00000117481	NSUN4	protein_coding	chr1	45340807	47340807	chr1:46359260:A:C	0.14483	0.564308	4.77539e-08	5.69604e-05	0.000349634
classical_monocytes	ENSG00000117500	TMED5	protein_coding	chr1	92180413	94180413	chr1:93350843:A:G	0.105803	0.485544	3.91902e-06	0.00201604	0.00873019
classical_monocytes	ENSG00000117505	DR1	protein_coding	chr1	92345907	94345907	chr1:93276893:C:G	0.266864	1.03479	1.46853e-14	1.11281e-10	1.82584e-09
classical_monocytes	ENSG00000117528	ABCD3	protein_coding	chr1	93418389	95418389	chr1:94406070:T:A	0.0959224	0.468977	1.17066e-05	0.0105984	0.0362198
classical_monocytes	ENSG00000117533	VAMP4	protein_coding	chr1	170742065	172742065	chr1:171602388:C:T	0.0939759	0.448622	1.45106e-05	0.0115092	0.0387048
classical_monocytes	ENSG00000117632	STMN1	protein_coding	chr1	24906419	26906419	chr1:25914964:G:T	0.10423	0.488323	4.6672e-06	0.00370461	0.0148427
classical_monocytes	ENSG00000117643	MAN1C1	protein_coding	chr1	24616791	26616791	chr1:25089032:C:T	0.0927719	0.425758	1.65696e-05	0.0111593	0.0376942
classical_monocytes	ENSG00000117676	RPS6KA1	protein_coding	chr1	25529761	27529761	chr1:26561101:T:C	0.172687	0.623571	1.85999e-09	3.3383e-06	2.55313e-05
classical_monocytes	ENSG00000117697	NSL1	protein_coding	chr1	211791777	213791777	chr1:212790930:A:T	0.152599	0.730863	1.94913e-08	3.91757e-05	0.000248843
classical_monocytes	ENSG00000117748	RPA2	protein_coding	chr1	26914575	28914575	chr1:27916660:C:G	0.332377	-0.815731	1.73131e-18	3.9665e-14	1.02777e-12
classical_monocytes	ENSG00000117868	ESYT2	protein_coding	chr7	157829509	159829509	chr7:158715489:T:G	0.206188	1.1134	3.2997e-11	1.38957e-07	1.35996e-06
classical_monocytes	ENSG00000117899	MESD	protein_coding	chr15	79989819	81989819	chr15:80047114:G:A	0.100159	-0.468719	7.32895e-06	0.00846296	0.0301246
classical_monocytes	ENSG00000118197	DDX59	protein_coding	chr1	199669907	201669907	chr1:200691450:TA:T	0.165211	-0.575387	4.48445e-09	1.08934e-05	7.62418e-05
classical_monocytes	ENSG00000118217	ATF6	protein_coding	chr1	160766320	162766320	chr1:162022502:G:A	0.119267	0.879729	8.70842e-07	0.0011294	0.00521708
classical_monocytes	ENSG00000118260	CREB1	protein_coding	chr2	206529962	208529962	chr2:207521300:T:C	0.145486	0.662468	4.42851e-08	9.85963e-05	0.000574351
classical_monocytes	ENSG00000118454	ANKRD13C	protein_coding	chr1	69354722	71354722	chr1:70301182:T:C	0.0972987	-0.78471	1.00559e-05	0.00844185	0.0300858
classical_monocytes	ENSG00000118507	AKAP7	protein_coding	chr6	130135467	132135467	chr6:131139788:G:C	0.107768	-0.526116	3.14957e-06	0.00335819	0.0136264
classical_monocytes	ENSG00000118514	ALDH8A1	protein_coding	chr6	133950101	135950101	chr6:135147753:A:C	0.121646	-0.487864	6.66483e-07	0.00077718	0.00373563
classical_monocytes	ENSG00000118640	VAMP8	protein_coding	chr2	84577586	86577586	chr2:85585623:T:C	0.111711	0.477192	2.02956e-06	0.00189819	0.00829944
classical_monocytes	ENSG00000119185	ITGB1BP1	protein_coding	chr2	8423528	10423528	chr2:9474394:G:A	0.161863	0.617569	6.63606e-09	1.62159e-05	0.000110397
classical_monocytes	ENSG00000119231	SENP5	protein_coding	chr3	195867920	197867920	chr3:196942617:C:CA	0.202927	-0.646681	4.91807e-11	2.49207e-07	2.33303e-06
classical_monocytes	ENSG00000119326	CTNNAL1	protein_coding	chr9	108013499	110013499	chr9:109012183:T:G	0.128748	0.891421	2.98966e-07	0.000462243	0.00232187
classical_monocytes	ENSG00000119397	CNTRL	protein_coding	chr9	120074955	122074955	chr9:121002175:T:G	0.237748	0.720421	6.40162e-13	2.60246e-09	3.48102e-08
classical_monocytes	ENSG00000119403	PHF19	protein_coding	chr9	119877188	121877188	chr9:120871670:A:G	0.107647	0.471216	3.19238e-06	0.00250074	0.0105403
classical_monocytes	ENSG00000119408	NEK6	protein_coding	chr9	123257949	125257949	chr9:124223159:A:G	0.209342	-0.759335	2.23976e-11	6.77114e-08	6.98739e-07
classical_monocytes	ENSG00000119431	HDHD3	protein_coding	chr9	112376986	114376986	chr9:113373918:C:T	0.22787	0.67701	2.23419e-12	9.84224e-09	1.18794e-07
classical_monocytes	ENSG00000119457	SLC46A2	protein_coding	chr9	111890876	113890876	chr9:112904420:G:A	0.251485	-0.766027	1.09718e-13	9.34707e-10	1.32303e-08
classical_monocytes	ENSG00000119471	HSDL2	protein_coding	chr9	111380108	113380108	chr9:112236244:T:C	0.10249	-0.975573	5.66106e-06	0.0062776	0.0234939
classical_monocytes	ENSG00000119509	INVS	protein_coding	chr9	99099243	101099243	chr9:99979810:C:CAAGT	0.11145	-0.525423	2.0895e-06	0.00153118	0.00687545
classical_monocytes	ENSG00000119684	MLH3	protein_coding	chr14	74051467	76051467	chr14:74978796:C:G	0.0918292	-0.453272	1.83824e-05	0.0139434	0.0452386
classical_monocytes	ENSG00000119686	FLVCR2	protein_coding	chr14	74578620	76578620	chr14:75620516:T:C	0.133416	-0.60569	1.76029e-07	0.000270806	0.00143075
classical_monocytes	ENSG00000119711	ALDH6A1	protein_coding	chr14	73084453	75084453	chr14:74170506:CA:C	0.0969415	0.478554	1.04606e-05	0.00756623	0.027471
classical_monocytes	ENSG00000119718	EIF2B2	protein_coding	chr14	74002921	76002921	chr14:74976400:G:A	0.191999	0.66271	1.85372e-10	5.36105e-07	4.72066e-06
classical_monocytes	ENSG00000119899	SLC17A5	protein_coding	chr6	72653992	74653992	chr6:73599804:CT:C	0.0934996	0.468097	1.52928e-05	0.0106418	0.036355
classical_monocytes	ENSG00000119977	TCTN3	protein_coding	chr10	94693927	96693927	chr10:95604809:T:C	0.179173	1.18186	8.62e-10	2.45676e-06	1.9271e-05
classical_monocytes	ENSG00000119979	DENND10	protein_coding	chr10	118104113	120104113	chr10:119137667:T:C	0.120167	-0.468247	7.87131e-07	0.00111435	0.00515007
classical_monocytes	ENSG00000120008	WDR11	protein_coding	chr10	119851362	121851362	chr10:120847817:C:T	0.155592	1.00882	1.37765e-08	3.3738e-05	0.00021736
classical_monocytes	ENSG00000120071	KANSL1	protein_coding	chr17	45193429	47193429	chr17:45974038:G:A	0.176791	0.601767	1.14396e-09	2.53466e-06	1.98329e-05
classical_monocytes	ENSG00000120210	INSL6	protein_coding	chr9	4185639	6185639	chr9:5103067:G:A	0.125136	0.556727	4.49731e-07	0.000901723	0.00425871
classical_monocytes	ENSG00000120265	PCMT1	protein_coding	chr6	148749741	150749741	chr6:149862944:A:T	0.144235	0.557118	5.11337e-08	0.000116977	0.000671114
classical_monocytes	ENSG00000120314	WDR55	protein_coding	chr5	139664904	141664904	chr5:140831641:G:A	0.12287	-0.504991	5.80687e-07	0.000512952	0.0025507
classical_monocytes	ENSG00000120437	ACAT2	protein_coding	chr6	158762045	160762045	chr6:159763690:A:G	0.0987823	-0.603796	8.53498e-06	0.00836296	0.0298608
classical_monocytes	ENSG00000120594	PLXDC2	protein_coding	chr10	18816432	20816432	chr10:19841129:C:T	0.273971	-0.790638	5.71948e-15	1.12116e-10	1.83636e-09
classical_monocytes	ENSG00000120675	DNAJC15	protein_coding	chr13	42023586	44023586	chr13:43024276:G:A	0.395122	-1.1232	1.28348e-22	5.90405e-18	2.46657e-16
classical_monocytes	ENSG00000120708	TGFBI	protein_coding	chr5	135028988	137028988	chr5:135999540:A:C	0.13765	-0.6954	1.0867e-07	0.000151745	0.000846514
classical_monocytes	ENSG00000120727	PAIP2	protein_coding	chr5	138341854	140341854	chr5:138635510:C:CT	0.0904025	-0.615156	2.15078e-05	0.0111115	0.0375806
classical_monocytes	ENSG00000120742	SERP1	protein_coding	chr3	149546496	151546496	chr3:150543066:C:T	0.182501	0.62517	5.79666e-10	1.71641e-06	1.38769e-05
classical_monocytes	ENSG00000120784	ZFP30	protein_coding	chr19	36655465	38655465	chr19:37645100:G:C	0.114461	0.5007	1.49241e-06	0.0010357	0.00482657
classical_monocytes	ENSG00000120832	MTERF2	protein_coding	chr12	105987146	107987146	chr12:106288380:A:T	0.0970752	-0.451424	1.03074e-05	0.00890558	0.0313497
classical_monocytes	ENSG00000120868	APAF1	protein_coding	chr12	97645290	99645290	chr12:98721101:G:A	0.109069	-0.753026	2.72479e-06	0.00305342	0.0125247
classical_monocytes	ENSG00000120889	TNFRSF10B	protein_coding	chr8	22069031	24069031	chr8:23071837:C:T	0.157124	-0.56417	1.15295e-08	2.8235e-05	0.00018378
classical_monocytes	ENSG00000120899	PTK2B	protein_coding	chr8	26325552	28325552	chr8:27362470:C:T	0.255843	0.724068	6.23076e-14	7.25611e-10	1.04263e-08
classical_monocytes	ENSG00000120963	ZNF706	protein_coding	chr8	100205673	102205673	chr8:101205590:TCGCACGCCCGCCGCCGC:T	0.149685	1.15561	2.73024e-08	4.4797e-05	0.00028116
classical_monocytes	ENSG00000121089	NACA3P	processed_pseudogene	chr4	163943290	165943290	chr4:164545823:A:G	0.0950423	-0.512168	1.29006e-05	0.0147214	0.0473095
classical_monocytes	ENSG00000121236	TRIM6	protein_coding	chr11	4596637	6596637	chr11:5138273:C:T	0.0979454	-0.527678	9.36234e-06	0.0138607	0.0450164
classical_monocytes	ENSG00000121281	ADCY7	protein_coding	chr16	49266551	51266551	chr16:50302024:G:T	0.120611	0.704558	7.48758e-07	0.00116141	0.00534412
classical_monocytes	ENSG00000121310	ECHDC2	protein_coding	chr1	51921740	53921740	chr1:52927236:A:G	0.312035	0.827303	3.13689e-17	4.55696e-13	1.02811e-11
classical_monocytes	ENSG00000121481	RNF2	protein_coding	chr1	184045558	186045558	chr1:185117859:T:A	0.207375	-0.684994	2.85248e-11	7.81151e-08	8.00005e-07
classical_monocytes	ENSG00000121552	CSTA	protein_coding	chr3	121325248	123325248	chr3:122298661:C:G	0.121527	-0.580528	6.75447e-07	0.000708811	0.00343837
classical_monocytes	ENSG00000121690	DEPDC7	protein_coding	chr11	32015878	34015878	chr11:33069785:C:T	0.199762	0.657958	7.23529e-11	2.67958e-07	2.4935e-06
classical_monocytes	ENSG00000121691	CAT	protein_coding	chr11	33438934	35438934	chr11:34465650:C:T	0.446862	-0.999499	2.36371e-26	6.53121e-21	3.99826e-19
classical_monocytes	ENSG00000121716	PILRB	protein_coding	chr7	99358117	101358117	chr7:100367038:A:G	0.39271	1.02061	1.88238e-22	4.01342e-17	1.5044e-15
classical_monocytes	ENSG00000121766	ZCCHC17	protein_coding	chr1	30297032	32297032	chr1:31241791:G:T	0.0974682	0.653214	9.86934e-06	0.00770285	0.0278286
classical_monocytes	ENSG00000121858	TNFSF10	protein_coding	chr3	171523430	173523430	chr3:172570521:A:G	0.108151	0.781966	3.01805e-06	0.00373816	0.0149582
classical_monocytes	ENSG00000121957	GPSM2	protein_coding	chr1	107876985	109876985	chr1:108924447:G:A	0.101041	-0.663857	6.64679e-06	0.00581494	0.0220584
classical_monocytes	ENSG00000121966	CXCR4	protein_coding	chr2	135118149	137118149	chr2:137098350:C:T	0.0891074	-0.582836	2.47996e-05	0.0130442	0.0428935
classical_monocytes	ENSG00000121989	ACVR2A	protein_coding	chr2	146845029	148845029	chr2:148046018:G:T	0.112394	0.493247	1.88037e-06	0.00126825	0.00578521
classical_monocytes	ENSG00000122008	POLK	protein_coding	chr5	74511756	76511756	chr5:74555953:C:T	0.0911536	-0.456999	1.98016e-05	0.0146977	0.0472667
classical_monocytes	ENSG00000122033	MTIF3	protein_coding	chr13	26450564	28450564	chr13:27516184:G:A	0.0964176	0.600765	1.10838e-05	0.0138842	0.0450773
classical_monocytes	ENSG00000122223	CD244	protein_coding	chr1	159862887	161862887	chr1:160864015:G:T	0.364801	1.14395	1.42524e-20	4.31486e-16	1.42083e-14
classical_monocytes	ENSG00000122359	ANXA11	protein_coding	chr10	79205537	81205537	chr10:80204666:A:G	0.142365	0.931536	6.33704e-08	0.000123828	0.000706148
classical_monocytes	ENSG00000122378	PRXL2A	protein_coding	chr10	79408551	81408551	chr10:80382291:T:G	0.27421	0.77094	5.54007e-15	4.94271e-11	8.55369e-10
classical_monocytes	ENSG00000122386	ZNF205	protein_coding	chr16	2112586	4112586	chr16:3114279:C:T	0.377626	0.900006	1.99813e-21	7.15089e-17	2.57854e-15
classical_monocytes	ENSG00000122390	NAA60	protein_coding	chr16	2443680	4443680	chr16:3455930:A:G	0.221283	-1.23872	5.09991e-12	2.09038e-08	2.39711e-07
classical_monocytes	ENSG00000122507	BBS9	protein_coding	chr7	32129564	34129564	chr7:33498616:T:G	0.165752	-0.62228	4.20856e-09	1.1128e-05	7.76545e-05
classical_monocytes	ENSG00000122547	EEPD1	protein_coding	chr7	35153254	37153254	chr7:36150238:T:C	0.258329	0.805513	4.50503e-14	5.81735e-10	8.46148e-09
classical_monocytes	ENSG00000122557	HERPUD2	protein_coding	chr7	34695135	36695135	chr7:35693269:G:A	0.182312	0.597497	5.9293e-10	1.6891e-06	1.36794e-05
classical_monocytes	ENSG00000122565	CBX3	protein_coding	chr7	25201745	27201745	chr7:26115779:G:A	0.121401	-0.607788	6.85138e-07	0.00113505	0.00524063
classical_monocytes	ENSG00000122644	ARL4A	protein_coding	chr7	11687633	13687633	chr7:12728829:G:A	0.104349	0.575287	4.60593e-06	0.00799679	0.02877
classical_monocytes	ENSG00000122674	CCZ1	protein_coding	chr7	4898733	6898733	chr7:6846984:G:C	0.128143	0.539327	3.20145e-07	0.000753071	0.00363263
classical_monocytes	ENSG00000122692	SMU1	protein_coding	chr9	32076674	34076674	chr9:32996372:C:T	0.223112	0.741448	4.05807e-12	2.57088e-08	2.88874e-07
classical_monocytes	ENSG00000122694	GLIPR2	protein_coding	chr9	35136733	37136733	chr9:36480714:G:C	0.10642	-0.562242	3.65929e-06	0.00388742	0.0155031
classical_monocytes	ENSG00000122696	SLC25A51	protein_coding	chr9	36904127	38904127	chr9:37886514:A:G	0.137415	0.676284	1.11636e-07	0.000196982	0.00107484
classical_monocytes	ENSG00000122741	DCAF10	protein_coding	chr9	36800797	38800797	chr9:37815736:C:T	0.171539	0.731367	2.12999e-09	6.29425e-06	4.59873e-05
classical_monocytes	ENSG00000122779	TRIM24	protein_coding	chr7	137460259	139460259	chr7:138195102:G:A	0.254632	-0.743791	7.29368e-14	3.59397e-10	5.43595e-09
classical_monocytes	ENSG00000122862	SRGN	protein_coding	chr10	68088103	70088103	chr10:69054954:C:G	0.175054	-0.577706	1.40563e-09	6.18871e-06	4.5321e-05
classical_monocytes	ENSG00000122873	CISD1	protein_coding	chr10	57269162	59269162	chr10:58223062:G:A	0.194277	-0.753896	1.40762e-10	3.32092e-07	3.02245e-06
classical_monocytes	ENSG00000122912	SLC25A16	protein_coding	chr10	67527523	69527523	chr10:68629086:C:T	0.0928209	0.936775	1.64804e-05	0.0134967	0.0441061
classical_monocytes	ENSG00000122971	ACADS	protein_coding	chr12	119725826	121725826	chr12:120669753:GA:G	0.166726	0.817575	3.75377e-09	8.3758e-06	5.97682e-05
classical_monocytes	ENSG00000123179	EBPL	protein_coding	chr13	48691486	50691486	chr13:49703206:C:G	0.0968999	-0.485207	1.05089e-05	0.00881282	0.0310924
classical_monocytes	ENSG00000123213	NLN	protein_coding	chr5	64722205	66722205	chr5:65744618:G:A	0.154404	0.652839	1.58125e-08	2.77444e-05	0.000180834
classical_monocytes	ENSG00000123240	OPTN	protein_coding	chr10	12100163	14100163	chr10:13118035:G:A	0.419341	-1.00605	2.5177e-24	3.11667e-19	1.58059e-17
classical_monocytes	ENSG00000123268	ATF1	protein_coding	chr12	49764101	51764101	chr12:50794855:G:A	0.227217	0.739366	2.42545e-12	7.99327e-09	9.8246e-08
classical_monocytes	ENSG00000123405	NFE2	protein_coding	chr12	53301015	55301015	chr12:54292096:C:T	0.216415	-1.27058	9.34637e-12	3.03937e-08	3.35161e-07
classical_monocytes	ENSG00000123427	EEF1AKMT3	protein_coding	chr12	56772614	58772614	chr12:57749071:C:A	0.295509	0.819375	3.10797e-16	2.79742e-12	5.72988e-11
classical_monocytes	ENSG00000123609	NMI	protein_coding	chr2	150289668	152289668	chr2:151323958:T:C	0.260338	-0.734773	3.46423e-14	1.96219e-10	3.09625e-09
classical_monocytes	ENSG00000123610	TNFAIP6	protein_coding	chr2	150357592	152357592	chr2:151291980:GAC:G	0.258772	-0.728804	4.25156e-14	2.77479e-10	4.27187e-09
classical_monocytes	ENSG00000123636	BAZ2B	protein_coding	chr2	158616548	160616548	chr2:159661778:CT:C	0.204382	0.651543	4.11703e-11	3.08885e-07	2.83299e-06
classical_monocytes	ENSG00000123685	BATF3	protein_coding	chr1	211699840	213699840	chr1:212696950:C:T	0.23712	-0.894265	6.93364e-13	4.38404e-09	5.65603e-08
classical_monocytes	ENSG00000123728	RAP2C	protein_coding	chrX	131219447	133219447	chrX:132517660:C:T	0.103199	-0.536605	5.23305e-06	0.00215845	0.00925811
classical_monocytes	ENSG00000123892	RAB38	protein_coding	chr11	87175443	89175443	chr11:88175178:C:G	0.111842	0.481363	2.00001e-06	0.00238662	0.0101178
classical_monocytes	ENSG00000123908	AGO2	protein_coding	chr8	139635633	141635633	chr8:140540365:C:T	0.0982971	0.617863	9.00537e-06	0.0106524	0.0363745
classical_monocytes	ENSG00000123965	PMS2P5	unprocessed_pseudogene	chr7	73894116	75894116	chr7:74684615:G:A	0.109985	-0.517886	2.46043e-06	0.0019999	0.00866822
classical_monocytes	ENSG00000124181	PLCG1	protein_coding	chr20	40137543	42137543	chr20:40193156:C:T	0.103679	-0.519381	4.96155e-06	0.00505771	0.0195733
classical_monocytes	ENSG00000124275	MTRR	protein_coding	chr5	6869148	8869148	chr5:7870860:A:G	0.167453	-0.584356	3.44644e-09	9.78698e-06	6.90587e-05
classical_monocytes	ENSG00000124356	STAMBP	protein_coding	chr2	72828961	74828961	chr2:73829437:A:G	0.132055	0.52366	2.05473e-07	0.000179675	0.000984941
classical_monocytes	ENSG00000124357	NAGK	protein_coding	chr2	70068648	72068648	chr2:71065392:T:C	0.402375	-0.878505	4.02e-23	2.93626e-18	1.27734e-16
classical_monocytes	ENSG00000124422	USP22	protein_coding	chr17	20043011	22043011	chr17:20944110:G:A	0.0901828	0.512193	2.20339e-05	0.0105043	0.0359511
classical_monocytes	ENSG00000124466	LYPD3	protein_coding	chr19	42465608	44465608	chr19:43524338:T:A	0.0929578	0.438843	1.62337e-05	0.0127984	0.0422169
classical_monocytes	ENSG00000124491	F13A1	protein_coding	chr6	5320662	7320662	chr6:6332763:A:C	0.3743	0.912563	3.33845e-21	7.56305e-17	2.70657e-15
classical_monocytes	ENSG00000124532	MRS2	protein_coding	chr6	23402936	25402936	chr6:24427801:A:G	0.13399	0.734536	1.64908e-07	0.000396667	0.00201489
classical_monocytes	ENSG00000124541	RRP36	protein_coding	chr6	42021623	44021623	chr6:43164364:CAT:C	0.101095	0.796678	6.60778e-06	0.00707379	0.0259815
classical_monocytes	ENSG00000124562	SNRPC	protein_coding	chr6	33757505	35757505	chr6:34729602:C:T	0.117315	-0.477576	1.08409e-06	0.0013568	0.00616541
classical_monocytes	ENSG00000124570	SERPINB6	protein_coding	chr6	1971567	3971567	chr6:2952658:T:C	0.452488	1.0013	8.85052e-27	1.37603e-21	9.52525e-20
classical_monocytes	ENSG00000124575	H1-3	protein_coding	chr6	25234987	27234987	chr6:26237355:G:A	0.203674	1.41916	4.48921e-11	3.30438e-07	3.01029e-06
classical_monocytes	ENSG00000124587	PEX6	protein_coding	chr6	41979181	43979181	chr6:42972935:A:G	0.407818	1.01417	1.66673e-23	6.58198e-19	3.1367e-17
classical_monocytes	ENSG00000124588	NQO2	protein_coding	chr6	1999894	3999894	chr6:3028061:A:G	0.49556	-1.1574	3.3835e-30	8.86482e-25	9.44602e-23
classical_monocytes	ENSG00000124713	GNMT	protein_coding	chr6	41960754	43960754	chr6:42973072:T:C	0.170401	-0.6597	2.43599e-09	4.76549e-06	3.54459e-05
classical_monocytes	ENSG00000124762	CDKN1A	protein_coding	chr6	35678714	37678714	chr6:36679011:A:G	0.13837	-0.540279	1.00095e-07	0.000158882	0.000882694
classical_monocytes	ENSG00000124783	SSR1	protein_coding	chr6	6313199	8313199	chr6:7278554:C:T	0.121791	0.715422	6.55717e-07	0.00141504	0.00641163
classical_monocytes	ENSG00000124784	RIOK1	protein_coding	chr6	6389808	8389808	chr6:7485295:G:T	0.109859	0.505782	2.49529e-06	0.00459064	0.0179587
classical_monocytes	ENSG00000124795	DEK	protein_coding	chr6	17264530	19264530	chr6:18319629:C:T	0.121349	-0.475542	6.89166e-07	0.000904345	0.00426897
classical_monocytes	ENSG00000124802	EEF1E1	protein_coding	chr6	7102548	9102548	chr6:7230447:G:T	0.112343	0.52957	1.89112e-06	0.00263868	0.0110238
classical_monocytes	ENSG00000124813	RUNX2	protein_coding	chr6	44328330	46328330	chr6:45501889:C:A	0.092674	-0.496367	1.67492e-05	0.0129326	0.0425708
classical_monocytes	ENSG00000124831	LRRFIP1	protein_coding	chr2	236627587	238627587	chr2:237686145:T:C	0.136407	-0.603442	1.25232e-07	0.000243953	0.00130193
classical_monocytes	ENSG00000124882	EREG	protein_coding	chr4	73365145	75365145	chr4:74330796:G:C	0.0969409	-0.518257	1.04614e-05	0.00642226	0.0239409
classical_monocytes	ENSG00000125124	BBS2	protein_coding	chr16	55520024	57520024	chr16:56450908:C:T	0.373481	-0.982699	3.78683e-21	1.82484e-16	6.27025e-15
classical_monocytes	ENSG00000125166	GOT2	protein_coding	chr16	57734316	59734316	chr16:58680599:C:T	0.102715	-0.542066	5.52173e-06	0.00622874	0.0233757
classical_monocytes	ENSG00000125247	TMTC4	protein_coding	chr13	99674795	101674795	chr13:100630965:T:C	0.160504	0.625406	7.7773e-09	2.1191e-05	0.000141624
classical_monocytes	ENSG00000125355	TMEM255A	protein_coding	chrX	119311461	121311461	chrX:120305480:T:A	0.120117	-0.671952	7.91534e-07	0.000710766	0.00344609
classical_monocytes	ENSG00000125434	SLC25A35	protein_coding	chr17	7295400	9295400	chr17:8058842:A:G	0.102199	-0.462485	5.84696e-06	0.00869257	0.0307139
classical_monocytes	ENSG00000125445	MRPS7	protein_coding	chr17	74261879	76261879	chr17:75194135:G:A	0.317325	-1.04775	1.48866e-17	2.85966e-13	6.71277e-12
classical_monocytes	ENSG00000125447	GGA3	protein_coding	chr17	74261606	76261606	chr17:75247489:C:T	0.49951	-1.30154	1.59074e-30	8.60684e-25	9.27534e-23
classical_monocytes	ENSG00000125450	NUP85	protein_coding	chr17	74205679	76205679	chr17:75220261:ACTACAGGCGCGCGTCAC:A	0.104148	0.594191	4.70987e-06	0.00505997	0.0195733
classical_monocytes	ENSG00000125534	PPDPF	protein_coding	chr20	62520765	64520765	chr20:63531463:T:A	0.239365	-0.823417	5.20962e-13	3.90436e-09	5.08613e-08
classical_monocytes	ENSG00000125611	CHCHD5	protein_coding	chr2	111584609	113584609	chr2:112589485:T:C	0.261738	-0.923101	2.88336e-14	2.88515e-10	4.41312e-09
classical_monocytes	ENSG00000125618	PAX8	protein_coding	chr2	112278921	114278921	chr2:113235808:C:G	0.179602	-0.664253	8.19083e-10	2.49773e-06	1.95601e-05
classical_monocytes	ENSG00000125637	PSD4	protein_coding	chr2	112173971	114173971	chr2:113185893:A:G	0.145631	0.578634	4.35568e-08	8.50776e-05	0.000503014
classical_monocytes	ENSG00000125735	TNFSF14	protein_coding	chr19	5670160	7670160	chr19:6659615:A:T	0.122558	0.806534	6.01463e-07	0.0011733	0.00539154
classical_monocytes	ENSG00000125755	SYMPK	protein_coding	chr19	44863147	46863147	chr19:45598342:C:T	0.113887	0.991687	1.59142e-06	0.00263572	0.0110162
classical_monocytes	ENSG00000125821	DTD1	protein_coding	chr20	17588054	19588054	chr20:17724581:C:T	0.12154	0.52373	6.74506e-07	0.0010662	0.00495409
classical_monocytes	ENSG00000125827	TMX4	protein_coding	chr20	7019761	9019761	chr20:8025631:G:C	0.114681	-0.471754	1.45625e-06	0.00177311	0.007832
classical_monocytes	ENSG00000125834	STK35	protein_coding	chr20	1101827	3101827	chr20:2157783:G:A	0.169504	0.65796	2.70776e-09	7.9925e-06	5.72484e-05
classical_monocytes	ENSG00000125869	LAMP5	protein_coding	chr20	8514590	10514590	chr20:9511415:C:A	0.13276	0.809632	1.89664e-07	0.000376254	0.00192046
classical_monocytes	ENSG00000125871	MGME1	protein_coding	chr20	16969018	18969018	chr20:17994132:C:T	0.405915	-1.17098	2.26955e-23	4.67787e-18	1.96295e-16
classical_monocytes	ENSG00000125877	ITPA	protein_coding	chr20	2209498	4209498	chr20:3212640:AG:A	0.218234	-1.03934	7.4563e-12	5.17427e-08	5.44619e-07
classical_monocytes	ENSG00000125912	NCLN	protein_coding	chr19	2185930	4185930	chr19:3206237:A:G	0.237963	-0.708072	6.22844e-13	3.41574e-09	4.50531e-08
classical_monocytes	ENSG00000125970	RALY	protein_coding	chr20	32993911	34993911	chr20:33974814:G:T	0.191802	1.4424	1.89825e-10	4.37603e-07	3.90175e-06
classical_monocytes	ENSG00000125991	ERGIC3	protein_coding	chr20	34542078	36542078	chr20:36304958:C:T	0.101724	0.860222	6.16267e-06	0.00241664	0.0102313
classical_monocytes	ENSG00000126088	UROD	protein_coding	chr1	44012254	46012254	chr1:45033830:T:C	0.121682	0.540737	6.63755e-07	0.000598514	0.00293182
classical_monocytes	ENSG00000126215	XRCC3	protein_coding	chr14	102715451	104715451	chr14:103053569:G:T	0.10138	0.522693	6.40188e-06	0.00620894	0.0233198
classical_monocytes	ENSG00000126246	IGFLR1	protein_coding	chr19	34742452	36742452	chr19:35763526:C:T	0.572565	1.45399	4.25019e-37	3.30878e-31	7.84471e-29
classical_monocytes	ENSG00000126267	COX6B1	protein_coding	chr19	34648323	36648323	chr19:35680628:T:G	0.122561	-0.48792	6.01241e-07	0.000869686	0.00413003
classical_monocytes	ENSG00000126351	THRA	protein_coding	chr17	39062965	41062965	chr17:39945466:G:A	0.0948502	0.962559	1.3177e-05	0.00974528	0.0338533
classical_monocytes	ENSG00000126432	PRDX5	protein_coding	chr11	63318121	65318121	chr11:64233330:C:T	0.146537	-1.10957	3.92453e-08	3.78988e-05	0.000241379
classical_monocytes	ENSG00000126602	TRAP1	protein_coding	chr16	2717524	4717524	chr16:3693045:T:C	0.143621	0.54785	5.48665e-08	0.000118916	0.000681414
classical_monocytes	ENSG00000126698	DNAJC8	protein_coding	chr1	27233029	29233029	chr1:28245969:C:T	0.29458	-0.801205	3.53019e-16	4.67979e-12	9.2653e-11
classical_monocytes	ENSG00000126759	CFP	protein_coding	chrX	46629930	48629930	chrX:47628517:T:A	0.104129	0.481136	4.71999e-06	0.00178711	0.00788649
classical_monocytes	ENSG00000126790	L3HYPDH	protein_coding	chr14	58484408	60484408	chr14:59564927:C:T	0.232325	0.684174	1.27388e-12	1.26734e-08	1.49575e-07
classical_monocytes	ENSG00000126822	PLEKHG3	protein_coding	chr14	63704424	65704424	chr14:64707935:G:A	0.223207	0.964761	4.00993e-12	2.61808e-08	2.93482e-07
classical_monocytes	ENSG00000126858	RHOT1	protein_coding	chr17	31142502	33142502	chr17:32187848:T:C	0.110996	0.491564	2.198e-06	0.00262186	0.0109693
classical_monocytes	ENSG00000126860	EVI2A	protein_coding	chr17	30321622	32321622	chr17:31388059:ATG:A	0.113849	0.512451	1.59822e-06	0.00152169	0.00683931
classical_monocytes	ENSG00000126947	ARMCX1	protein_coding	chrX	100550547	102550547	chrX:101372073:A:T	0.164772	0.637273	4.72098e-09	6.42502e-06	4.67985e-05
classical_monocytes	ENSG00000127311	HELB	protein_coding	chr12	65302493	67302493	chr12:66301720:A:C	0.201419	0.693337	5.91213e-11	1.8618e-07	1.79071e-06
classical_monocytes	ENSG00000127314	RAP1B	protein_coding	chr12	67610899	69610899	chr12:68381967:A:T	0.106374	-0.701344	3.67795e-06	0.00530526	0.0203919
classical_monocytes	ENSG00000127337	YEATS4	protein_coding	chr12	68359743	70359743	chr12:69396715:AC:A	0.315649	-0.871727	1.8865e-17	4.04705e-13	9.29303e-12
classical_monocytes	ENSG00000127366	TAS2R5	protein_coding	chr7	140790217	142790217	chr7:141775254:T:C	0.10689	-0.465306	3.47308e-06	0.00250733	0.0105541
classical_monocytes	ENSG00000127399	LRRC61	protein_coding	chr7	149323355	151323355	chr7:150323292:G:A	0.258096	0.877727	4.64446e-14	4.14729e-10	6.18409e-09
classical_monocytes	ENSG00000127483	HP1BP3	protein_coding	chr1	19787307	21787307	chr1:21211069:T:C	0.201204	-0.613934	6.06933e-11	3.23002e-07	2.95105e-06
classical_monocytes	ENSG00000127507	ADGRE2	protein_coding	chr19	13778560	15778560	chr19:14780617:G:A	0.160512	-0.59329	7.76952e-09	2.25581e-05	0.000149916
classical_monocytes	ENSG00000127603	MACF1	protein_coding	chr1	38204695	40204695	chr1:39208916:A:G	0.21715	-0.726669	8.53113e-12	2.96864e-08	3.28125e-07
classical_monocytes	ENSG00000127616	SMARCA4	protein_coding	chr19	9961030	11961030	chr19:11018148:T:C	0.175989	0.646862	1.25818e-09	3.83519e-06	2.90504e-05
classical_monocytes	ENSG00000127666	TICAM1	protein_coding	chr19	3831712	5831712	chr19:5338800:A:C	0.134916	0.814531	1.48426e-07	0.000309576	0.00161134
classical_monocytes	ENSG00000127838	PNKD	protein_coding	chr2	217270519	219270519	chr2:218323854:C:T	0.456095	0.981124	4.68965e-27	1.68543e-21	1.1417e-19
classical_monocytes	ENSG00000127903	ZNF835	protein_coding	chr19	55671757	57671757	chr19:56063153:T:C	0.101676	-0.464661	6.19548e-06	0.0107855	0.0367448
classical_monocytes	ENSG00000127946	HIP1	protein_coding	chr7	74738941	76738941	chr7:75618011:C:T	0.222036	-0.645065	4.64205e-12	2.20518e-08	2.51659e-07
classical_monocytes	ENSG00000127951	FGL2	protein_coding	chr7	76199819	78199819	chr7:77276077:G:A	0.101068	-0.643356	6.62698e-06	0.00695779	0.0256648
classical_monocytes	ENSG00000127952	STYXL1	protein_coding	chr7	75048000	77048000	chr7:76072322:G:A	0.343862	1.39582	3.24738e-19	2.48313e-14	6.67104e-13
classical_monocytes	ENSG00000127954	STEAP4	protein_coding	chr7	87306894	89306894	chr7:88279073:C:T	0.333592	-0.999091	1.45232e-18	3.39679e-14	8.87424e-13
classical_monocytes	ENSG00000128185	DGCR6L	protein_coding	chr22	19320060	21320060	chr22:20319733:G:A	0.218824	-0.683586	6.92834e-12	2.91378e-08	3.22814e-07
classical_monocytes	ENSG00000128272	ATF4	protein_coding	chr22	38520562	40520562	chr22:39540215:C:T	0.113615	0.529634	1.64069e-06	0.00157288	0.00702941
classical_monocytes	ENSG00000128283	CDC42EP1	protein_coding	chr22	36560480	38560480	chr22:37568292:C:G	0.415365	-0.954566	4.85284e-24	6.88717e-19	3.23339e-17
classical_monocytes	ENSG00000128335	APOL2	protein_coding	chr22	35239527	37239527	chr22:36221329:GA:G	0.165314	0.631542	4.43028e-09	1.20999e-05	8.38812e-05
classical_monocytes	ENSG00000128383	APOBEC3A	protein_coding	chr22	37957609	39957609	chr22:38962032:A:C	0.109252	-1.03648	2.66976e-06	0.00294866	0.0121423
classical_monocytes	ENSG00000128581	IFT22	protein_coding	chr7	100321812	102321812	chr7:100933600:TG:T	0.106227	0.921469	3.73873e-06	0.00421812	0.0166469
classical_monocytes	ENSG00000128585	MKLN1	protein_coding	chr7	130327876	132327876	chr7:131505795:C:G	0.135635	-0.530821	1.36744e-07	0.0002731	0.00143886
classical_monocytes	ENSG00000128595	CALU	protein_coding	chr7	127739359	129739359	chr7:128735549:A:G	0.117172	-0.49178	1.1016e-06	0.00124539	0.00568914
classical_monocytes	ENSG00000128604	IRF5	protein_coding	chr7	127937927	129937927	chr7:128939148:T:C	0.111509	0.470383	2.0757e-06	0.00253143	0.0106375
classical_monocytes	ENSG00000128699	ORMDL1	protein_coding	chr2	188784339	190784339	chr2:189841366:A:C	0.101008	0.579167	6.67183e-06	0.00384466	0.015339
classical_monocytes	ENSG00000128708	HAT1	protein_coding	chr2	170922461	172922461	chr2:171928495:T:A	0.114196	-0.53546	1.53736e-06	0.0020823	0.00896798
classical_monocytes	ENSG00000128739	SNRPN	protein_coding	chr15	23954987	25954987	chr15:24939430:A:G	0.101617	0.467744	6.23611e-06	0.00863829	0.0305335
classical_monocytes	ENSG00000128805	ARHGAP22	protein_coding	chr10	47605073	49605073	chr10:48610396:C:T	0.136774	0.515007	1.20097e-07	0.000147299	0.000824623
classical_monocytes	ENSG00000128815	WDFY4	protein_coding	chr10	47684873	49684873	chr10:48725929:T:C	0.120106	1.01711	7.92544e-07	0.000794131	0.00380169
classical_monocytes	ENSG00000128829	EIF2AK4	protein_coding	chr15	38934115	40934115	chr15:39997826:A:T	0.146048	0.582218	4.1515e-08	7.77967e-05	0.000463433
classical_monocytes	ENSG00000128891	CCDC32	protein_coding	chr15	39565042	41565042	chr15:40563011:T:A	0.0962935	-0.453779	1.12367e-05	0.00810513	0.0290825
classical_monocytes	ENSG00000128928	IVD	protein_coding	chr15	39405795	41405795	chr15:40322600:G:A	0.15288	-0.852427	1.88678e-08	3.28994e-05	0.000212246
classical_monocytes	ENSG00000128944	KNSTRN	protein_coding	chr15	39382721	41382721	chr15:40381236:CA:C	0.348676	1.34155	1.59639e-19	8.89507e-15	2.54853e-13
classical_monocytes	ENSG00000128951	DUT	protein_coding	chr15	47331429	49331429	chr15:48366466:G:A	0.15898	0.764998	9.28957e-09	1.70971e-05	0.000115897
classical_monocytes	ENSG00000128973	CLN6	protein_coding	chr15	67229728	69229728	chr15:68246518:G:A	0.329917	0.821023	2.46873e-18	5.72541e-14	1.45568e-12
classical_monocytes	ENSG00000129055	ANAPC13	protein_coding	chr3	133485985	135485985	chr3:134477043:A:G	0.417506	1.03233	3.41013e-24	3.62926e-19	1.81148e-17
classical_monocytes	ENSG00000129083	COPB1	protein_coding	chr11	13499811	15499811	chr11:14431836:T:C	0.123825	0.510212	5.21398e-07	0.000540825	0.0026741
classical_monocytes	ENSG00000129103	SUMF2	protein_coding	chr7	55064286	57064286	chr7:56072925:T:G	0.194124	-1.05627	1.43391e-10	5.34759e-07	4.71319e-06
classical_monocytes	ENSG00000129128	SPCS3	protein_coding	chr4	175319966	177319966	chr4:176328530:A:G	0.151734	-0.74153	2.15451e-08	4.16028e-05	0.000261979
classical_monocytes	ENSG00000129295	DNAAF11	protein_coding	chr8	131675545	133675545	chr8:132701523:A:C	0.153604	-0.572715	1.73496e-08	5.56355e-05	0.000342388
classical_monocytes	ENSG00000129353	SLC44A2	protein_coding	chr19	9625553	11625553	chr19:10596724:G:T	0.338964	-1.4042	6.65216e-19	2.50865e-14	6.72056e-13
classical_monocytes	ENSG00000129538	RNASE1	protein_coding	chr14	19802844	21802844	chr14:20795857:TATATA:T	0.126718	0.909459	3.76133e-07	0.000691983	0.00336707
classical_monocytes	ENSG00000129625	REEP5	protein_coding	chr5	111922227	113922227	chr5:112921554:C:T	0.134462	0.541482	1.56293e-07	0.000277726	0.00146161
classical_monocytes	ENSG00000129675	ARHGEF6	protein_coding	chrX	135780932	137780932	chrX:136805983:C:G	0.0867871	-0.40185	3.19997e-05	0.0102138	0.0350952
classical_monocytes	ENSG00000129680	MAP7D3	protein_coding	chrX	135251400	137251400	chrX:136230875:T:G	0.11998	-0.420877	8.03829e-07	0.000356356	0.00182973
classical_monocytes	ENSG00000130150	MOSPD2	protein_coding	chrX	13873421	15873421	chrX:14893907:C:T	0.0909729	-0.383522	2.01994e-05	0.00819278	0.0293304
classical_monocytes	ENSG00000130167	TSPAN16	protein_coding	chr19	10296160	12296160	chr19:11321225:G:A	0.145606	-0.776655	4.36825e-08	7.34749e-05	0.000439899
classical_monocytes	ENSG00000130177	CDC16	protein_coding	chr13	113234897	115234897	chr13:114310240:A:G	0.100829	-0.597663	6.80502e-06	0.00519949	0.0200445
classical_monocytes	ENSG00000130202	NECTIN2	protein_coding	chr19	43846297	45846297	chr19:44869702:C:T	0.240958	0.789099	4.25039e-13	3.92379e-09	5.10336e-08
classical_monocytes	ENSG00000130309	COLGALT1	protein_coding	chr19	16555649	18555649	chr19:17556110:C:T	0.157581	-0.584314	1.09325e-08	2.62992e-05	0.000172601
classical_monocytes	ENSG00000130312	MRPL34	protein_coding	chr19	16305872	18305872	chr19:17303977:T:G	0.234303	0.680809	9.91564e-13	7.39307e-09	9.165e-08
classical_monocytes	ENSG00000130313	PGLS	protein_coding	chr19	16511649	18511649	chr19:17513642:G:A	0.218865	0.721678	6.89306e-12	3.65144e-08	3.9666e-07
classical_monocytes	ENSG00000130332	LSM7	protein_coding	chr19	1328586	3328586	chr19:2360013:C:T	0.23015	0.679961	1.6765e-12	1.19586e-08	1.42295e-07
classical_monocytes	ENSG00000130338	TULP4	protein_coding	chr6	157312465	159312465	chr6:158329298:A:C	0.154856	0.6234	1.50061e-08	4.09052e-05	0.000258468
classical_monocytes	ENSG00000130348	QRSL1	protein_coding	chr6	105629578	107629578	chr6:106641414:T:G	0.125003	-0.51746	4.56526e-07	0.000753473	0.00363272
classical_monocytes	ENSG00000130414	NDUFA10	protein_coding	chr2	239025342	241025342	chr2:239950974:C:T	0.184262	-0.860403	4.69636e-10	1.78873e-06	1.44002e-05
classical_monocytes	ENSG00000130475	FCHO1	protein_coding	chr19	16751477	18751477	chr19:17739859:C:T	0.155654	-0.740775	1.36774e-08	3.82237e-05	0.000243285
classical_monocytes	ENSG00000130479	MAP1S	protein_coding	chr19	16719480	18719480	chr19:17717277:G:T	0.117734	0.512041	1.03432e-06	0.00183375	0.00806604
classical_monocytes	ENSG00000130517	PGPEP1	protein_coding	chr19	17340598	19340598	chr19:18364937:TGGCGCGGGGGGCTCAAAACGGG:T	0.210228	0.755898	2.00846e-11	1.41024e-07	1.37451e-06
classical_monocytes	ENSG00000130529	TRPM4	protein_coding	chr19	48157792	50157792	chr19:49192425:G:A	0.119027	0.561583	8.9463e-07	0.00120267	0.00551791
classical_monocytes	ENSG00000130558	OLFM1	protein_coding	chr9	134087668	136087668	chr9:134959197:C:T	0.199844	0.705557	7.16284e-11	2.99009e-07	2.74507e-06
classical_monocytes	ENSG00000130592	LSP1	protein_coding	chr11	853084	2853084	chr11:1852991:C:T	0.636881	1.1292	6.95426e-44	1.22597e-36	9.68874e-34
classical_monocytes	ENSG00000130640	TUBGCP2	protein_coding	chr10	132308872	134308872	chr10:133255422:T:C	0.181508	0.995827	6.52616e-10	1.30177e-06	1.07538e-05
classical_monocytes	ENSG00000130731	METTL26	protein_coding	chr16	-363695	1636305	chr16:636337:G:A	0.151815	0.887602	2.13429e-08	5.63941e-05	0.000346382
classical_monocytes	ENSG00000130775	THEMIS2	protein_coding	chr1	26872544	28872544	chr1:27882851:T:C	0.421866	-0.935946	1.65566e-24	2.26095e-19	1.16531e-17
classical_monocytes	ENSG00000130826	DKC1	protein_coding	chrX	153762864	155762864	chrX:154455186:C:T	0.0926951	0.641894	1.67105e-05	0.00305994	0.0125439
classical_monocytes	ENSG00000131067	GGT7	protein_coding	chr20	33872856	35872856	chr20:34920785:G:T	0.100834	-0.454839	6.80125e-06	0.00278551	0.0115861
classical_monocytes	ENSG00000131069	ACSS2	protein_coding	chr20	33876612	35876612	chr20:35004960:C:T	0.0998228	-0.466236	7.60692e-06	0.00311777	0.0127501
classical_monocytes	ENSG00000131100	ATP6V1E1	protein_coding	chr22	16628749	18628749	chr22:17651042:G:A	0.0984847	0.435303	8.8205e-06	0.00990634	0.0342497
classical_monocytes	ENSG00000131165	CHMP1A	protein_coding	chr16	88657708	90657708	chr16:89643970:G:A	0.131853	-0.530934	2.10256e-07	0.000447622	0.00225559
classical_monocytes	ENSG00000131171	SH3BGRL	protein_coding	chrX	80202102	82202102	chrX:81519564:G:C	0.420793	0.825967	1.97891e-24	6.31781e-19	3.05689e-17
classical_monocytes	ENSG00000131196	NFATC1	protein_coding	chr18	78395930	80395930	chr18:79404443:A:G	0.1291	-0.614644	2.87296e-07	0.000589213	0.00289074
classical_monocytes	ENSG00000131238	PPT1	protein_coding	chr1	39097252	41097252	chr1:40095799:C:T	0.440579	1.49155	7.00011e-26	3.35392e-20	1.89327e-18
classical_monocytes	ENSG00000131242	RAB11FIP4	protein_coding	chr17	30391675	32391675	chr17:31494594:C:G	0.0951464	-0.923616	1.27533e-05	0.00887692	0.0312743
classical_monocytes	ENSG00000131355	ADGRE3	protein_coding	chr19	13674844	15674844	chr19:14608014:T:G	0.23806	0.73466	6.15188e-13	5.02799e-09	6.41763e-08
classical_monocytes	ENSG00000131370	SH3BP5	protein_coding	chr3	14332586	16332586	chr3:15274317:A:G	0.1006	0.578121	6.97968e-06	0.00911061	0.0319647
classical_monocytes	ENSG00000131389	SLC6A6	protein_coding	chr3	13402606	15402606	chr3:14486576:TC:T	0.212943	0.926493	1.43674e-11	8.09466e-08	8.25438e-07
classical_monocytes	ENSG00000131401	NAPSB	transcribed_unprocessed_pseudogene	chr19	49344761	51344761	chr19:50350423:A:C	0.651451	-1.27041	1.37707e-45	3.56358e-39	5.63254e-36
classical_monocytes	ENSG00000131634	TMEM204	protein_coding	chr16	533666	2533666	chr16:1533633:T:C	0.355054	1.17448	6.18315e-20	2.52006e-15	7.56297e-14
classical_monocytes	ENSG00000131669	NINJ1	protein_coding	chr9	92134251	94134251	chr9:93141390:G:T	0.11857	0.494151	9.41751e-07	0.00101058	0.00471878
classical_monocytes	ENSG00000131711	MAP1B	protein_coding	chr5	71107475	73107475	chr5:72226699:GA:G	0.111868	-0.496509	1.99423e-06	0.0015515	0.00695681
classical_monocytes	ENSG00000131748	STARD3	protein_coding	chr17	38637144	40637144	chr17:39657827:G:A	0.153359	-0.5465	1.78493e-08	2.58963e-05	0.000170192
classical_monocytes	ENSG00000131848	ZSCAN5A	protein_coding	chr19	55314839	57314839	chr19:55327395:G:A	0.0999506	0.945645	7.50007e-06	0.0144545	0.0466415
classical_monocytes	ENSG00000131944	FAAP24	protein_coding	chr19	31972242	33972242	chr19:32976770:G:A	0.154114	0.761807	1.63534e-08	4.65233e-05	0.00029084
classical_monocytes	ENSG00000131979	GCH1	protein_coding	chr14	53902826	55902826	chr14:55003199:T:C	0.159542	0.752055	8.70024e-09	1.49363e-05	0.000102199
classical_monocytes	ENSG00000132199	ENOSF1	protein_coding	chr18	-287370	1712630	chr18:730329:A:G	0.209477	-0.709557	2.20304e-11	1.39839e-07	1.36577e-06
classical_monocytes	ENSG00000132256	TRIM5	protein_coding	chr11	4685074	6685074	chr11:5674826:T:C	0.123595	-0.844595	5.35141e-07	0.000916989	0.0043222
classical_monocytes	ENSG00000132294	EFR3A	protein_coding	chr8	130904093	132904093	chr8:131915930:A:G	0.0933055	-0.602091	1.56235e-05	0.0146366	0.0471649
classical_monocytes	ENSG00000132305	IMMT	protein_coding	chr2	85195462	87195462	chr2:86194086:G:A	0.218434	-0.641226	7.27309e-12	3.97967e-08	4.29854e-07
classical_monocytes	ENSG00000132359	RAP1GAP2	protein_coding	chr17	1796438	3796438	chr17:3035118:T:C	0.364939	1.18014	1.39564e-20	5.49476e-16	1.78457e-14
classical_monocytes	ENSG00000132376	INPP5K	protein_coding	chr17	516612	2516612	chr17:1510248:G:A	0.192675	0.66944	1.70852e-10	8.58843e-07	7.31135e-06
classical_monocytes	ENSG00000132386	SERPINF1	protein_coding	chr17	762060	2762060	chr17:1770111:G:A	0.125163	-0.535783	4.48383e-07	0.00106269	0.00494021
classical_monocytes	ENSG00000132406	TMEM128	protein_coding	chr4	3248223	5248223	chr4:4242135:T:C	0.105082	0.514356	4.24586e-06	0.00688895	0.0254406
classical_monocytes	ENSG00000132475	H3-3B	protein_coding	chr17	74779779	76779779	chr17:75761812:G:A	0.101318	-0.70276	6.44639e-06	0.00626453	0.0234635
classical_monocytes	ENSG00000132507	EIF5A	protein_coding	chr17	6307628	8307628	chr17:7306067:G:A	0.517301	-1.02161	4.93158e-32	4.19972e-26	5.4559e-24
classical_monocytes	ENSG00000132600	PRMT7	protein_coding	chr16	67311019	69311019	chr16:68362049:C:T	0.161369	0.85762	7.03054e-09	1.08365e-05	7.58996e-05
classical_monocytes	ENSG00000132676	DAP3	protein_coding	chr1	154689091	156689091	chr1:155305936:C:T	0.104717	-0.547584	4.42178e-06	0.0037227	0.0149089
classical_monocytes	ENSG00000132681	ATP1A4	protein_coding	chr1	159151603	161151603	chr1:160166418:G:A	0.468831	-1.06923	4.81449e-28	1.69776e-22	1.27783e-20
classical_monocytes	ENSG00000132740	IGHMBP2	protein_coding	chr11	67903891	69903891	chr11:68953446:A:G	0.20324	0.689403	4.73402e-11	1.98867e-07	1.89353e-06
classical_monocytes	ENSG00000132823	OSER1	protein_coding	chr20	43210771	45210771	chr20:44197915:C:A	0.315534	0.774894	1.91723e-17	4.56408e-13	1.02811e-11
classical_monocytes	ENSG00000132824	SERINC3	protein_coding	chr20	43522070	45522070	chr20:44489965:C:T	0.096352	-0.790174	1.11644e-05	0.0106643	0.0363795
classical_monocytes	ENSG00000132842	AP3B1	protein_coding	chr5	77294698	79294698	chr5:78150779:T:A	0.143381	-0.657743	5.64034e-08	9.53021e-05	0.0005579
classical_monocytes	ENSG00000132965	ALOX5AP	protein_coding	chr13	29735543	31735543	chr13:30738041:A:T	0.203569	0.726923	4.54702e-11	2.18855e-07	2.06744e-06
classical_monocytes	ENSG00000133027	PEMT	protein_coding	chr17	16591708	18591708	chr17:17916321:C:T	0.0907679	-0.440723	2.06602e-05	0.0133757	0.0437753
classical_monocytes	ENSG00000133030	MPRIP	protein_coding	chr17	16042457	18042457	chr17:16993962:T:C	0.0893104	-0.513728	2.42523e-05	0.0155468	0.0494261
classical_monocytes	ENSG00000133055	MYBPH	protein_coding	chr1	202175826	204175826	chr1:203118529:C:T	0.0954748	0.498369	1.22995e-05	0.0127299	0.0420348
classical_monocytes	ENSG00000133103	COG6	protein_coding	chr13	38655662	40655662	chr13:39651471:G:A	0.253789	-0.814424	8.13806e-14	5.40063e-10	7.89166e-09
classical_monocytes	ENSG00000133105	RXFP2	protein_coding	chr13	30739526	32739526	chr13:31839541:G:A	0.0937421	0.426885	1.48894e-05	0.0147814	0.0474381
classical_monocytes	ENSG00000133112	TPT1	protein_coding	chr13	44341183	46341183	chr13:45321304:G:T	0.197994	-0.720608	8.96992e-11	3.11962e-07	2.85845e-06
classical_monocytes	ENSG00000133116	KL	protein_coding	chr13	32016423	34016423	chr13:33120735:G:A	0.162242	0.566675	6.34846e-09	1.24221e-05	8.60519e-05
classical_monocytes	ENSG00000133195	SLC39A11	protein_coding	chr17	72092688	74092688	chr17:72641859:T:C	0.148308	-0.543424	3.2e-08	9.01678e-05	0.000530793
classical_monocytes	ENSG00000133246	PRAM1	protein_coding	chr19	7502640	9502640	chr19:8499639:T:G	0.273777	-0.835713	5.86924e-15	7.37938e-11	1.24524e-09
classical_monocytes	ENSG00000133265	HSPBP1	protein_coding	chr19	54280110	56280110	chr19:55277127:A:G	0.373321	-0.869946	3.88084e-21	1.15138e-16	4.0743e-15
classical_monocytes	ENSG00000133313	CNDP2	protein_coding	chr18	73496363	75496363	chr18:74510230:A:G	0.344418	0.828136	2.99232e-19	5.51084e-15	1.59336e-13
classical_monocytes	ENSG00000133317	LGALS12	protein_coding	chr11	62506084	64506084	chr11:63507630:G:GAA	0.458871	1.01885	2.86813e-27	1.89835e-21	1.26782e-19
classical_monocytes	ENSG00000133318	RTN3	protein_coding	chr11	62681500	64681500	chr11:63716104:A:G	0.36652	-1.10606	1.09775e-20	3.34941e-16	1.12241e-14
classical_monocytes	ENSG00000133392	MYH11	protein_coding	chr16	14857028	16857028	chr16:15727389:C:T	0.29582	0.915521	2.9782e-16	5.62617e-12	1.10697e-10
classical_monocytes	ENSG00000133561	GIMAP6	protein_coding	chr7	149632385	151632385	chr7:150689937:T:TCTGC	0.122337	0.521634	6.16578e-07	0.000940818	0.00442792
classical_monocytes	ENSG00000133574	GIMAP4	protein_coding	chr7	149567390	151567390	chr7:150603336:A:G	0.242454	0.702555	3.51037e-13	2.12798e-09	2.89537e-08
classical_monocytes	ENSG00000133612	AGAP3	protein_coding	chr7	150086475	152086475	chr7:151047835:A:G	0.108616	0.554868	2.8658e-06	0.00423001	0.016673
classical_monocytes	ENSG00000133619	KRBA1	protein_coding	chr7	148714951	150714951	chr7:149725627:T:C	0.258737	0.7312	4.27117e-14	3.34994e-10	5.09121e-09
classical_monocytes	ENSG00000133624	ZNF767P	transcribed_unprocessed_pseudogene	chr7	148624694	150624694	chr7:149618026:T:C	0.126253	0.526973	3.96427e-07	0.000496781	0.00247308
classical_monocytes	ENSG00000133678	TMEM254	protein_coding	chr10	79078665	81078665	chr10:80021188:T:C	0.153119	0.934061	1.8354e-08	4.86337e-05	0.000302438
classical_monocytes	ENSG00000133687	TMTC1	protein_coding	chr12	28783942	30783942	chr12:29759342:CA:C	0.499127	1.04419	1.71194e-30	7.66129e-25	8.54775e-23
classical_monocytes	ENSG00000133706	LARS1	protein_coding	chr5	145182650	147182650	chr5:146139604:G:A	0.15296	0.813711	1.86945e-08	2.47433e-05	0.00016318
classical_monocytes	ENSG00000133731	IMPA1	protein_coding	chr8	80686325	82686325	chr8:81671536:G:T	0.119712	-0.571842	8.28346e-07	0.000726521	0.00351529
classical_monocytes	ENSG00000133835	HSD17B4	protein_coding	chr5	118452497	120452497	chr5:119502865:G:T	0.0961908	-0.42305	1.13649e-05	0.0110376	0.0374241
classical_monocytes	ENSG00000133872	SARAF	protein_coding	chr8	29083064	31083064	chr8:30088875:G:A	0.195353	-0.846809	1.23579e-10	4.24017e-07	3.78998e-06
classical_monocytes	ENSG00000133874	RNF122	protein_coding	chr8	32567128	34567128	chr8:33535532:T:C	0.0874091	-0.473355	2.98872e-05	0.0157004	0.0497477
classical_monocytes	ENSG00000133884	DPF2	protein_coding	chr11	64333852	66333852	chr11:65183956:G:C	0.0957109	0.495863	1.19831e-05	0.00763294	0.0276709
classical_monocytes	ENSG00000134014	ELP3	protein_coding	chr8	27093139	29093139	chr8:28083827:G:A	0.0965105	0.486207	1.09707e-05	0.0108559	0.0369268
classical_monocytes	ENSG00000134028	ADAMDEC1	protein_coding	chr8	23384285	25384285	chr8:24360712:A:G	0.221219	0.655414	5.14051e-12	2.57887e-08	2.89429e-07
classical_monocytes	ENSG00000134057	CCNB1	protein_coding	chr5	68167150	70167150	chr5:69348690:T:A	0.108267	0.471633	2.9794e-06	0.00187647	0.00821964
classical_monocytes	ENSG00000134061	CD180	protein_coding	chr5	66196799	68196799	chr5:67196897:G:C	0.142412	-0.675135	6.30328e-08	0.000123949	0.000706413
classical_monocytes	ENSG00000134086	VHL	protein_coding	chr3	9141778	11141778	chr3:10148783:C:T	0.249624	0.73609	1.39586e-13	7.40342e-10	1.06218e-08
classical_monocytes	ENSG00000134183	GNAT2	protein_coding	chr1	108619616	110619616	chr1:109509517:A:G	0.0942844	-0.453714	1.40253e-05	0.0143038	0.0462593
classical_monocytes	ENSG00000134184	GSTM1	protein_coding	chr1	108687817	110687817	chr1:109753609:C:G	0.283401	1.27403	1.6144e-15	2.85825e-11	5.16309e-10
classical_monocytes	ENSG00000134186	PRPF38B	protein_coding	chr1	107692310	109692310	chr1:108695523:C:T	0.107737	0.646275	3.16056e-06	0.00304187	0.0124881
classical_monocytes	ENSG00000134202	GSTM3	protein_coding	chr1	108741038	110741038	chr1:109737630:ATCC:A	0.141045	0.660557	7.37233e-08	0.000120751	0.000690261
classical_monocytes	ENSG00000134222	PSRC1	protein_coding	chr1	108283186	110283186	chr1:109278685:G:T	0.179387	-0.70556	8.40272e-10	1.97789e-06	1.58023e-05
classical_monocytes	ENSG00000134242	PTPN22	protein_coding	chr1	112871712	114871712	chr1:113555877:G:A	0.141154	-0.525456	7.28041e-08	0.000125464	0.000714189
classical_monocytes	ENSG00000134247	PTGFRN	protein_coding	chr1	115909916	117909916	chr1:117005258:A:T	0.137381	-0.576063	1.12059e-07	0.000133645	0.000755318
classical_monocytes	ENSG00000134248	LAMTOR5	protein_coding	chr1	109407694	111407694	chr1:110444285:A:C	0.11984	0.552121	8.16513e-07	0.00109594	0.00507736
classical_monocytes	ENSG00000134255	CEPT1	protein_coding	chr1	110140223	112140223	chr1:111130734:A:G	0.114492	0.472783	1.48731e-06	0.00213429	0.00916692
classical_monocytes	ENSG00000134256	CD101	protein_coding	chr1	116001760	118001760	chr1:117014609:G:A	0.445564	-0.994246	2.96117e-26	2.36344e-21	1.55651e-19
classical_monocytes	ENSG00000134283	PPHLN1	protein_coding	chr12	41326167	43326167	chr12:42148668:A:G	0.116589	-0.494636	1.17607e-06	0.00144184	0.00651439
classical_monocytes	ENSG00000134308	YWHAQ	protein_coding	chr2	8630997	10630997	chr2:9634629:C:G	0.483814	-1.02675	3.08418e-29	4.87288e-24	4.40114e-22
classical_monocytes	ENSG00000134326	CMPK2	protein_coding	chr2	5865907	7865907	chr2:6996850:C:T	0.096463	0.814846	1.10284e-05	0.0122634	0.0407784
classical_monocytes	ENSG00000134333	LDHA	protein_coding	chr11	17394563	19394563	chr11:18378967:C:T	0.131863	-0.557468	2.10014e-07	0.000345838	0.00178054
classical_monocytes	ENSG00000134352	IL6ST	protein_coding	chr5	54994963	56994963	chr5:56159818:G:C	0.15142	0.767935	2.23407e-08	4.50303e-05	0.000282282
classical_monocytes	ENSG00000134463	ECHDC3	protein_coding	chr10	10742382	12742382	chr10:11779219:C:T	0.126833	0.604574	3.71297e-07	0.000802528	0.00383995
classical_monocytes	ENSG00000134470	IL15RA	protein_coding	chr10	4977543	6977543	chr10:5975875:A:G	0.110857	-0.478044	2.23243e-06	0.00481692	0.0187295
classical_monocytes	ENSG00000134574	DDB2	protein_coding	chr11	46214974	48214974	chr11:47259211:G:A	0.152547	-0.824264	1.96091e-08	2.46738e-05	0.000162835
classical_monocytes	ENSG00000134575	ACP2	protein_coding	chr11	46248814	48248814	chr11:47335619:G:A	0.200675	-0.846571	6.47346e-11	2.18876e-07	2.06744e-06
classical_monocytes	ENSG00000134697	GNL2	protein_coding	chr1	36595937	38595937	chr1:37686033:T:C	0.11084	-0.535107	2.23658e-06	0.00259662	0.0108864
classical_monocytes	ENSG00000134758	RNF138	protein_coding	chr18	31091874	33091874	chr18:32118702:G:A	0.130427	-0.523323	2.47166e-07	0.000322258	0.00167185
classical_monocytes	ENSG00000134759	ELP2	protein_coding	chr18	35129899	37129899	chr18:36178473:A:G	0.58637	1.09008	1.82647e-38	1.10103e-31	3.07107e-29
classical_monocytes	ENSG00000134779	TPGS2	protein_coding	chr18	35829002	37829002	chr18:36681618:AG:A	0.195193	0.639348	1.26e-10	5.29112e-07	4.66775e-06
classical_monocytes	ENSG00000134809	TIMM10	protein_coding	chr11	56530754	58530754	chr11:57590610:T:C	0.134093	-0.62375	1.62994e-07	0.000189919	0.0010381
classical_monocytes	ENSG00000134824	FADS2	protein_coding	chr11	60828300	62828300	chr11:61828092:C:T	0.491031	1.48362	7.98007e-30	4.18565e-24	3.81679e-22
classical_monocytes	ENSG00000134910	STT3A	protein_coding	chr11	124592852	126592852	chr11:125654112:C:T	0.111262	-0.491482	2.13368e-06	0.003692	0.014811
classical_monocytes	ENSG00000134955	SLC37A2	protein_coding	chr11	124063305	126063305	chr11:125096577:T:C	0.149717	-0.602496	2.72e-08	5.77522e-05	0.000354036
classical_monocytes	ENSG00000134996	OSTF1	protein_coding	chr9	74088514	76088514	chr9:75140553:C:T	0.335955	-0.853068	1.03092e-18	3.01809e-14	7.92855e-13
classical_monocytes	ENSG00000135002	RFK	protein_coding	chr9	75394426	77394426	chr9:76397736:C:T	0.232577	0.748365	1.23392e-12	1.0208e-08	1.23008e-07
classical_monocytes	ENSG00000135046	ANXA1	protein_coding	chr9	72151865	74151865	chr9:73245735:G:A	0.240206	0.785785	4.67931e-13	4.42722e-09	5.6891e-08
classical_monocytes	ENSG00000135047	CTSL	protein_coding	chr9	86726119	88726119	chr9:87840251:T:A	0.134074	1.07894	1.63341e-07	0.000219831	0.0011852
classical_monocytes	ENSG00000135052	GOLM1	protein_coding	chr9	85099558	87099558	chr9:86077134:C:A	0.11979	0.572597	8.21181e-07	0.000950543	0.0044676
classical_monocytes	ENSG00000135074	ADAM19	protein_coding	chr5	156575775	158575775	chr5:157491138:T:A	0.140014	0.891926	8.29487e-08	0.000132054	0.000748556
classical_monocytes	ENSG00000135124	P2RX4	protein_coding	chr12	120210129	122210129	chr12:121232261:C:T	0.189783	0.690256	2.4212e-10	8.16312e-07	6.96805e-06
classical_monocytes	ENSG00000135218	CD36	protein_coding	chr7	79638642	81638642	chr7:80626515:G:A	0.112751	-0.850709	1.80694e-06	0.00171866	0.00760566
classical_monocytes	ENSG00000135298	ADGRB3	protein_coding	chr6	67635282	69635282	chr6:68761052:T:C	0.144009	-0.580543	5.24818e-08	8.38652e-05	0.000496796
classical_monocytes	ENSG00000135404	CD63	protein_coding	chr12	54729009	56729009	chr12:55561978:G:C	0.0875375	-0.559031	2.94688e-05	0.0150871	0.0482721
classical_monocytes	ENSG00000135437	RDH5	protein_coding	chr12	54720393	56720393	chr12:55720985:G:C	0.102387	-0.437081	5.72613e-06	0.00348649	0.0140758
classical_monocytes	ENSG00000135457	TFCP2	protein_coding	chr12	50173135	52173135	chr12:51145308:G:C	0.111863	-0.495505	1.9954e-06	0.00162722	0.00724495
classical_monocytes	ENSG00000135535	CD164	protein_coding	chr6	108382467	110382467	chr6:109321472:G:A	0.130112	0.532367	2.56167e-07	0.000240164	0.00128388
classical_monocytes	ENSG00000135541	AHI1	protein_coding	chr6	134497740	136497740	chr6:135519918:C:A	0.198968	0.65577	7.96836e-11	1.39809e-07	1.36577e-06
classical_monocytes	ENSG00000135587	SMPD2	protein_coding	chr6	108440724	110440724	chr6:109350642:G:C	0.137532	0.571433	1.10151e-07	0.000136042	0.000767036
classical_monocytes	ENSG00000135597	REPS1	protein_coding	chr6	137988253	139988253	chr6:138866746:T:C	0.198239	1.28372	8.70696e-11	3.40546e-07	3.0905e-06
classical_monocytes	ENSG00000135631	RAB11FIP5	protein_coding	chr2	72112948	74112948	chr2:73058623:T:A	0.0856999	0.503535	3.60553e-05	0.0136871	0.0445594
classical_monocytes	ENSG00000135636	DYSF	protein_coding	chr2	70466699	72466699	chr2:71451402:T:C	0.417222	-1.46846	3.57394e-24	6.58141e-19	3.1367e-17
classical_monocytes	ENSG00000135643	KCNMB4	protein_coding	chr12	69366290	71366290	chr12:69979707:C:G	0.0965074	0.661355	1.09745e-05	0.0117128	0.0392503
classical_monocytes	ENSG00000135655	USP15	protein_coding	chr12	61260404	63260404	chr12:62237245:C:G	0.176716	0.661012	1.15417e-09	3.71459e-06	2.81819e-05
classical_monocytes	ENSG00000135678	CPM	protein_coding	chr12	67933171	69933171	chr12:68958182:T:C	0.120728	0.506223	7.39e-07	0.00107357	0.00498346
classical_monocytes	ENSG00000135698	MPHOSPH6	protein_coding	chr16	81170224	83170224	chr16:82170181:C:G	0.269393	-0.76061	1.05086e-14	2.30805e-10	3.61792e-09
classical_monocytes	ENSG00000135709	KIAA0513	protein_coding	chr16	84027795	86027795	chr16:85098251:G:C	0.305375	-0.888214	7.95443e-17	3.84723e-12	7.74633e-11
classical_monocytes	ENSG00000135776	ABCB10	protein_coding	chr1	228558707	230558707	chr1:229548841:C:T	0.165265	0.699564	4.4561e-09	1.17557e-05	8.17284e-05
classical_monocytes	ENSG00000135778	NTPCR	protein_coding	chr1	231950611	233950611	chr1:232953982:C:T	0.269811	-1.01456	9.94288e-15	1.0067e-10	1.65747e-09
classical_monocytes	ENSG00000135862	LAMC1	protein_coding	chr1	182023420	184023420	chr1:183050573:T:C	0.108081	-0.451507	3.04191e-06	0.00288028	0.0119124
classical_monocytes	ENSG00000135905	DOCK10	protein_coding	chr2	224042468	226042468	chr2:224891195:C:G	0.420416	1.36414	2.1067e-24	2.10097e-19	1.08952e-17
classical_monocytes	ENSG00000135926	TMBIM1	protein_coding	chr2	217292503	219292503	chr2:218101454:C:CT	0.0882414	0.441275	2.7276e-05	0.0156345	0.0495886
classical_monocytes	ENSG00000135929	CYP27A1	protein_coding	chr2	217782147	219782147	chr2:218793115:A:G	0.319526	0.786159	1.08995e-17	1.48003e-13	3.57147e-12
classical_monocytes	ENSG00000135951	TSGA10	protein_coding	chr2	98154942	100154942	chr2:99183170:A:AG	0.149773	0.569313	2.70239e-08	3.73196e-05	0.000238652
classical_monocytes	ENSG00000135968	GCC2	protein_coding	chr2	107449206	109449206	chr2:108428553:T:G	0.400469	0.899232	5.46124e-23	4.06755e-18	1.72812e-16
classical_monocytes	ENSG00000136003	ISCU	protein_coding	chr12	107562596	109562596	chr12:108561086:G:C	0.295683	-1.0296	3.03452e-16	3.80727e-12	7.68218e-11
classical_monocytes	ENSG00000136044	APPL2	protein_coding	chr12	104236174	106236174	chr12:105207756:G:A	0.139878	-0.534665	8.42493e-08	0.000143447	0.000804483
classical_monocytes	ENSG00000136048	DRAM1	protein_coding	chr12	100877580	102877580	chr12:101919728:A:G	0.132207	0.540582	2.01958e-07	0.000286417	0.00150068
classical_monocytes	ENSG00000136068	FLNB	protein_coding	chr3	57008422	59008422	chr3:57968055:C:A	0.219229	-0.676095	6.58785e-12	2.84857e-08	3.16328e-07
classical_monocytes	ENSG00000136098	NEK3	protein_coding	chr13	51159597	53159597	chr13:52148663:C:A	0.119306	0.511517	8.67023e-07	0.000953403	0.00447826
classical_monocytes	ENSG00000136104	RNASEH2B	protein_coding	chr13	49909791	51909791	chr13:50902056:A:G	0.232368	-0.86211	1.26686e-12	9.29617e-09	1.12783e-07
classical_monocytes	ENSG00000136108	CKAP2	protein_coding	chr13	51455478	53455478	chr13:52469597:A:T	0.323296	-0.801001	6.37624e-18	1.90052e-13	4.53995e-12
classical_monocytes	ENSG00000136144	RCBTB1	protein_coding	chr13	48585558	50585558	chr13:49525954:T:A	0.20176	0.640576	5.67125e-11	2.46407e-07	2.30909e-06
classical_monocytes	ENSG00000136147	PHF11	protein_coding	chr13	48495953	50495953	chr13:49501793:T:C	0.121641	0.550862	6.66827e-07	0.00073631	0.00355902
classical_monocytes	ENSG00000136160	EDNRB	protein_coding	chr13	76918831	78918831	chr13:77787892:T:TACC	0.112807	0.467798	1.79559e-06	0.00170832	0.00756343
classical_monocytes	ENSG00000136169	SETDB2	protein_coding	chr13	48444274	50444274	chr13:49463820:T:C	0.157246	0.557427	1.13681e-08	2.07767e-05	0.000139051
classical_monocytes	ENSG00000136193	SCRN1	protein_coding	chr7	28989801	30989801	chr7:30075001:T:C	0.128154	-0.670569	3.19764e-07	0.000566437	0.00279055
classical_monocytes	ENSG00000136205	TNS3	protein_coding	chr7	46582111	48582111	chr7:47450773:G:A	0.105168	0.649875	4.20538e-06	0.00564544	0.0215274
classical_monocytes	ENSG00000136206	SPDYE1	protein_coding	chr7	42997897	44997897	chr7:44107886:C:A	0.120575	0.500908	7.518e-07	0.000851808	0.00405325
classical_monocytes	ENSG00000136235	GPNMB	protein_coding	chr7	22246775	24246775	chr7:23253479:C:A	0.167676	-0.590587	3.35749e-09	9.06917e-06	6.43287e-05
classical_monocytes	ENSG00000136243	NUP42	protein_coding	chr7	22182048	24182048	chr7:23162018:T:C	0.216203	0.691016	9.59543e-12	9.31257e-08	9.4053e-07
classical_monocytes	ENSG00000136250	AOAH	protein_coding	chr7	35724494	37724494	chr7:36704138:C:T	0.369296	-0.860137	7.19087e-21	3.81993e-16	1.27557e-14
classical_monocytes	ENSG00000136279	DBNL	protein_coding	chr7	43044702	45044702	chr7:43923261:T:C	0.174962	-0.73112	1.42109e-09	4.28965e-06	3.22353e-05
classical_monocytes	ENSG00000136280	CCM2	protein_coding	chr7	44000201	46000201	chr7:45074625:A:G	0.197775	0.86169	9.21174e-11	2.89116e-07	2.65939e-06
classical_monocytes	ENSG00000136286	MYO1G	protein_coding	chr7	43979015	45979015	chr7:44974705:C:T	0.391583	1.12268	2.25028e-22	1.08988e-17	4.45512e-16
classical_monocytes	ENSG00000136315	RNASE2CP	lncRNA	chr14	19919290	21919290	chr14:20891649:C:A	0.247427	0.694988	1.85334e-13	1.98083e-09	2.71071e-08
classical_monocytes	ENSG00000136367	ZFHX2	protein_coding	chr14	22551765	24551765	chr14:22584867:A:G	0.098717	0.457199	8.5968e-06	0.0110705	0.0375088
classical_monocytes	ENSG00000136371	MTHFS	protein_coding	chr15	78897014	80897014	chr15:79919331:G:A	0.170214	-0.625639	2.49028e-09	7.69513e-06	5.53174e-05
classical_monocytes	ENSG00000136404	TM6SF1	protein_coding	chr15	82107645	84107645	chr15:83090132:C:T	0.481745	0.988687	4.52897e-29	5.79e-22	4.15981e-20
classical_monocytes	ENSG00000136490	LIMD2	protein_coding	chr17	62700125	64700125	chr17:63915777:A:G	0.174973	0.685148	1.41919e-09	2.11195e-06	1.67604e-05
classical_monocytes	ENSG00000136521	NDUFB5	protein_coding	chr3	178604794	180604794	chr3:179611984:T:C	0.123024	-0.489829	5.70665e-07	0.000707674	0.00343461
classical_monocytes	ENSG00000136522	MRPL47	protein_coding	chr3	178604638	180604638	chr3:178649501:CT:C	0.0922933	-0.431761	1.74665e-05	0.0131598	0.0432137
classical_monocytes	ENSG00000136682	CBWD2	protein_coding	chr2	112437691	114437691	chr2:113369759:C:G	0.113944	-0.492743	1.58138e-06	0.00179035	0.00789711
classical_monocytes	ENSG00000136717	BIN1	protein_coding	chr2	126107154	128107154	chr2:127101409:A:G	0.166847	1.26773	3.70105e-09	9.9943e-06	7.03645e-05
classical_monocytes	ENSG00000136718	IMP4	protein_coding	chr2	129342897	131342897	chr2:130331770:G:T	0.172275	0.703645	1.95273e-09	2.63147e-06	2.05058e-05
classical_monocytes	ENSG00000136732	GYPC	protein_coding	chr2	125656158	127656158	chr2:126797111:CACAG:C	0.143347	0.547038	5.66247e-08	8.40343e-05	0.000497155
classical_monocytes	ENSG00000136783	NIPSNAP3A	protein_coding	chr9	103747683	105747683	chr9:104762109:C:T	0.275204	0.771215	4.85177e-15	7.268e-11	1.23482e-09
classical_monocytes	ENSG00000136816	TOR1B	protein_coding	chr9	128803184	130803184	chr9:129806221:C:T	0.425512	-1.11021	9.01017e-25	1.07706e-19	5.77079e-18
classical_monocytes	ENSG00000136819	C9orf78	protein_coding	chr9	128835275	130835275	chr9:129834783:A:C	0.207859	1.12539	2.68806e-11	1.44528e-07	1.40722e-06
classical_monocytes	ENSG00000136824	SMC2	protein_coding	chr9	103094309	105094309	chr9:103992762:A:G	0.0950137	-0.417198	1.29413e-05	0.0128031	0.0422178
classical_monocytes	ENSG00000136840	ST6GALNAC4	protein_coding	chr9	126917041	128917041	chr9:127963162:G:A	0.0863534	0.47881	3.356e-05	0.0156212	0.049563
classical_monocytes	ENSG00000136842	TMOD1	protein_coding	chr9	96501666	98501666	chr9:97574565:G:C	0.127379	-0.521901	3.49068e-07	0.000375535	0.00191782
classical_monocytes	ENSG00000136866	ZFP37	protein_coding	chr9	112056724	114056724	chr9:113371847:C:T	0.0954106	-0.449485	1.23869e-05	0.0118035	0.0394898
classical_monocytes	ENSG00000136868	SLC31A1	protein_coding	chr9	112221544	114221544	chr9:113162824:C:T	0.103691	0.48826	4.95481e-06	0.00618054	0.0232223
classical_monocytes	ENSG00000136960	ENPP2	protein_coding	chr8	118638839	120638839	chr8:119601507:C:T	0.140019	-0.531701	8.29057e-08	9.60861e-05	0.000562142
classical_monocytes	ENSG00000137106	GRHPR	protein_coding	chr9	36422696	38422696	chr9:37422659:C:T	0.500426	1.15436	1.33438e-30	1.86144e-24	1.87798e-22
classical_monocytes	ENSG00000137161	CNPY3	protein_coding	chr6	41929480	43929480	chr6:42946303:C:G	0.14567	0.653951	4.33615e-08	7.5185e-05	0.000449003
classical_monocytes	ENSG00000137265	IRF4	protein_coding	chr6	-608248	1391752	chr6:162703:A:G	0.103565	-0.553069	5.0246e-06	0.00621167	0.0233208
classical_monocytes	ENSG00000137267	TUBB2A	protein_coding	chr6	2157544	4157544	chr6:3157208:C:G	0.168134	0.627918	3.18125e-09	9.93464e-06	6.99964e-05
classical_monocytes	ENSG00000137312	FLOT1	protein_coding	chr6	29742687	31742687	chr6:30807435:T:C	0.135408	0.840412	1.40337e-07	0.000678163	0.00330322
classical_monocytes	ENSG00000137364	TPMT	protein_coding	chr6	17155077	19155077	chr6:18153099:T:A	0.167227	0.552551	3.53956e-09	1.07199e-05	7.51939e-05
classical_monocytes	ENSG00000137393	RNF144B	protein_coding	chr6	17387350	19387350	chr6:18400312:C:G	0.211332	-0.637524	1.75279e-11	1.10519e-07	1.10327e-06
classical_monocytes	ENSG00000137513	NARS2	protein_coding	chr11	77574864	79574864	chr11:78209287:TGTG:T	0.10209	-0.630666	5.9178e-06	0.00601023	0.0226362
classical_monocytes	ENSG00000137547	MRPL15	protein_coding	chr8	53135241	55135241	chr8:54131487:C:CT	0.108316	0.834198	2.96312e-06	0.00230909	0.00983697
classical_monocytes	ENSG00000137642	SORL1	protein_coding	chr11	120452314	122452314	chr11:121335779:C:T	0.0959044	-0.470766	1.173e-05	0.0112201	0.0378669
classical_monocytes	ENSG00000137713	PPP2R1B	protein_coding	chr11	110766389	112766389	chr11:111912376:T:C	0.103268	-0.493046	5.1931e-06	0.00468547	0.0182784
classical_monocytes	ENSG00000137764	MAP2K5	protein_coding	chr15	66542703	68542703	chr15:67616941:G:A	0.24334	0.793825	3.13349e-13	1.77843e-09	2.44077e-08
classical_monocytes	ENSG00000137767	SQOR	protein_coding	chr15	44635029	46635029	chr15:45645427:C:A	0.0921935	0.705326	1.76596e-05	0.0121522	0.0404938
classical_monocytes	ENSG00000137801	THBS1	protein_coding	chr15	38581079	40581079	chr15:39313745:C:T	0.144313	0.552888	5.06765e-08	9.98126e-05	0.000580364
classical_monocytes	ENSG00000137877	SPTBN5	protein_coding	chr15	40894053	42894053	chr15:41781199:C:T	0.159671	0.549644	8.57107e-09	1.66917e-05	0.000113474
classical_monocytes	ENSG00000138030	KHK	protein_coding	chr2	26086772	28086772	chr2:27092014:G:A	0.396633	0.875179	1.00881e-22	6.22159e-18	2.58783e-16
classical_monocytes	ENSG00000138031	ADCY3	protein_coding	chr2	23920237	25920237	chr2:24883052:C:T	0.147974	0.537249	3.32585e-08	5.31687e-05	0.000329129
classical_monocytes	ENSG00000138061	CYP1B1	protein_coding	chr2	37076151	39076151	chr2:38138465:C:T	0.1156	0.640326	1.31385e-06	0.00193025	0.00841247
classical_monocytes	ENSG00000138071	ACTR2	protein_coding	chr2	64227831	66227831	chr2:65293958:G:C	0.150568	-0.592452	2.46544e-08	4.72535e-05	0.000294434
classical_monocytes	ENSG00000138111	MFSD13A	protein_coding	chr10	101461395	103461395	chr10:102476785:T:C	0.24193	-0.720591	3.7535e-13	2.73632e-09	3.64465e-08
classical_monocytes	ENSG00000138279	ANXA7	protein_coding	chr10	72414058	74414058	chr10:72455788:T:C	0.0929595	-1.00486	1.62306e-05	0.0029262	0.0120655
classical_monocytes	ENSG00000138363	ATIC	protein_coding	chr2	214312059	216312059	chr2:215312084:T:G	0.41773	0.96844	3.28645e-24	6.47857e-19	3.11876e-17
classical_monocytes	ENSG00000138376	BARD1	protein_coding	chr2	213809683	215809683	chr2:214770269:A:C	0.115426	0.450693	1.33975e-06	0.001723	0.00762131
classical_monocytes	ENSG00000138378	STAT4	protein_coding	chr2	190150994	192150994	chr2:191262649:C:A	0.0931591	0.43617	1.58777e-05	0.0110786	0.0375128
classical_monocytes	ENSG00000138399	FASTKD1	protein_coding	chr2	168573865	170573865	chr2:169570712:G:C	0.1142	0.663066	1.53675e-06	0.00209238	0.00900731
classical_monocytes	ENSG00000138430	OLA1	protein_coding	chr2	173248532	175248532	chr2:174103183:ACATGTGTAT:A	0.103677	0.552738	4.96249e-06	0.00597262	0.0225304
classical_monocytes	ENSG00000138439	FAM117B	protein_coding	chr2	201634969	203634969	chr2:202744019:T:C	0.397849	-0.879303	8.30823e-23	2.12572e-17	8.42582e-16
classical_monocytes	ENSG00000138449	SLC40A1	protein_coding	chr2	188580786	190580786	chr2:189576591:A:G	0.10793	0.505869	3.09353e-06	0.00185143	0.00812496
classical_monocytes	ENSG00000138459	SLC35A5	protein_coding	chr3	111562045	113562045	chr3:112505643:ATT:A	0.143384	0.927385	5.63806e-08	0.00010987	0.000634563
classical_monocytes	ENSG00000138600	SPPL2A	protein_coding	chr15	49765706	51765706	chr15:50756691:G:C	0.109979	0.650119	2.46202e-06	0.00230856	0.00983697
classical_monocytes	ENSG00000138604	GLCE	protein_coding	chr15	68160635	70160635	chr15:69132229:G:A	0.138106	-0.531933	1.0316e-07	0.000157278	0.000874295
classical_monocytes	ENSG00000138617	PARP16	protein_coding	chr15	64286883	66286883	chr15:65276964:A:C	0.108098	-0.457475	3.03595e-06	0.00221241	0.00945108
classical_monocytes	ENSG00000138660	AP1AR	protein_coding	chr4	111231787	113231787	chr4:111866631:A:G	0.101071	-0.497557	6.62472e-06	0.00533805	0.0204953
classical_monocytes	ENSG00000138678	GPAT3	protein_coding	chr4	82536108	84536108	chr4:83612651:G:GT	0.162233	-0.586129	6.3549e-09	8.88637e-06	6.31265e-05
classical_monocytes	ENSG00000138744	NAAA	protein_coding	chr4	74941013	76941013	chr4:75895498:C:T	0.256511	0.85475	5.71108e-14	4.31984e-10	6.41115e-09
classical_monocytes	ENSG00000138757	G3BP2	protein_coding	chr4	74673411	76673411	chr4:75575179:C:G	0.234709	-0.758231	9.41848e-13	6.22331e-09	7.84824e-08
classical_monocytes	ENSG00000138760	SCARB2	protein_coding	chr4	75213824	77213824	chr4:76210141:G:A	0.159724	0.832865	8.51802e-09	1.86072e-05	0.000125239
classical_monocytes	ENSG00000138780	GSTCD	protein_coding	chr4	104708784	106708784	chr4:105610601:A:G	0.106503	0.541339	3.62569e-06	0.00296942	0.0122118
classical_monocytes	ENSG00000138801	PAPSS1	protein_coding	chr4	106720234	108720234	chr4:107718335:A:C	0.154231	0.5973	1.61336e-08	2.68688e-05	0.000175853
classical_monocytes	ENSG00000138821	SLC39A8	protein_coding	chr4	101345482	103345482	chr4:102442481:T:C	0.0957791	0.508668	1.18933e-05	0.00721599	0.0263812
classical_monocytes	ENSG00000138829	FBN2	protein_coding	chr5	127538245	129538245	chr5:128619668:G:A	0.298576	1.32951	2.03851e-16	3.86123e-12	7.75805e-11
classical_monocytes	ENSG00000138964	PARVG	protein_coding	chr22	43180925	45180925	chr22:44203773:G:A	0.108036	-0.451419	3.05715e-06	0.00758114	0.0275041
classical_monocytes	ENSG00000139044	B4GALNT3	protein_coding	chr12	-540061	1459939	chr12:552815:G:A	0.173312	0.691085	1.7276e-09	5.04742e-06	3.74841e-05
classical_monocytes	ENSG00000139083	ETV6	protein_coding	chr12	10649674	12649674	chr12:11899299:G:A	0.135581	0.537048	1.37597e-07	0.000248523	0.00132334
classical_monocytes	ENSG00000139154	AEBP2	protein_coding	chr12	18439492	20439492	chr12:19541171:G:A	0.13475	-0.599877	1.51258e-07	0.000318487	0.00165409
classical_monocytes	ENSG00000139163	ETNK1	protein_coding	chr12	21625171	23625171	chr12:23027161:C:T	0.107305	-0.503953	3.31619e-06	0.00412711	0.0163353
classical_monocytes	ENSG00000139168	ZCRB1	protein_coding	chr12	41326094	43326094	chr12:42475354:C:T	0.0943334	0.449403	1.39498e-05	0.0126368	0.0418002
classical_monocytes	ENSG00000139192	TAPBPL	protein_coding	chr12	5452042	7452042	chr12:6461655:T:G	0.498612	1.07245	1.8896e-30	8.16382e-25	8.98254e-23
classical_monocytes	ENSG00000139197	PEX5	protein_coding	chr12	6189686	8189686	chr12:7155428:T:G	0.0983426	-0.825362	8.96016e-06	0.0110464	0.0374405
classical_monocytes	ENSG00000139278	GLIPR1	protein_coding	chr12	74480755	76480755	chr12:75506138:G:T	0.140441	-0.560225	7.89995e-08	0.000120529	0.000689407
classical_monocytes	ENSG00000139344	AMDHD1	protein_coding	chr12	94943331	96943331	chr12:95944219:A:G	0.214635	0.681908	1.16529e-11	7.49873e-08	7.70468e-07
classical_monocytes	ENSG00000139350	NEDD1	protein_coding	chr12	95907257	97907257	chr12:96910230:AAAT:A	0.37485	-0.900602	3.06745e-21	3.12341e-16	1.05039e-14
classical_monocytes	ENSG00000139405	RITA1	protein_coding	chr12	112185721	114185721	chr12:113312172:A:G	0.158398	-1.0172	9.94154e-09	2.26908e-05	0.000150481
classical_monocytes	ENSG00000139433	GLTP	protein_coding	chr12	108880541	110880541	chr12:109859497:A:C	0.202768	-0.617317	5.01513e-11	2.27591e-07	2.14549e-06
classical_monocytes	ENSG00000139531	SUOX	protein_coding	chr12	54997276	56997276	chr12:56104119:C:T	0.107287	-0.518141	3.32283e-06	0.00204244	0.00882839
classical_monocytes	ENSG00000139572	GPR84	protein_coding	chr12	53364486	55364486	chr12:54367040:A:G	0.152675	-0.540505	1.93209e-08	3.18587e-05	0.000205812
classical_monocytes	ENSG00000139610	CELA1	protein_coding	chr12	50346679	52346679	chr12:51347418:G:A	0.207633	0.647946	2.7635e-11	1.00758e-07	1.01222e-06
classical_monocytes	ENSG00000139697	SBNO1	protein_coding	chr12	122364847	124364847	chr12:124342663:C:G	0.103896	0.998509	4.84325e-06	0.00403987	0.0160503
classical_monocytes	ENSG00000139793	MBNL2	protein_coding	chr13	96222333	98222333	chr13:97216218:T:TA	0.0930096	-0.782766	1.61414e-05	0.0115737	0.0388945
classical_monocytes	ENSG00000139832	RAB20	protein_coding	chr13	109561722	111561722	chr13:110523506:TC:T	0.208644	1.02199	2.4406e-11	1.77234e-07	1.70987e-06
classical_monocytes	ENSG00000139921	TMX1	protein_coding	chr14	50240247	52240247	chr14:51231824:G:GT	0.100748	-0.576375	6.86605e-06	0.0101797	0.035016
classical_monocytes	ENSG00000139970	RTN1	protein_coding	chr14	58870776	60870776	chr14:60178373:A:G	0.0886169	-0.433228	2.61734e-05	0.0154291	0.0491178
classical_monocytes	ENSG00000139998	RAB15	protein_coding	chr14	63972336	65972336	chr14:64945190:C:A	0.120166	-0.688199	7.8721e-07	0.000860019	0.00408822
classical_monocytes	ENSG00000140022	STON2	protein_coding	chr14	80400324	82400324	chr14:81416299:G:A	0.240218	-0.682007	4.67194e-13	2.28485e-09	3.09107e-08
classical_monocytes	ENSG00000140090	SLC24A4	protein_coding	chr14	91323165	93323165	chr14:92489041:A:C	0.296742	-0.780083	2.62374e-16	3.59195e-12	7.27869e-11
classical_monocytes	ENSG00000140105	WARS1	protein_coding	chr14	99375347	101375347	chr14:100325789:C:T	0.141215	0.619404	7.2295e-08	0.000132654	0.0007503
classical_monocytes	ENSG00000140368	PSTPIP1	protein_coding	chr15	75995126	77995126	chr15:77037329:TCTC:T	0.314859	0.962459	2.10882e-17	8.67519e-13	1.87406e-11
classical_monocytes	ENSG00000140386	SCAPER	protein_coding	chr15	75905340	77905340	chr15:76875923:G:T	0.110321	0.544433	2.37005e-06	0.00197017	0.00856013
classical_monocytes	ENSG00000140391	TSPAN3	protein_coding	chr15	76071109	78071109	chr15:77034201:TG:T	0.202717	-0.64561	5.04586e-11	2.72988e-07	2.53315e-06
classical_monocytes	ENSG00000140395	WDR61	protein_coding	chr15	77299609	79299609	chr15:78305934:A:G	0.322701	0.982587	6.94062e-18	2.19241e-13	5.18497e-12
classical_monocytes	ENSG00000140400	MAN2C1	protein_coding	chr15	74368607	76368607	chr15:75475956:T:C	0.243229	0.83389	3.17844e-13	2.10575e-09	2.86924e-08
classical_monocytes	ENSG00000140416	TPM1	protein_coding	chr15	62042747	64042747	chr15:63087444:T:G	0.115013	-0.545242	1.40316e-06	0.00202974	0.0087815
classical_monocytes	ENSG00000140443	IGF1R	protein_coding	chr15	97648539	99648539	chr15:98643092:A:G	0.196036	-0.64231	1.13762e-10	5.59502e-07	4.913e-06
classical_monocytes	ENSG00000140455	USP3	protein_coding	chr15	62504593	64504593	chr15:63728437:T:C	0.217059	0.733036	8.62786e-12	3.79129e-08	4.10911e-07
classical_monocytes	ENSG00000140474	ULK3	protein_coding	chr15	73843156	75843156	chr15:74836160:T:C	0.455816	-1.08505	4.92639e-27	3.80103e-21	2.38722e-19
classical_monocytes	ENSG00000140526	ABHD2	protein_coding	chr15	88088456	90088456	chr15:89069059:A:G	0.175179	-0.651637	1.38495e-09	3.499e-06	2.66957e-05
classical_monocytes	ENSG00000140545	MFGE8	protein_coding	chr15	87913379	89913379	chr15:88912537:C:G	0.130276	0.56882	2.51455e-07	0.000366338	0.00187489
classical_monocytes	ENSG00000140575	IQGAP1	protein_coding	chr15	89388242	91388242	chr15:90466252:G:A	0.218243	0.653986	7.44806e-12	4.35055e-08	4.65146e-07
classical_monocytes	ENSG00000140650	PMM2	protein_coding	chr16	7797839	9797839	chr16:8843230:A:G	0.37378	-0.984028	3.61615e-21	2.50339e-16	8.4789e-15
classical_monocytes	ENSG00000140678	ITGAX	protein_coding	chr16	30355176	32355176	chr16:31352656:C:T	0.260843	0.791564	3.24253e-14	1.80956e-10	2.88905e-09
classical_monocytes	ENSG00000140876	NUDT7	protein_coding	chr16	76722514	78722514	chr16:77714655:C:A	0.108962	1.04856	2.75745e-06	0.00586187	0.0222009
classical_monocytes	ENSG00000140931	CMTM3	protein_coding	chr16	65604704	67604704	chr16:66547046:T:C	0.105497	0.883844	4.05458e-06	0.00349344	0.0140979
classical_monocytes	ENSG00000140941	MAP1LC3B	protein_coding	chr16	86392336	88392336	chr16:87368655:G:C	0.189618	0.648265	2.46966e-10	1.56053e-06	1.2769e-05
classical_monocytes	ENSG00000140943	MBTPS1	protein_coding	chr16	83116942	85116942	chr16:84069697:A:G	0.166686	0.769739	3.77158e-09	2.42185e-05	0.000160277
classical_monocytes	ENSG00000140988	RPS2	protein_coding	chr16	964826	2964826	chr16:1964777:A:G	0.362655	1.26538	1.97245e-20	1.40839e-15	4.32248e-14
classical_monocytes	ENSG00000140990	NDUFB10	protein_coding	chr16	959538	2959538	chr16:1960180:G:C	0.100796	0.53376	6.83011e-06	0.00925458	0.0324038
classical_monocytes	ENSG00000141012	GALNS	protein_coding	chr16	87856947	89856947	chr16:88861882:A:G	0.202748	-0.723588	5.02725e-11	3.26263e-07	2.97798e-06
classical_monocytes	ENSG00000141030	COPS3	protein_coding	chr17	16281246	18281246	chr17:17290736:C:T	0.337289	0.830646	8.49235e-19	2.93827e-14	7.7403e-13
classical_monocytes	ENSG00000141068	KSR1	protein_coding	chr17	26456448	28456448	chr17:27537488:T:C	0.153504	-0.539979	1.75531e-08	2.22176e-05	0.000148068
classical_monocytes	ENSG00000141098	GFOD2	protein_coding	chr16	66719316	68719316	chr16:67666045:T:C	0.161312	0.70444	7.07692e-09	7.66632e-06	5.5162e-05
classical_monocytes	ENSG00000141232	TOB1	protein_coding	chr17	49866354	51866354	chr17:50853604:G:A	0.325948	0.86975	4.36457e-18	7.57865e-14	1.90642e-12
classical_monocytes	ENSG00000141258	SGSM2	protein_coding	chr17	1337501	3337501	chr17:1474447:A:G	0.108102	-0.726102	3.03477e-06	0.0047544	0.0185092
classical_monocytes	ENSG00000141293	SKAP1	protein_coding	chr17	47430214	49430214	chr17:48674296:A:G	0.117799	0.587619	1.02679e-06	0.00110808	0.00512859
classical_monocytes	ENSG00000141295	SCRN2	protein_coding	chr17	46841273	48841273	chr17:47834936:C:T	0.198785	-0.852539	8.14775e-11	3.93529e-07	3.54756e-06
classical_monocytes	ENSG00000141298	SSH2	protein_coding	chr17	28930228	30930228	chr17:29938312:T:TA	0.136125	0.580175	1.29319e-07	0.000100566	0.000584028
classical_monocytes	ENSG00000141497	ZMYND15	protein_coding	chr17	3739833	5739833	chr17:4427783:A:G	0.0963815	0.583807	1.11281e-05	0.0140519	0.0455283
classical_monocytes	ENSG00000141503	MINK1	protein_coding	chr17	3833340	5833340	chr17:4892979:T:C	0.156772	0.568454	1.20124e-08	2.89906e-05	0.000188181
classical_monocytes	ENSG00000141543	EIF4A3	protein_coding	chr17	79147128	81147128	chr17:80177619:C:T	0.24072	1.21696	4.38159e-13	3.08093e-09	4.08644e-08
classical_monocytes	ENSG00000141556	TBCD	protein_coding	chr17	81752065	83752065	chr17:82935153:C:T	0.166065	-0.610474	4.05675e-09	9.19373e-06	6.51635e-05
classical_monocytes	ENSG00000141560	FN3KRP	protein_coding	chr17	81716706	83716706	chr17:82717862:A:G	0.253793	0.7116	8.13355e-14	9.60615e-10	1.35767e-08
classical_monocytes	ENSG00000141698	NT5C3B	protein_coding	chr17	40836232	42836232	chr17:41830232:C:T	0.59391	-1.16904	3.13266e-39	2.8905e-32	9.13736e-30
classical_monocytes	ENSG00000141873	SLC39A3	protein_coding	chr19	1740017	3740017	chr19:2738645:C:T	0.134686	0.640293	1.52348e-07	0.000300869	0.00156947
classical_monocytes	ENSG00000141956	PRDM15	protein_coding	chr21	40879344	42879344	chr21:41820090:C:T	0.119732	0.918704	8.26561e-07	0.00200412	0.00868254
classical_monocytes	ENSG00000141959	PFKL	protein_coding	chr21	43300053	45300053	chr21:44303800:T:C	0.102294	-0.621934	5.78528e-06	0.00742897	0.0270556
classical_monocytes	ENSG00000141965	FEM1A	protein_coding	chr19	3791734	5791734	chr19:4794245:T:G	0.0989384	0.468461	8.38887e-06	0.0135551	0.0442817
classical_monocytes	ENSG00000141994	DUS3L	protein_coding	chr19	4791163	6791163	chr19:5785102:C:T	0.291286	-1.06403	5.53841e-16	9.24279e-12	1.77079e-10
classical_monocytes	ENSG00000142046	TMEM91	protein_coding	chr19	40376533	42376533	chr19:41397794:T:G	0.125984	-0.740388	4.08687e-07	0.000494126	0.00246245
classical_monocytes	ENSG00000142089	IFITM3	protein_coding	chr11	-679140	1320860	chr11:320836:C:T	0.351331	-0.869338	1.07677e-19	6.04735e-15	1.74316e-13
classical_monocytes	ENSG00000142102	PGGHG	protein_coding	chr11	-710874	1289126	chr11:295343:G:A	0.132131	0.624292	2.03724e-07	0.000294504	0.0015405
classical_monocytes	ENSG00000142166	IFNAR1	protein_coding	chr21	32324970	34324970	chr21:33333866:A:G	0.327075	0.849281	3.71395e-18	8.97015e-14	2.23864e-12
classical_monocytes	ENSG00000142185	TRPM2	protein_coding	chr21	43353621	45353621	chr21:45307433:A:G	0.105436	0.543156	4.08238e-06	0.00524669	0.0202018
classical_monocytes	ENSG00000142197	DOP1B	protein_coding	chr21	35156824	37156824	chr21:36161491:T:G	0.10287	-0.602883	5.4277e-06	0.00625785	0.0234478
classical_monocytes	ENSG00000142396	ERVK3-1	protein_coding	chr19	57305319	59305319	chr19:58315155:T:G	0.105512	-1.02272	4.04792e-06	0.00306074	0.0125439
classical_monocytes	ENSG00000142405	NLRP12	protein_coding	chr19	52824314	54824314	chr19:53824314:A:T	0.182387	0.758494	5.87659e-10	2.65721e-06	2.06724e-05
classical_monocytes	ENSG00000142494	SLC47A1	protein_coding	chr17	18533854	20533854	chr17:19636877:G:A	0.185512	0.653521	4.04387e-10	7.39868e-07	6.3671e-06
classical_monocytes	ENSG00000142512	SIGLEC10	protein_coding	chr19	50417642	52417642	chr19:51458762:C:T	0.129148	-0.689419	2.85714e-07	0.000664151	0.00323829
classical_monocytes	ENSG00000142632	ARHGEF19	protein_coding	chr1	15212652	17212652	chr1:16200034:G:A	0.176775	-0.641797	1.14616e-09	2.78995e-06	2.16341e-05
classical_monocytes	ENSG00000142657	PGD	protein_coding	chr1	9399064	11399064	chr1:10342784:A:G	0.100272	0.476754	7.23824e-06	0.00585307	0.0221853
classical_monocytes	ENSG00000142669	SH3BGRL3	protein_coding	chr1	25280086	27280086	chr1:26300634:A:ACT	0.386997	-1.04593	4.63676e-22	2.13233e-17	8.42582e-16
classical_monocytes	ENSG00000142686	C1orf216	protein_coding	chr1	34718884	36718884	chr1:35965960:A:G	0.0892485	-0.690034	2.4418e-05	0.0104695	0.0358827
classical_monocytes	ENSG00000142794	NBPF3	protein_coding	chr1	20440137	22440137	chr1:21440170:G:C	0.554393	-1.01996	2.30199e-35	7.54345e-29	1.25412e-26
classical_monocytes	ENSG00000142856	ITGB3BP	protein_coding	chr1	62523225	64523225	chr1:63521194:T:C	0.315392	0.828793	1.95614e-17	5.0315e-13	1.1201e-11
classical_monocytes	ENSG00000143155	TIPRL	protein_coding	chr1	167178962	169178962	chr1:168196917:A:G	0.378754	0.943531	1.67783e-21	7.31848e-17	2.62897e-15
classical_monocytes	ENSG00000143167	GPA33	protein_coding	chr1	166090377	168090377	chr1:167090596:A:G	0.197844	-0.620958	9.13515e-11	3.61705e-07	3.27625e-06
classical_monocytes	ENSG00000143198	MGST3	protein_coding	chr1	164631234	166631234	chr1:165630223:G:A	0.446673	-0.884481	2.4429e-26	1.75682e-21	1.18162e-19
classical_monocytes	ENSG00000143226	FCGR2A	protein_coding	chr1	160505457	162505457	chr1:161528962:A:C	0.110194	-0.492467	2.40371e-06	0.00318396	0.0130095
classical_monocytes	ENSG00000143315	PIGM	protein_coding	chr1	159031990	161031990	chr1:160013326:T:A	0.272222	1.64433	7.21887e-15	5.68376e-11	9.76485e-10
classical_monocytes	ENSG00000143318	CASQ1	protein_coding	chr1	159190575	161190575	chr1:160166418:G:A	0.218505	-0.729953	7.20879e-12	3.4282e-08	3.74943e-07
classical_monocytes	ENSG00000143324	XPR1	protein_coding	chr1	179632022	181632022	chr1:180148779:A:G	0.0965366	-0.561425	1.09391e-05	0.0100662	0.0347011
classical_monocytes	ENSG00000143387	CTSK	protein_coding	chr1	149808260	151808260	chr1:150872107:C:A	0.0885454	0.402766	2.63797e-05	0.0110969	0.0375446
classical_monocytes	ENSG00000143401	ANP32E	protein_coding	chr1	149236112	151236112	chr1:150131878:G:A	0.388422	1.33829	3.70605e-22	2.69649e-17	1.04376e-15
classical_monocytes	ENSG00000143416	SELENBP1	protein_coding	chr1	150372705	152372705	chr1:151373857:A:G	0.0938004	0.45502	1.47941e-05	0.00752317	0.0273461
classical_monocytes	ENSG00000143429	LSP1P4	transcribed_unprocessed_pseudogene	chr2	90659961	92659961	chr2:91961300:G:A	0.05966	-0.598153	0.000618791	0.00734434	0.0267679
classical_monocytes	ENSG00000143452	HORMAD1	protein_coding	chr1	149720895	151720895	chr1:150800137:T:C	0.0855251	0.713591	3.67533e-05	0.0128916	0.0424666
classical_monocytes	ENSG00000143537	ADAM15	protein_coding	chr1	154051316	156051316	chr1:155062156:C:G	0.259273	-0.915405	3.9824e-14	2.61926e-10	4.05216e-09
classical_monocytes	ENSG00000143545	RAB13	protein_coding	chr1	152986339	154986339	chr1:154325898:T:G	0.106193	-0.766392	3.75282e-06	0.00330681	0.0134477
classical_monocytes	ENSG00000143546	S100A8	protein_coding	chr1	152391073	154391073	chr1:153365467:G:A	0.142415	-0.632074	6.30088e-08	7.2129e-05	0.00043266
classical_monocytes	ENSG00000143549	TPM3	protein_coding	chr1	153192100	155192100	chr1:154166905:A:C	0.102609	0.474496	5.58672e-06	0.00462869	0.0180792
classical_monocytes	ENSG00000143614	GATAD2B	protein_coding	chr1	152922972	154922972	chr1:153782975:C:A	0.0911642	-0.464882	1.97786e-05	0.0151971	0.0485585
classical_monocytes	ENSG00000143622	RIT1	protein_coding	chr1	154911349	156911349	chr1:155893175:T:C	0.126675	0.56241	3.77971e-07	0.000325631	0.00168658
classical_monocytes	ENSG00000143753	DEGS1	protein_coding	chr1	223183240	225183240	chr1:224205669:T:C	0.31932	1.88046	1.12238e-17	5.0153e-13	1.11912e-11
classical_monocytes	ENSG00000143756	FBXO28	protein_coding	chr1	223114111	225114111	chr1:224208627:A:G	0.110168	-0.470151	2.4107e-06	0.00212621	0.00914049
classical_monocytes	ENSG00000143771	CNIH4	protein_coding	chr1	223356879	225356879	chr1:224394505:CT:C	0.153685	-0.666976	1.71874e-08	2.73654e-05	0.000178733
classical_monocytes	ENSG00000143799	PARP1	protein_coding	chr1	225408093	227408093	chr1:225813265:A:G	0.101348	0.488041	6.42514e-06	0.00670367	0.024824
classical_monocytes	ENSG00000143847	PPFIA4	protein_coding	chr1	202026491	204026491	chr1:203065778:A:G	0.370139	0.863691	6.32125e-21	1.22188e-16	4.3077e-15
classical_monocytes	ENSG00000143924	EML4	protein_coding	chr2	41169353	43169353	chr2:42098721:T:C	0.185882	-0.637337	3.86816e-10	1.4996e-06	1.23023e-05
classical_monocytes	ENSG00000144026	ZNF514	protein_coding	chr2	94159848	96159848	chr2:94876097:C:G	0.097771	-0.479867	9.5446e-06	0.00170074	0.00753338
classical_monocytes	ENSG00000144029	MRPS5	protein_coding	chr2	94121808	96121808	chr2:94676195:G:T	0.0763437	0.618554	0.000100413	0.0130646	0.0429308
classical_monocytes	ENSG00000144034	TPRKB	protein_coding	chr2	72737345	74737345	chr2:73915656:T:G	0.0883763	-0.532324	2.68746e-05	0.0126555	0.0418329
classical_monocytes	ENSG00000144136	SLC20A1	protein_coding	chr2	111645939	113645939	chr2:112708002:T:C	0.13372	-0.531687	1.70048e-07	0.00025209	0.00133858
classical_monocytes	ENSG00000144455	SUMF1	protein_coding	chr3	3467269	5467269	chr3:4368935:G:C	0.131183	-0.507799	2.26859e-07	0.000578314	0.00284236
classical_monocytes	ENSG00000144559	TAMM41	protein_coding	chr3	10846885	12846885	chr3:11845575:G:A	0.211282	-0.627648	1.76369e-11	8.40045e-08	8.54782e-07
classical_monocytes	ENSG00000144560	VGLL4	protein_coding	chr3	10643915	12643915	chr3:11563899:A:G	0.113401	0.659301	1.68035e-06	0.00261321	0.0109463
classical_monocytes	ENSG00000144567	RETREG2	protein_coding	chr2	218178275	220178275	chr2:219192232:G:A	0.253476	-0.745894	8.47607e-14	5.28727e-10	7.73794e-09
classical_monocytes	ENSG00000144580	CNOT9	protein_coding	chr2	217568839	219568839	chr2:218641534:G:A	0.545239	-1.04203	1.61795e-34	7.67008e-29	1.25412e-26
classical_monocytes	ENSG00000144746	ARL6IP5	protein_coding	chr3	68084937	70084937	chr3:69099320:G:A	0.116264	0.506547	1.21968e-06	0.0015977	0.0071269
classical_monocytes	ENSG00000144815	NXPE3	protein_coding	chr3	100779211	102779211	chr3:101779233:A:G	0.235174	-1.42637	8.87931e-13	6.48715e-09	8.15927e-08
classical_monocytes	ENSG00000145050	MANF	protein_coding	chr3	50385291	52385291	chr3:51341843:T:C	0.242983	1.04722	3.28013e-13	1.40568e-09	1.95753e-08
classical_monocytes	ENSG00000145088	EAF2	protein_coding	chr3	120835209	122835209	chr3:121581881:C:T	0.0876071	0.660367	2.92442e-05	0.0155208	0.04936
classical_monocytes	ENSG00000145214	DGKQ	protein_coding	chr4	-26431	1973569	chr4:973551:C:G	0.128578	0.540522	3.04769e-07	0.000460657	0.00231635
classical_monocytes	ENSG00000145220	LYAR	protein_coding	chr4	3290154	5290154	chr4:4273140:C:A	0.122124	0.850201	6.31541e-07	0.00136855	0.00621285
classical_monocytes	ENSG00000145241	CENPC	protein_coding	chr4	66545503	68545503	chr4:67437516:G:A	0.188394	-1.04909	2.86153e-10	7.18677e-07	6.20162e-06
classical_monocytes	ENSG00000145287	PLAC8	protein_coding	chr4	82114729	84114729	chr4:83227848:C:T	0.154083	-0.603509	1.64137e-08	2.97092e-05	0.000192582
classical_monocytes	ENSG00000145293	ENOPH1	protein_coding	chr4	81430590	83430590	chr4:82434721:G:A	0.112202	0.963097	1.92129e-06	0.00186987	0.0081983
classical_monocytes	ENSG00000145335	SNCA	protein_coding	chr4	88837161	90837161	chr4:89823097:C:T	0.203906	0.675523	4.36385e-11	1.76476e-07	1.70429e-06
classical_monocytes	ENSG00000145349	CAMK2D	protein_coding	chr4	112761738	114761738	chr4:113864454:GTGTATA:G	0.222382	0.999264	4.44598e-12	1.76488e-08	2.03369e-07
classical_monocytes	ENSG00000145390	USP53	protein_coding	chr4	118212713	120212713	chr4:119356945:G:A	0.134168	0.669866	1.61612e-07	0.000231182	0.00123795
classical_monocytes	ENSG00000145425	RPS3A	protein_coding	chr4	150099628	152099628	chr4:151108644:ATAACT:A	0.172168	0.947497	1.9776e-09	3.45334e-06	2.63686e-05
classical_monocytes	ENSG00000145476	CYP4V2	protein_coding	chr4	185191567	187191567	chr4:186178198:T:C	0.170397	0.56772	2.43716e-09	7.71686e-06	5.53996e-05
classical_monocytes	ENSG00000145569	OTULINL	protein_coding	chr5	13581792	15581792	chr5:14565699:T:G	0.110292	-0.678572	2.37752e-06	0.00246038	0.0103933
classical_monocytes	ENSG00000145703	IQGAP2	protein_coding	chr5	75403285	77403285	chr5:76418291:C:T	0.210943	0.65308	1.83887e-11	1.18617e-07	1.18038e-06
classical_monocytes	ENSG00000145730	PAM	protein_coding	chr5	101755305	103755305	chr5:102791464:T:C	0.460485	1.04976	2.15288e-27	1.17765e-21	8.27278e-20
classical_monocytes	ENSG00000145736	GTF2H2	protein_coding	chr5	70067601	72067601	chr5:71011637:T:C	0.201448	-0.672431	5.89173e-11	8.78961e-08	8.91511e-07
classical_monocytes	ENSG00000145743	FBXL17	protein_coding	chr5	107382098	109382098	chr5:107845989:T:A	0.148577	0.706882	3.10227e-08	5.89298e-05	0.000360555
classical_monocytes	ENSG00000145882	PCYOX1L	protein_coding	chr5	148358046	150358046	chr5:149357847:GGC:G	0.148159	0.619593	3.25578e-08	5.54142e-05	0.000341247
classical_monocytes	ENSG00000145979	TBC1D7	protein_coding	chr6	12328537	14328537	chr6:13302699:G:A	0.178784	-0.700335	9.02831e-10	1.68444e-06	1.3665e-05
classical_monocytes	ENSG00000145996	CDKAL1	protein_coding	chr6	19534457	21534457	chr6:21233114:T:C	0.230604	-0.860936	1.58309e-12	1.33854e-08	1.56717e-07
classical_monocytes	ENSG00000146066	HIGD2A	protein_coding	chr5	175388751	177388751	chr5:176383530:C:T	0.16723	-0.844407	3.53817e-09	7.15493e-06	5.17178e-05
classical_monocytes	ENSG00000146067	FAM193B	protein_coding	chr5	176554563	178554563	chr5:177509299:C:A	0.117618	0.484164	1.04793e-06	0.00148828	0.00670186
classical_monocytes	ENSG00000146085	MMUT	protein_coding	chr6	48463253	50463253	chr6:49469954:TAA:T	0.318519	0.820569	1.25725e-17	4.46414e-13	1.0104e-11
classical_monocytes	ENSG00000146094	DOK3	protein_coding	chr5	176509826	178509826	chr5:177521120:G:T	0.211888	1.16565	1.63668e-11	7.99306e-08	8.15955e-07
classical_monocytes	ENSG00000146109	ABT1	protein_coding	chr6	25596953	27596953	chr6:27369161:T:C	0.120399	-0.626679	7.66826e-07	0.000747762	0.00361069
classical_monocytes	ENSG00000146192	FGD2	protein_coding	chr6	36005655	38005655	chr6:37045351:G:A	0.191129	-0.624683	2.05873e-10	8.13047e-07	6.94643e-06
classical_monocytes	ENSG00000146215	CRIP3	protein_coding	chr6	42308826	44308826	chr6:43294720:A:T	0.184753	0.60508	4.42835e-10	1.21974e-06	1.0138e-05
classical_monocytes	ENSG00000146386	ABRACL	protein_coding	chr6	138028745	140028745	chr6:139039936:G:A	0.292938	-0.746527	4.41985e-16	7.16131e-12	1.39741e-10
classical_monocytes	ENSG00000146409	SLC18B1	protein_coding	chr6	131798637	133798637	chr6:132811361:A:G	0.153854	-1.25543	1.68551e-08	2.8828e-05	0.000187254
classical_monocytes	ENSG00000146425	DYNLT1	protein_coding	chr6	157644743	159644743	chr6:158626055:A:C	0.150765	0.556454	2.40984e-08	6.07334e-05	0.000370158
classical_monocytes	ENSG00000146540	C7orf50	protein_coding	chr7	138247	2138247	chr7:1023865:C:T	0.194471	-0.644298	1.3751e-10	6.96416e-07	6.03147e-06
classical_monocytes	ENSG00000146556	WASH2P	transcribed_unprocessed_pseudogene	chr2	112588550	114588550	chr2:113681868:T:A	0.121728	-0.512428	6.60342e-07	0.000842211	0.00401362
classical_monocytes	ENSG00000146574	CCZ1B	protein_coding	chr7	5826275	7826275	chr7:6845133:A:C	0.382467	-0.92277	9.41953e-22	1.62418e-16	5.60106e-15
classical_monocytes	ENSG00000146707	POMZP3	protein_coding	chr7	75627279	77627279	chr7:76643678:G:A	0.0990423	-0.590469	8.293e-06	0.00792903	0.0285695
classical_monocytes	ENSG00000146733	PSPH	protein_coding	chr7	55051444	57051444	chr7:55683108:C:T	0.13324	0.799705	1.79605e-07	0.000284057	0.00149161
classical_monocytes	ENSG00000146833	TRIM4	protein_coding	chr7	98919530	100919530	chr7:99889529:T:TA	0.138424	0.540167	9.94836e-08	0.000109454	0.000632546
classical_monocytes	ENSG00000146842	TMEM209	protein_coding	chr7	129205406	131205406	chr7:130206294:AT:A	0.144875	-0.869915	4.7509e-08	9.47273e-05	0.000554878
classical_monocytes	ENSG00000146859	TMEM140	protein_coding	chr7	134148072	136148072	chr7:135001063:G:T	0.269214	-0.726258	1.0762e-14	1.62068e-10	2.60946e-09
classical_monocytes	ENSG00000147123	NDUFB11	protein_coding	chrX	46144702	48144702	chrX:47128179:C:T	0.0921729	0.392049	1.76996e-05	0.00536808	0.0205773
classical_monocytes	ENSG00000147155	EBP	protein_coding	chrX	47521808	49521808	chrX:48603382:G:A	0.124369	-0.471534	4.90421e-07	0.000198369	0.00108179
classical_monocytes	ENSG00000147324	MFHAS1	protein_coding	chr8	7893630	9893630	chr8:8904241:G:A	0.112943	0.519378	1.76856e-06	0.00287792	0.0119078
classical_monocytes	ENSG00000147394	ZNF185	protein_coding	chrX	151914442	153914442	chrX:152925213:G:A	0.325724	0.933678	4.50695e-18	6.93224e-14	1.75781e-12
classical_monocytes	ENSG00000147408	CSGALNACT1	protein_coding	chr8	18602495	20602495	chr8:19697887:C:T	0.495263	1.00411	3.58e-30	2.5211e-24	2.47547e-22
classical_monocytes	ENSG00000147419	CCDC25	protein_coding	chr8	26772640	28772640	chr8:27786996:G:A	0.190971	0.611309	2.09828e-10	8.62104e-07	7.33253e-06
classical_monocytes	ENSG00000147421	HMBOX1	protein_coding	chr8	27890395	29890395	chr8:29052006:C:T	0.500281	-1.04017	1.372e-30	2.50388e-25	3.0443e-23
classical_monocytes	ENSG00000147443	DOK2	protein_coding	chr8	20913690	22913690	chr8:21905404:A:C	0.370588	0.891083	5.90168e-21	2.25451e-16	7.66332e-15
classical_monocytes	ENSG00000147454	SLC25A37	protein_coding	chr8	22528956	24528956	chr8:23557230:C:T	0.14443	0.51015	5.00016e-08	0.000117301	0.000672566
classical_monocytes	ENSG00000147459	DOCK5	protein_coding	chr8	24184689	26184689	chr8:25403765:C:T	0.458138	-0.917924	3.26672e-27	4.09595e-22	3.01116e-20
classical_monocytes	ENSG00000147526	TACC1	protein_coding	chr8	37787236	39787236	chr8:38787396:A:G	0.142989	-0.525913	5.8999e-08	6.79563e-05	0.000410225
classical_monocytes	ENSG00000147576	ADHFE1	protein_coding	chr8	65432504	67432504	chr8:66450725:G:A	0.2644	1.27595	2.03221e-14	1.76153e-10	2.82187e-09
classical_monocytes	ENSG00000147804	SLC39A4	protein_coding	chr8	143416844	145416844	chr8:144427029:C:CGG	0.0913705	-0.890214	1.93345e-05	0.012774	0.0421658
classical_monocytes	ENSG00000147813	NAPRT	protein_coding	chr8	142578330	144578330	chr8:143601764:C:T	0.247727	0.93173	1.78305e-13	1.3075e-09	1.83427e-08
classical_monocytes	ENSG00000147883	CDKN2B	protein_coding	chr9	21009305	23009305	chr9:22012621:GA:G	0.17172	-0.974726	2.08502e-09	5.43453e-06	4.00765e-05
classical_monocytes	ENSG00000147894	C9orf72	protein_coding	chr9	26573481	28573481	chr9:27565938:C:T	0.337957	-0.984824	7.70452e-19	4.04354e-14	1.04488e-12
classical_monocytes	ENSG00000147955	SIGMAR1	protein_coding	chr9	33637787	35637787	chr9:34618644:C:T	0.11682	-0.611607	1.14598e-06	0.00111234	0.00514477
classical_monocytes	ENSG00000148110	MFSD14B	protein_coding	chr9	93374569	95374569	chr9:94471931:G:C	0.231509	0.748281	1.41219e-12	7.87398e-09	9.71039e-08
classical_monocytes	ENSG00000148175	STOM	protein_coding	chr9	120370250	122370250	chr9:121369453:G:T	0.128932	0.566845	2.92805e-07	0.000330092	0.00170782
classical_monocytes	ENSG00000148180	GSN	protein_coding	chr9	120268162	122268162	chr9:121302650:G:T	0.489317	1.03395	1.10202e-29	9.9749e-24	8.84084e-22
classical_monocytes	ENSG00000148297	MED22	protein_coding	chr9	132348131	134348131	chr9:133331753:C:G	0.319424	-0.842801	1.10584e-17	3.07312e-13	7.16068e-12
classical_monocytes	ENSG00000148335	NTMT1	protein_coding	chr9	128626163	130626163	chr9:130347099:A:G	0.101248	0.590703	6.49673e-06	0.00773514	0.0279346
classical_monocytes	ENSG00000148344	PTGES	protein_coding	chr9	128753042	130753042	chr9:129766617:G:A	0.141497	0.710572	6.9999e-08	0.00012214	0.00069736
classical_monocytes	ENSG00000148484	RSU1	protein_coding	chr10	15817424	17817424	chr10:16813930:G:A	0.136669	0.790505	1.21546e-07	0.000238375	0.00127503
classical_monocytes	ENSG00000148572	NRBF2	protein_coding	chr10	62133328	64133328	chr10:63089013:C:T	0.103105	0.785839	5.28758e-06	0.00419754	0.0165864
classical_monocytes	ENSG00000148655	LRMDA	protein_coding	chr10	74431624	76431624	chr10:75381106:A:G	0.0961873	0.435956	1.13692e-05	0.00624664	0.0234243
classical_monocytes	ENSG00000148690	FRA10AC1	protein_coding	chr10	92702592	94702592	chr10:93702478:C:G	0.143028	-0.716976	5.87308e-08	8.93203e-05	0.000526457
classical_monocytes	ENSG00000148803	FUOM	protein_coding	chr10	132358019	134358019	chr10:133102107:AG:A	0.0971586	-0.60556	1.02129e-05	0.00756137	0.027471
classical_monocytes	ENSG00000148834	GSTO1	protein_coding	chr10	103254892	105254892	chr10:104240663:C:T	0.100874	-0.903084	6.77152e-06	0.00573634	0.0218231
classical_monocytes	ENSG00000148925	BTBD10	protein_coding	chr11	12463222	14463222	chr11:13381588:T:C	0.130127	0.579467	2.55721e-07	0.000366649	0.00187547
classical_monocytes	ENSG00000149084	HSD17B12	protein_coding	chr11	42680738	44680738	chr11:43856935:G:A	0.102889	-0.500136	5.41611e-06	0.00698148	0.0257322
classical_monocytes	ENSG00000149089	APIP	protein_coding	chr11	33916379	35916379	chr11:34880331:G:C	0.132315	-0.508758	1.99505e-07	0.000323246	0.00167606
classical_monocytes	ENSG00000149231	CCDC82	protein_coding	chr11	95389912	97389912	chr11:96381001:C:T	0.136943	0.667754	1.17807e-07	0.000226902	0.00121779
classical_monocytes	ENSG00000149256	TENM4	protein_coding	chr11	78441030	80441030	chr11:79408195:T:G	0.239275	0.824332	5.26957e-13	3.77981e-09	4.95108e-08
classical_monocytes	ENSG00000149262	INTS4	protein_coding	chr11	76994668	78994668	chr11:77990815:T:A	0.103551	0.442118	5.03228e-06	0.00370357	0.0148427
classical_monocytes	ENSG00000149269	PAK1	protein_coding	chr11	76474094	78474094	chr11:77498921:G:A	0.161728	0.697907	6.74123e-09	1.18599e-05	8.22776e-05
classical_monocytes	ENSG00000149273	RPS3	protein_coding	chr11	74399518	76399518	chr11:75407114:A:G	0.171083	-1.08637	2.24777e-09	5.14136e-06	3.81519e-05
classical_monocytes	ENSG00000149308	NPAT	protein_coding	chr11	107222638	109222638	chr11:108474788:G:GA	0.0932617	-0.446341	1.56991e-05	0.0107216	0.0365544
classical_monocytes	ENSG00000149418	ST14	protein_coding	chr11	129159782	131159782	chr11:130129842:T:A	0.140017	-1.165	8.29218e-08	0.000164334	0.000909255
classical_monocytes	ENSG00000149499	EML3	protein_coding	chr11	61612775	63612775	chr11:62593565:T:C	0.106742	-0.694299	3.5305e-06	0.0029363	0.0121019
classical_monocytes	ENSG00000149531	FRG1BP	unprocessed_pseudogene	chr20	29377372	31377372	chr20:30333583:T:C	0.205147	0.695958	3.74863e-11	2.73023e-08	3.04614e-07
classical_monocytes	ENSG00000149547	EI24	protein_coding	chr11	124569477	126569477	chr11:125513912:G:A	0.142505	0.843271	6.23658e-08	0.000152319	0.000849217
classical_monocytes	ENSG00000149573	MPZL2	protein_coding	chr11	117264297	119264297	chr11:118229696:G:C	0.151394	0.52062	2.24087e-08	5.20697e-05	0.00032317
classical_monocytes	ENSG00000149577	SIDT2	protein_coding	chr11	116178743	118178743	chr11:117220535:TG:T	0.576632	-1.37663	1.69948e-37	1.92941e-31	4.94529e-29
classical_monocytes	ENSG00000149591	TAGLN	protein_coding	chr11	116199370	118199370	chr11:117198261:A:G	0.244445	0.892911	2.71932e-13	1.69683e-09	2.33554e-08
classical_monocytes	ENSG00000149600	COMMD7	protein_coding	chr20	31743467	33743467	chr20:32751455:T:C	0.0937812	0.498965	1.48255e-05	0.00972374	0.0338032
classical_monocytes	ENSG00000149806	FAU	protein_coding	chr11	64122134	66122134	chr11:65114312:A:AC	0.148558	0.518235	3.10907e-08	3.77309e-05	0.000240471
classical_monocytes	ENSG00000150048	CLEC1A	protein_coding	chr12	9098985	11098985	chr12:10194580:G:A	0.0966458	0.504386	1.0808e-05	0.0113289	0.0382069
classical_monocytes	ENSG00000150054	MPP7	protein_coding	chr10	27303064	29303064	chr10:28347329:GAAGA:G	0.257959	-0.913865	4.72802e-14	6.52185e-10	9.42835e-09
classical_monocytes	ENSG00000150753	CCT5	protein_coding	chr5	9250280	11250280	chr5:10269124:T:C	0.096601	-0.676384	1.08615e-05	0.0156052	0.0495454
classical_monocytes	ENSG00000150990	DHX37	protein_coding	chr12	123989131	125989131	chr12:124947338:A:G	0.127382	0.697156	3.4895e-07	0.000790946	0.00378835
classical_monocytes	ENSG00000151164	RAD9B	protein_coding	chr12	109502331	111502331	chr12:110729461:G:A	0.133033	0.634078	1.83875e-07	0.000166469	0.000919458
classical_monocytes	ENSG00000151327	FAM177A1	protein_coding	chr14	34046272	36046272	chr14:35047007:G:T	0.147145	-0.653544	3.65897e-08	7.73123e-05	0.000461127
classical_monocytes	ENSG00000151353	TMEM18	protein_coding	chr2	-322594	1677406	chr2:661188:T:C	0.193304	0.893391	1.58342e-10	6.91565e-07	5.99494e-06
classical_monocytes	ENSG00000151458	ANKRD50	protein_coding	chr4	123712732	125712732	chr4:124629296:G:T	0.110218	-0.683029	2.39724e-06	0.00295319	0.0121556
classical_monocytes	ENSG00000151466	SCLT1	protein_coding	chr4	128093539	130093539	chr4:129006649:C:T	0.188218	-0.650075	2.92274e-10	7.82056e-07	6.69976e-06
classical_monocytes	ENSG00000151470	C4orf33	protein_coding	chr4	128096152	130096152	chr4:128967632:G:T	0.28657	0.896324	1.0516e-15	1.78065e-11	3.29177e-10
classical_monocytes	ENSG00000151500	THYN1	protein_coding	chr11	133253352	135253352	chr11:134301603:A:G	0.125717	-0.534518	4.21174e-07	0.000819145	0.00391551
classical_monocytes	ENSG00000151552	QDPR	protein_coding	chr4	16512090	18512090	chr4:17510326:G:T	0.410913	-1.03193	1.00686e-23	4.79856e-19	2.35788e-17
classical_monocytes	ENSG00000151650	VENTX	protein_coding	chr10	132237855	134237855	chr10:133241747:G:A	0.12867	0.890344	3.01622e-07	0.000379261	0.00193377
classical_monocytes	ENSG00000151690	MFSD6	protein_coding	chr2	189408355	191408355	chr2:190382414:G:A	0.146962	0.555087	3.737e-08	5.49164e-05	0.000338842
classical_monocytes	ENSG00000151694	ADAM17	protein_coding	chr2	8555830	10555830	chr2:9504175:G:A	0.192239	0.66803	1.80073e-10	5.77471e-07	5.06141e-06
classical_monocytes	ENSG00000151715	TMEM45B	protein_coding	chr11	128815848	130815848	chr11:129801156:T:C	0.096226	-0.63451	1.13207e-05	0.0152475	0.0486325
classical_monocytes	ENSG00000151725	CENPU	protein_coding	chr4	183734096	185734096	chr4:184654487:G:A	0.142068	-0.602221	6.55677e-08	0.000171896	0.000947777
classical_monocytes	ENSG00000151773	CCDC122	protein_coding	chr13	42879740	44879740	chr13:43896715:AT:A	0.192009	0.579398	1.85152e-10	5.17875e-07	4.58569e-06
classical_monocytes	ENSG00000151883	PARP8	protein_coding	chr5	49666637	51666637	chr5:50662529:A:G	0.179948	0.831488	7.85969e-10	1.66515e-06	1.35333e-05
classical_monocytes	ENSG00000151893	CACUL1	protein_coding	chr10	117754970	119754970	chr10:118647090:T:C	0.0960662	0.631069	1.15223e-05	0.0133416	0.0437198
classical_monocytes	ENSG00000152207	CYSLTR2	protein_coding	chr13	47653929	49653929	chr13:48641861:T:C	0.103734	0.559379	4.93123e-06	0.00404783	0.0160752
classical_monocytes	ENSG00000152219	ARL14EP	protein_coding	chr11	29323104	31323104	chr11:30327426:G:A	0.120647	-0.561774	7.4572e-07	0.000693056	0.00337056
classical_monocytes	ENSG00000152234	ATP5F1A	protein_coding	chr18	45098296	47098296	chr18:46080641:T:TCTCA	0.433899	-0.916288	2.19089e-25	9.43207e-20	5.11138e-18
classical_monocytes	ENSG00000152284	TCF7L1	protein_coding	chr2	84133392	86133392	chr2:85345926:G:A	0.109234	0.485233	2.67537e-06	0.00258563	0.0108451
classical_monocytes	ENSG00000152291	TGOLN2	protein_coding	chr2	84327989	86327989	chr2:85323273:T:A	0.183602	-0.637872	5.08224e-10	1.33952e-06	1.1056e-05
classical_monocytes	ENSG00000152348	ATG10	protein_coding	chr5	80972023	82972023	chr5:82266322:ATCCT:A	0.273729	0.896616	5.90693e-15	5.48239e-11	9.45314e-10
classical_monocytes	ENSG00000152380	FAM151B	protein_coding	chr5	79488100	81488100	chr5:80695064:T:G	0.171484	-0.575367	2.14389e-09	7.89752e-06	5.66537e-05
classical_monocytes	ENSG00000152439	ZNF773	protein_coding	chr19	56499938	58499938	chr19:57488571:G:C	0.131774	0.491624	2.12136e-07	0.0004279	0.00215965
classical_monocytes	ENSG00000152520	PAN3	protein_coding	chr13	27138545	29138545	chr13:28296737:CAG:C	0.128188	-0.531051	3.18548e-07	0.000465678	0.00233657
classical_monocytes	ENSG00000152672	CLEC4F	protein_coding	chr2	69820599	71820599	chr2:70824386:C:A	0.364363	-0.905476	1.52309e-20	8.8343e-16	2.78339e-14
classical_monocytes	ENSG00000152760	DYNLT5	protein_coding	chr1	65752459	67752459	chr1:66730594:C:T	0.126245	-0.587442	3.96823e-07	0.000516182	0.00256428
classical_monocytes	ENSG00000152778	IFIT5	protein_coding	chr10	88414568	90414568	chr10:89399566:G:T	0.097761	-0.525673	9.55518e-06	0.00966109	0.0336224
classical_monocytes	ENSG00000152804	HHEX	protein_coding	chr10	91689955	93689955	chr10:92708928:T:C	0.104029	-0.699567	4.77262e-06	0.00400421	0.0159354
classical_monocytes	ENSG00000152931	PART1	lncRNA	chr5	59488124	61488124	chr5:60560032:C:T	0.120036	-0.641104	7.98735e-07	0.000639769	0.00312584
classical_monocytes	ENSG00000153029	MR1	protein_coding	chr1	180033983	182033983	chr1:181055268:G:A	0.150717	0.570262	2.42341e-08	4.42988e-05	0.000278217
classical_monocytes	ENSG00000153048	CARHSP1	protein_coding	chr16	7869006	9869006	chr16:8835183:T:C	0.203397	-0.737356	4.64407e-11	2.8152e-07	2.59961e-06
classical_monocytes	ENSG00000153094	BCL2L11	protein_coding	chr2	110120914	112120914	chr2:111124233:C:T	0.128892	0.921816	2.94148e-07	0.000285088	0.00149572
classical_monocytes	ENSG00000153113	CAST	protein_coding	chr5	95662376	97662376	chr5:96655165:G:A	0.168058	0.79801	3.20998e-09	7.69957e-06	5.53174e-05
classical_monocytes	ENSG00000153157	SYCP2L	protein_coding	chr6	9887052	11887052	chr6:10886716:C:T	0.382704	-1.13445	9.07771e-22	3.43226e-17	1.30199e-15
classical_monocytes	ENSG00000153208	MERTK	protein_coding	chr2	110898607	112898607	chr2:111914607:T:C	0.145283	0.855656	4.53327e-08	6.80495e-05	0.000410527
classical_monocytes	ENSG00000153214	TMEM87B	protein_coding	chr2	111055269	113055269	chr2:112045534:G:A	0.230262	-0.969559	1.65289e-12	7.22636e-09	8.97005e-08
classical_monocytes	ENSG00000153406	NMRAL1	protein_coding	chr16	3474625	5474625	chr16:4512350:T:C	0.100678	-0.500653	6.91945e-06	0.0100131	0.0345684
classical_monocytes	ENSG00000153560	UBP1	protein_coding	chr3	32440405	34440405	chr3:33145590:G:A	0.0976722	-0.613799	9.64933e-06	0.00901868	0.0317008
classical_monocytes	ENSG00000153814	JAZF1	protein_coding	chr7	27180795	29180795	chr7:28237488:C:G	0.286291	-0.799903	1.09209e-15	2.55928e-11	4.64961e-10
classical_monocytes	ENSG00000153898	MCOLN2	protein_coding	chr1	83997113	85997113	chr1:85000110:T:C	0.152002	0.52902	2.08861e-08	4.72093e-05	0.000294352
classical_monocytes	ENSG00000154153	RETREG1	protein_coding	chr5	15616997	17616997	chr5:16632712:A:G	0.294019	0.855885	3.8121e-16	4.62831e-12	9.18255e-11
classical_monocytes	ENSG00000154188	ANGPT1	protein_coding	chr8	106497918	108497918	chr8:106925511:T:C	0.0908821	0.466439	2.04022e-05	0.0149285	0.047842
classical_monocytes	ENSG00000154229	PRKCA	protein_coding	chr17	65302613	67302613	chr17:66811110:C:G	0.343141	0.795084	3.60995e-19	1.83399e-14	4.99789e-13
classical_monocytes	ENSG00000154237	LRRK1	protein_coding	chr15	99919357	101919357	chr15:101070304:C:A	0.322597	-1.15744	7.04447e-18	1.88926e-13	4.52445e-12
classical_monocytes	ENSG00000154319	FAM167A	protein_coding	chr8	10466753	12466753	chr8:11474738:A:G	0.127061	-0.75911	3.61849e-07	0.000864063	0.00410538
classical_monocytes	ENSG00000154330	PGM5	protein_coding	chr9	67356611	69356611	chr9:68560649:T:A	0.09335	-0.511109	1.55471e-05	0.00899176	0.0316179
classical_monocytes	ENSG00000154518	ATP5MC3	protein_coding	chr2	174181710	176181710	chr2:175168487:C:T	0.269414	-0.906933	1.04799e-14	1.5854e-10	2.557e-09
classical_monocytes	ENSG00000154589	LY96	protein_coding	chr8	72991392	74991392	chr8:73998691:C:CA	0.113923	0.812539	1.58502e-06	0.0019745	0.0085738
classical_monocytes	ENSG00000154642	C21orf91	protein_coding	chr21	16819356	18819356	chr21:17783793:C:G	0.099282	-0.443315	8.07603e-06	0.0100985	0.0347998
classical_monocytes	ENSG00000154655	L3MBTL4	protein_coding	chr18	5414911	7414911	chr18:6407484:C:A	0.137808	-0.603221	1.06729e-07	0.000230099	0.00123424
classical_monocytes	ENSG00000154719	MRPL39	protein_coding	chr21	24607481	26607481	chr21:25548682:A:G	0.125557	-0.558228	4.28879e-07	0.000579549	0.0028448
classical_monocytes	ENSG00000154767	XPC	protein_coding	chr3	13178601	15178601	chr3:14190291:T:C	0.107112	-0.448168	3.38835e-06	0.00534728	0.0205224
classical_monocytes	ENSG00000154803	FLCN	protein_coding	chr17	16237168	18237168	chr17:17241594:G:A	0.295774	0.795799	2.99688e-16	5.94955e-12	1.16817e-10
classical_monocytes	ENSG00000154874	CCDC144B	transcribed_unprocessed_pseudogene	chr17	17625447	19625447	chr17:18563501:C:T	0.129329	0.533067	2.79918e-07	0.000214383	0.00116111
classical_monocytes	ENSG00000154898	CCDC144CP	transcribed_processed_pseudogene	chr17	19321317	21321317	chr17:19896013:G:C	0.127968	0.764413	3.26561e-07	0.000259462	0.00137387
classical_monocytes	ENSG00000154945	ANKRD40	protein_coding	chr17	49707914	51707914	chr17:50735379:G:A	0.107397	-0.488672	3.28247e-06	0.00420509	0.0166093
classical_monocytes	ENSG00000155158	TTC39B	protein_coding	chr9	14307360	16307360	chr9:15304784:C:A	0.329846	-1.1056	2.49429e-18	1.2044e-13	2.96674e-12
classical_monocytes	ENSG00000155329	ZCCHC10	protein_coding	chr5	132026549	134026549	chr5:133002729:C:CT	0.115619	0.535614	1.31103e-06	0.00167458	0.00743277
classical_monocytes	ENSG00000155368	DBI	protein_coding	chr2	118366977	120366977	chr2:119353711:C:T	0.399944	-0.939569	5.94092e-23	2.79512e-18	1.22155e-16
classical_monocytes	ENSG00000155465	SLC7A7	protein_coding	chr14	21815435	23815435	chr14:22813541:A:C	0.106869	-0.487429	3.48093e-06	0.00528119	0.0203099
classical_monocytes	ENSG00000155506	LARP1	protein_coding	chr5	153755377	155755377	chr5:154712642:C:T	0.132954	-0.535484	1.85531e-07	0.000287565	0.00150587
classical_monocytes	ENSG00000155542	SETD9	protein_coding	chr5	55909596	57909596	chr5:56953424:A:G	0.337655	-0.998864	8.05083e-19	1.51906e-14	4.18779e-13
classical_monocytes	ENSG00000155629	PIK3AP1	protein_coding	chr10	95720514	97720514	chr10:96660487:C:A	0.111487	-0.526815	2.08092e-06	0.00250426	0.0105458
classical_monocytes	ENSG00000155761	SPAG17	protein_coding	chr1	117185228	119185228	chr1:117998266:T:C	0.12608	0.489814	4.04247e-07	0.000439248	0.00221575
classical_monocytes	ENSG00000155849	ELMO1	protein_coding	chr7	36448864	38448864	chr7:37409118:A:G	0.181808	0.766383	6.2972e-10	2.01024e-06	1.60203e-05
classical_monocytes	ENSG00000155876	RRAGA	protein_coding	chr9	18049427	20049427	chr9:19082656:G:A	0.0992179	0.718057	8.13348e-06	0.0123808	0.0410536
classical_monocytes	ENSG00000155893	PXYLP1	protein_coding	chr3	140231825	142231825	chr3:141240588:A:G	0.179081	-0.696911	8.71451e-10	2.15617e-06	1.70827e-05
classical_monocytes	ENSG00000155957	TMBIM4	protein_coding	chr12	65169996	67169996	chr12:66139549:A:G	0.62952	-1.13835	4.75447e-43	5.83928e-36	3.69179e-33
classical_monocytes	ENSG00000156030	MIDEAS	protein_coding	chr14	72760303	74760303	chr14:73716576:A:G	0.417357	-0.954461	3.49481e-24	1.65294e-18	7.39418e-17
classical_monocytes	ENSG00000156110	ADK	protein_coding	chr10	73151221	75151221	chr10:74169175:T:C	0.502276	1.64442	9.34449e-31	3.95756e-24	3.71599e-22
classical_monocytes	ENSG00000156171	DRAM2	protein_coding	chr1	110140093	112140093	chr1:111139496:C:T	0.352936	0.96833	8.48049e-20	3.22944e-15	9.48186e-14
classical_monocytes	ENSG00000156253	RWDD2B	protein_coding	chr21	28019349	30019349	chr21:28962013:C:CA	0.206086	0.939222	3.34138e-11	1.5502e-07	1.50474e-06
classical_monocytes	ENSG00000156261	CCT8	protein_coding	chr21	28073648	30073648	chr21:29073627:G:A	0.334457	1.13563	1.28122e-18	4.54933e-14	1.1692e-12
classical_monocytes	ENSG00000156265	MAP3K7CL	protein_coding	chr21	28130644	30130644	chr21:29083568:TTA:T	0.409269	-0.893921	1.31644e-23	1.48855e-18	6.69037e-17
classical_monocytes	ENSG00000156273	BACH1	protein_coding	chr21	28298922	30298922	chr21:28983350:C:T	0.150845	0.516123	2.38775e-08	4.57034e-05	0.000286091
classical_monocytes	ENSG00000156299	TIAM1	protein_coding	chr21	30344261	32344261	chr21:31447934:T:C	0.282338	0.842807	1.8633e-15	2.14766e-11	3.93952e-10
classical_monocytes	ENSG00000156414	TDRD9	protein_coding	chr14	102928456	104928456	chr14:103897394:T:C	0.119133	0.554055	8.84014e-07	0.00113795	0.00525146
classical_monocytes	ENSG00000156603	MED19	protein_coding	chr11	56712215	58712215	chr11:57680645:C:T	0.11656	0.593289	1.17988e-06	0.000972255	0.00456229
classical_monocytes	ENSG00000156675	RAB11FIP1	protein_coding	chr8	36899497	38899497	chr8:38792672:A:G	0.109506	-0.991243	2.59544e-06	0.00194014	0.00845169
classical_monocytes	ENSG00000156735	BAG4	protein_coding	chr8	37176855	39176855	chr8:38198244:C:T	0.10889	0.513399	2.7797e-06	0.0024754	0.0104475
classical_monocytes	ENSG00000156869	FRRS1	protein_coding	chr1	98766635	100766635	chr1:99761788:TA:T	0.16667	0.64862	3.77849e-09	5.97094e-06	4.38617e-05
classical_monocytes	ENSG00000156968	MPV17L	protein_coding	chr16	14395754	16395754	chr16:15403389:G:C	0.107213	0.54793	3.35045e-06	0.00285546	0.0118252
classical_monocytes	ENSG00000157107	FCHO2	protein_coding	chr5	71956041	73956041	chr5:72956648:A:G	0.168853	-0.573804	2.92347e-09	6.577e-06	4.77223e-05
classical_monocytes	ENSG00000157168	NRG1	protein_coding	chr8	31548267	33548267	chr8:32575235:G:T	0.256869	0.750798	5.45052e-14	4.49029e-10	6.64332e-09
classical_monocytes	ENSG00000157191	NECAP2	protein_coding	chr1	15440724	17440724	chr1:16444979:C:T	0.476805	1.20464	1.12614e-28	9.19284e-23	7.51555e-21
classical_monocytes	ENSG00000157303	SUSD3	protein_coding	chr9	92058701	94058701	chr9:93033577:A:C	0.325239	-0.87661	4.83092e-18	1.38835e-13	3.37601e-12
classical_monocytes	ENSG00000157322	CLEC18A	protein_coding	chr16	68951334	70951334	chr16:69970125:C:T	0.215926	-0.810283	9.93109e-12	4.58429e-08	4.86844e-07
classical_monocytes	ENSG00000157326	DHRS4	protein_coding	chr14	22953770	24953770	chr14:23964085:G:A	0.227445	1.14141	2.3568e-12	1.21956e-08	1.44752e-07
classical_monocytes	ENSG00000157379	DHRS1	protein_coding	chr14	23299780	25299780	chr14:24294980:G:C	0.152645	-0.861428	1.93898e-08	4.13364e-05	0.000260648
classical_monocytes	ENSG00000157554	ERG	protein_coding	chr21	37498477	39498477	chr21:38466649:T:C	0.10833	-0.58293	2.95853e-06	0.00442414	0.017366
classical_monocytes	ENSG00000157601	MX1	protein_coding	chr21	40426239	42426239	chr21:41423100:G:A	0.109509	-0.465888	2.59455e-06	0.00590911	0.022353
classical_monocytes	ENSG00000157734	SNX22	protein_coding	chr15	63151731	65151731	chr15:64156166:C:T	0.167523	-0.886752	3.41826e-09	6.25653e-06	4.5747e-05
classical_monocytes	ENSG00000157800	SLC37A3	protein_coding	chr7	139398530	141398530	chr7:140399288:A:G	0.118024	0.495132	1.00124e-06	0.00121033	0.00554501
classical_monocytes	ENSG00000157823	AP3S2	protein_coding	chr15	88893994	90893994	chr15:89885916:G:A	0.183549	-0.711314	5.11478e-10	1.55031e-06	1.27073e-05
classical_monocytes	ENSG00000157870	PRXL2B	protein_coding	chr1	1586777	3586777	chr1:2574790:T:C	0.171128	0.622244	2.2359e-09	6.18269e-06	4.53119e-05
classical_monocytes	ENSG00000158156	XKR8	protein_coding	chr1	26959973	28959973	chr1:27631734:A:G	0.0908955	0.87438	2.03722e-05	0.00998167	0.0344724
classical_monocytes	ENSG00000158161	EYA3	protein_coding	chr1	27088610	29088610	chr1:28092848:A:G	0.129237	1.2103	2.82873e-07	0.000243786	0.00130177
classical_monocytes	ENSG00000158435	CNOT11	protein_coding	chr2	100252886	102252886	chr2:101305898:A:G	0.112388	0.462277	1.88178e-06	0.00212241	0.00912829
classical_monocytes	ENSG00000158457	TSPAN33	protein_coding	chr7	128144707	130144707	chr7:129137407:C:T	0.210904	-0.751266	1.84787e-11	8.77163e-08	8.9064e-07
classical_monocytes	ENSG00000158477	CD1A	protein_coding	chr1	157254424	159254424	chr1:158238455:T:A	0.150048	-0.991284	2.61787e-08	4.72887e-05	0.00029446
classical_monocytes	ENSG00000158483	FAM86C1P	transcribed_unprocessed_pseudogene	chr11	70787537	72787537	chr11:71780006:C:A	0.210907	-0.680323	1.84726e-11	6.85114e-08	7.06226e-07
classical_monocytes	ENSG00000158488	CD1E	protein_coding	chr1	157353894	159353894	chr1:158430601:C:T	0.180062	0.617434	7.75406e-10	2.10489e-06	1.67184e-05
classical_monocytes	ENSG00000158555	GDPD5	protein_coding	chr11	74525941	76525941	chr11:75488093:G:A	0.146748	0.928239	3.83005e-08	8.38689e-05	0.000496796
classical_monocytes	ENSG00000158604	TMED4	protein_coding	chr7	43582231	45582231	chr7:44639649:A:G	0.216574	1.22691	9.16369e-12	4.36676e-08	4.65829e-07
classical_monocytes	ENSG00000158717	RNF166	protein_coding	chr16	87706408	89706408	chr16:88701060:C:T	0.153664	0.588793	1.723e-08	6.56178e-05	0.000397373
classical_monocytes	ENSG00000158773	USF1	protein_coding	chr1	160045977	162045977	chr1:161047766:C:T	0.342521	0.916576	3.95398e-19	1.25772e-14	3.51846e-13
classical_monocytes	ENSG00000158805	ZNF276	protein_coding	chr16	88721537	90721537	chr16:89727644:C:A	0.111673	0.600175	2.03815e-06	0.00291388	0.0120304
classical_monocytes	ENSG00000158825	CDA	protein_coding	chr1	19589097	21589097	chr1:20605335:A:T	0.342677	-1.0585	3.86413e-19	1.22837e-14	3.45675e-13
classical_monocytes	ENSG00000158864	NDUFS2	protein_coding	chr1	160202367	162202367	chr1:161186243:C:A	0.13679	-0.621225	1.19875e-07	0.000201503	0.00109573
classical_monocytes	ENSG00000158869	FCER1G	protein_coding	chr1	160215295	162215295	chr1:161215268:G:T	0.123156	0.551729	5.62246e-07	0.000748361	0.00361175
classical_monocytes	ENSG00000158882	TOMM40L	protein_coding	chr1	160226060	162226060	chr1:161224851:A:G	0.131847	-0.528541	2.10394e-07	0.000333056	0.00172127
classical_monocytes	ENSG00000158985	CDC42SE2	protein_coding	chr5	130264053	132264053	chr5:131292410:A:G	0.536638	-1.35363	9.76143e-34	9.80985e-26	1.25719e-23
classical_monocytes	ENSG00000159063	ALG8	protein_coding	chr11	77139626	79139626	chr11:79136964:G:A	0.0901905	0.480169	2.20152e-05	0.0139961	0.0453785
classical_monocytes	ENSG00000159128	IFNGR2	protein_coding	chr21	32403413	34403413	chr21:33398504:A:C	0.307295	1.16523	6.08866e-17	8.42295e-13	1.82372e-11
classical_monocytes	ENSG00000159176	CSRP1	protein_coding	chr1	200507123	202507123	chr1:201530567:G:GT	0.100878	-0.48229	6.76827e-06	0.00857626	0.0303821
classical_monocytes	ENSG00000159202	UBE2Z	protein_coding	chr17	47908407	49908407	chr17:48928226:C:T	0.183959	-0.634734	4.87005e-10	1.64714e-06	1.34198e-05
classical_monocytes	ENSG00000159228	CBR1	protein_coding	chr21	35070024	37070024	chr21:35995469:C:T	0.134847	-0.803511	1.49583e-07	0.000248118	0.00132193
classical_monocytes	ENSG00000159339	PADI4	protein_coding	chr1	16308197	18308197	chr1:17305315:G:A	0.224236	0.688779	3.52562e-12	1.22309e-08	1.4499e-07
classical_monocytes	ENSG00000159399	HK2	protein_coding	chr2	73834127	75834127	chr2:74812487:C:A	0.289328	-0.846449	7.23104e-16	1.18072e-11	2.22612e-10
classical_monocytes	ENSG00000159461	AMFR	protein_coding	chr16	55425545	57425545	chr16:56395562:C:T	0.320196	0.823029	9.91208e-18	2.05351e-13	4.88082e-12
classical_monocytes	ENSG00000159658	EFCAB14	protein_coding	chr1	45719114	47719114	chr1:46664956:C:T	0.136979	0.636814	1.17318e-07	0.000144027	0.000807258
classical_monocytes	ENSG00000159692	CTBP1	protein_coding	chr4	249130	2249130	chr4:1231318:T:C	0.0981879	0.46517	9.11476e-06	0.00895851	0.0315126
classical_monocytes	ENSG00000159720	ATP6V0D1	protein_coding	chr16	66481157	68481157	chr16:68356794:C:T	0.123711	-1.07596	5.2819e-07	0.000251429	0.00133656
classical_monocytes	ENSG00000159784	FAM131B	protein_coding	chr7	142362713	144362713	chr7:143367055:T:C	0.0864569	-0.537064	3.31809e-05	0.0151961	0.0485585
classical_monocytes	ENSG00000159792	PSKH1	protein_coding	chr16	66893254	68893254	chr16:67768107:C:T	0.107788	-0.628473	3.14252e-06	0.00150009	0.00674917
classical_monocytes	ENSG00000159840	ZYX	protein_coding	chr7	142381345	144381345	chr7:143390339:G:A	0.19505	-0.782007	1.28201e-10	1.962e-07	1.87189e-06
classical_monocytes	ENSG00000160013	PTGIR	protein_coding	chr19	45625089	47625089	chr19:46615074:A:AG	0.137266	-0.622751	1.13543e-07	0.000200262	0.00109023
classical_monocytes	ENSG00000160055	TMEM234	protein_coding	chr1	31222353	33222353	chr1:31531242:C:T	0.0945724	-0.726811	1.3587e-05	0.0064615	0.0240777
classical_monocytes	ENSG00000160094	ZNF362	protein_coding	chr1	32256492	34256492	chr1:33295600:C:T	0.117763	-0.518768	1.03103e-06	0.00088144	0.00417331
classical_monocytes	ENSG00000160111	CPAMD8	protein_coding	chr19	16026810	18026810	chr19:16972681:G:A	0.171569	0.740888	2.12257e-09	6.41525e-06	4.67633e-05
classical_monocytes	ENSG00000160117	ANKLE1	protein_coding	chr19	16281901	18281901	chr19:17315692:T:G	0.138927	0.5146	9.39319e-08	0.000218252	0.00117736
classical_monocytes	ENSG00000160124	MIX23	protein_coding	chr3	121383231	123383231	chr3:122347493:A:G	0.259273	0.752625	3.98218e-14	2.90941e-10	4.44306e-09
classical_monocytes	ENSG00000160194	NDUFV3	protein_coding	chr21	41893309	43893309	chr21:42849183:A:G	0.15857	0.936879	9.74413e-09	3.15458e-05	0.00020393
classical_monocytes	ENSG00000160221	GATD3A	protein_coding	chr21	43133683	45133683	chr21:44070803:G:A	0.640808	1.48238	2.45444e-44	4.93105e-37	4.25124e-34
classical_monocytes	ENSG00000160226	CFAP410	protein_coding	chr21	43339390	45339390	chr21:44339314:G:C	0.1152	0.568802	1.37408e-06	0.00208142	0.00896798
classical_monocytes	ENSG00000160255	ITGB2	protein_coding	chr21	43920899	45920899	chr21:44908184:T:C	0.315156	1.05618	2.02226e-17	5.20988e-13	1.15439e-11
classical_monocytes	ENSG00000160293	VAV2	protein_coding	chr9	132992324	134992324	chr9:133792632:G:C	0.125279	0.522637	4.42526e-07	0.00107567	0.00499076
classical_monocytes	ENSG00000160310	PRMT2	protein_coding	chr21	45635674	47635674	chr21:46629251:A:G	0.279302	-0.747828	2.80318e-15	7.54329e-11	1.26768e-09
classical_monocytes	ENSG00000160392	C19orf47	protein_coding	chr19	39348397	41348397	chr19:40227997:T:C	0.103539	-0.551595	5.03921e-06	0.00569486	0.0216897
classical_monocytes	ENSG00000160410	SHKBP1	protein_coding	chr19	39576873	41576873	chr19:40578957:T:G	0.0950115	0.442471	1.29445e-05	0.0132553	0.0434984
classical_monocytes	ENSG00000160439	RDH13	protein_coding	chr19	54063148	56063148	chr19:55063144:G:A	0.284322	0.788524	1.4255e-15	2.89466e-11	5.21892e-10
classical_monocytes	ENSG00000160691	SHC1	protein_coding	chr1	153970747	155970747	chr1:154855684:C:T	0.0891661	0.506019	2.464e-05	0.0147981	0.0474756
classical_monocytes	ENSG00000160741	CRTC2	protein_coding	chr1	152958612	154958612	chr1:153949007:AC:A	0.224991	-0.767658	3.20733e-12	1.12281e-08	1.34108e-07
classical_monocytes	ENSG00000160781	PAQR6	protein_coding	chr1	155248056	157248056	chr1:156276682:G:C	0.246639	-0.708509	2.0512e-13	6.39507e-10	9.25919e-09
classical_monocytes	ENSG00000160785	SLC25A44	protein_coding	chr1	155194104	157194104	chr1:156190905:A:G	0.100956	0.457252	6.71006e-06	0.00406363	0.0161245
classical_monocytes	ENSG00000160789	LMNA	protein_coding	chr1	155114711	157114711	chr1:156118735:C:T	0.230348	1.27102	1.63508e-12	5.67696e-09	7.21682e-08
classical_monocytes	ENSG00000160791	CCR5	protein_coding	chr3	45370946	47370946	chr3:46424517:A:G	0.17944	-0.703018	8.35024e-10	2.57295e-06	2.00663e-05
classical_monocytes	ENSG00000160948	VPS28	protein_coding	chr8	143428548	145428548	chr8:144428520:G:C	0.262349	1.66262	2.66098e-14	2.31287e-10	3.61949e-09
classical_monocytes	ENSG00000160961	ZNF333	protein_coding	chr19	13690048	15690048	chr19:14717925:G:A	0.254439	-0.706606	7.4786e-14	4.57814e-10	6.74174e-09
classical_monocytes	ENSG00000160972	PPP1R16A	protein_coding	chr8	143477982	145477982	chr8:144463151:G:A	0.103917	0.475249	4.83215e-06	0.00341314	0.0138032
classical_monocytes	ENSG00000160991	ORAI2	protein_coding	chr7	101433575	103433575	chr7:102445304:T:G	0.152908	-1.18039	1.88068e-08	4.11526e-05	0.000259661
classical_monocytes	ENSG00000161016	RPL8	protein_coding	chr8	143792390	145792390	chr8:144794228:G:C	0.615794	-1.15503	1.55102e-41	4.11389e-34	1.77337e-31
classical_monocytes	ENSG00000161265	U2AF1L4	protein_coding	chr19	34745418	36745418	chr19:35746344:C:G	0.126877	0.509562	3.69465e-07	0.00053894	0.00266721
classical_monocytes	ENSG00000161533	ACOX1	protein_coding	chr17	74979166	76979166	chr17:75972075:T:C	0.201141	-0.678408	6.11647e-11	1.85108e-07	1.78221e-06
classical_monocytes	ENSG00000161618	ALDH16A1	protein_coding	chr19	48453225	50453225	chr19:49442593:C:T	0.140273	-0.684968	8.05282e-08	0.000138109	0.000777614
classical_monocytes	ENSG00000161640	SIGLEC11	protein_coding	chr19	48961172	50961172	chr19:49964893:C:T	0.149903	0.866907	2.66208e-08	6.05918e-05	0.00036977
classical_monocytes	ENSG00000161671	EMC10	protein_coding	chr19	49476507	51476507	chr19:50485504:C:T	0.254909	0.75242	7.0355e-14	3.86991e-10	5.79784e-09
classical_monocytes	ENSG00000161692	DBF4B	protein_coding	chr17	43708665	45708665	chr17:44598957:C:G	0.175997	-0.729721	1.25707e-09	4.49244e-06	3.3573e-05
classical_monocytes	ENSG00000161944	ASGR2	protein_coding	chr17	6114822	8114822	chr17:7112392:C:T	0.237814	0.75795	6.3479e-13	5.66567e-09	7.21214e-08
classical_monocytes	ENSG00000161980	POLR3K	protein_coding	chr16	-946392	1053608	chr16:50956:G:C	0.229447	0.909414	1.83178e-12	1.17111e-08	1.39701e-07
classical_monocytes	ENSG00000161981	SNRNP25	protein_coding	chr16	-946172	1053828	chr16:53423:C:A	0.2266	-0.790094	2.6209e-12	9.18297e-09	1.11793e-07
classical_monocytes	ENSG00000162076	FLYWCH2	protein_coding	chr16	1883215	3883215	chr16:2905879:A:C	0.231698	-0.670761	1.37893e-12	7.75351e-09	9.58237e-08
classical_monocytes	ENSG00000162078	ZG16B	protein_coding	chr16	1830303	3830303	chr16:2832196:G:T	0.218926	0.715624	6.84114e-12	2.76397e-08	3.07654e-07
classical_monocytes	ENSG00000162174	ASRGL1	protein_coding	chr11	61337448	63337448	chr11:62404155:A:G	0.216198	1.08088	9.60106e-12	4.50328e-08	4.78777e-07
classical_monocytes	ENSG00000162222	TTC9C	protein_coding	chr11	61728486	63728486	chr11:62738102:GT:G	0.185837	0.690076	3.88924e-10	9.21198e-07	7.82111e-06
classical_monocytes	ENSG00000162302	RPS6KA4	protein_coding	chr11	63359162	65359162	chr11:64391478:T:C	0.229085	-0.688472	1.91742e-12	5.11474e-09	6.51958e-08
classical_monocytes	ENSG00000162366	PDZK1IP1	protein_coding	chr1	46190036	48190036	chr1:47195018:A:G	0.120997	0.649685	7.17001e-07	0.000879378	0.00416563
classical_monocytes	ENSG00000162368	CMPK1	protein_coding	chr1	46333790	48333790	chr1:46529308:G:A	0.0950584	-0.858169	1.28777e-05	0.0103468	0.0354879
classical_monocytes	ENSG00000162444	RBP7	protein_coding	chr1	8997228	10997228	chr1:9941922:T:A	0.0934838	0.503576	1.53196e-05	0.0156831	0.0497095
classical_monocytes	ENSG00000162461	SLC25A34	protein_coding	chr1	14736258	16736258	chr1:15505288:T:C	0.117393	0.463586	1.07466e-06	0.00145943	0.00658445
classical_monocytes	ENSG00000162511	LAPTM5	protein_coding	chr1	29757774	31757774	chr1:30773035:C:T	0.304647	1.0732	8.80162e-17	2.08035e-12	4.35519e-11
classical_monocytes	ENSG00000162600	OMA1	protein_coding	chr1	57546726	59546726	chr1:58474648:C:A	0.201663	-0.686775	5.73877e-11	2.42936e-07	2.28107e-06
classical_monocytes	ENSG00000162704	ARPC5	protein_coding	chr1	182635783	184635783	chr1:183727521:G:A	0.453421	-0.949387	7.51265e-27	2.24168e-21	1.48664e-19
classical_monocytes	ENSG00000162729	IGSF8	protein_coding	chr1	159098619	161098619	chr1:160171495:C:T	0.165952	0.675875	4.11115e-09	8.51163e-06	6.06462e-05
classical_monocytes	ENSG00000162734	PEA15	protein_coding	chr1	159205384	161205384	chr1:160166418:G:A	0.169299	-0.642527	2.77383e-09	6.97306e-06	5.04417e-05
classical_monocytes	ENSG00000162736	NCSTN	protein_coding	chr1	159343383	161343383	chr1:160375515:G:A	0.101224	-0.458021	6.51389e-06	0.0064097	0.0239128
classical_monocytes	ENSG00000162746	FCRLB	protein_coding	chr1	160721563	162721563	chr1:161731037:G:A	0.165077	-0.627249	4.5554e-09	1.36465e-05	9.39163e-05
classical_monocytes	ENSG00000162769	FLVCR1	protein_coding	chr1	211858275	213858275	chr1:212900980:GAC:G	0.154467	0.669217	1.56986e-08	2.864e-05	0.00018616
classical_monocytes	ENSG00000162777	DENND2D	protein_coding	chr1	110200646	112200646	chr1:111190089:G:A	0.1081	0.500147	3.03531e-06	0.00373983	0.0149585
classical_monocytes	ENSG00000162852	CNST	protein_coding	chr1	245566456	247566456	chr1:247485896:G:T	0.107456	0.815651	3.26099e-06	0.00535077	0.0205275
classical_monocytes	ENSG00000162881	OXER1	protein_coding	chr2	41764261	43764261	chr2:42764883:T:C	0.257979	0.741174	4.71606e-14	5.74084e-10	8.37589e-09
classical_monocytes	ENSG00000162882	HAAO	protein_coding	chr2	41792583	43792583	chr2:42788579:T:C	0.125584	0.585698	4.27569e-07	0.000806453	0.00385678
classical_monocytes	ENSG00000162885	B3GALNT2	protein_coding	chr1	234504452	236504452	chr1:235478429:A:G	0.330774	-0.792278	2.18193e-18	6.99055e-14	1.76786e-12
classical_monocytes	ENSG00000162910	MRPL55	protein_coding	chr1	227109299	229109299	chr1:228082567:A:G	0.109473	0.507281	2.60494e-06	0.00207349	0.00894222
classical_monocytes	ENSG00000162959	MEMO1	protein_coding	chr2	31011008	33011008	chr2:31801180:A:G	0.185909	0.692895	3.85565e-10	1.69684e-06	1.37304e-05
classical_monocytes	ENSG00000162994	CLHC1	protein_coding	chr2	54232293	56232293	chr2:55232237:T:G	0.333764	1.07775	1.41665e-18	1.5651e-13	3.75763e-12
classical_monocytes	ENSG00000163041	H3-3A	protein_coding	chr1	225062716	227062716	chr1:226070784:AAG:A	0.464612	-1.10655	1.02951e-27	9.51704e-22	6.73544e-20
classical_monocytes	ENSG00000163069	SGCB	protein_coding	chr4	51038299	53038299	chr4:52035986:G:T	0.253137	0.737255	8.85672e-14	4.18327e-10	6.22795e-09
classical_monocytes	ENSG00000163131	CTSS	protein_coding	chr1	149765778	151765778	chr1:151016798:A:G	0.131921	-1.20216	2.08633e-07	0.000177379	0.000974044
classical_monocytes	ENSG00000163159	VPS72	protein_coding	chr1	150190197	152190197	chr1:150319828:C:T	0.103773	0.863554	4.91029e-06	0.00280038	0.0116378
classical_monocytes	ENSG00000163220	S100A9	protein_coding	chr1	152357854	154357854	chr1:153379784:ACACCTAGGGTGGCGGCGGCTCCTTGGCAG:A	0.170943	0.99161	2.28535e-09	3.26241e-06	2.50519e-05
classical_monocytes	ENSG00000163221	S100A12	protein_coding	chr1	152375621	154375621	chr1:153379784:ACACCTAGGGTGGCGGCGGCTCCTTGGCAG:A	0.187746	1.03921	3.09296e-10	6.19961e-07	5.41191e-06
classical_monocytes	ENSG00000163319	MRPS18C	protein_coding	chr4	82456058	84456058	chr4:83564685:C:A	0.099391	0.49616	7.97923e-06	0.00663977	0.0246258
classical_monocytes	ENSG00000163374	YY1AP1	protein_coding	chr1	154688774	156688774	chr1:154829663:C:T	0.0915477	-0.660952	1.89611e-05	0.0140345	0.0454874
classical_monocytes	ENSG00000163382	NAXE	protein_coding	chr1	155591776	157591776	chr1:156590710:A:G	0.212932	0.678561	1.4387e-11	4.65388e-08	4.9313e-07
classical_monocytes	ENSG00000163389	POGLUT1	protein_coding	chr3	118468963	120468963	chr3:119424536:C:T	0.150807	1.07319	2.39813e-08	4.67818e-05	0.000292071
classical_monocytes	ENSG00000163412	EIF4E3	protein_coding	chr3	70725402	72725402	chr3:71711724:C:T	0.139725	0.54052	8.57367e-08	0.000163771	0.000907198
classical_monocytes	ENSG00000163421	PROK2	protein_coding	chr3	70785148	72785148	chr3:71780091:G:A	0.331277	-1.13265	2.0294e-18	3.27147e-14	8.57044e-13
classical_monocytes	ENSG00000163453	IGFBP7	protein_coding	chr4	56110385	58110385	chr4:57051180:G:T	0.106439	0.494716	3.6517e-06	0.00506846	0.0195871
classical_monocytes	ENSG00000163466	ARPC2	protein_coding	chr2	217217189	219217189	chr2:218209248:G:GT	0.111256	0.468338	2.13522e-06	0.00165646	0.00736822
classical_monocytes	ENSG00000163472	TMEM79	protein_coding	chr1	155284325	157284325	chr1:156275454:T:C	0.282559	-0.758284	1.8087e-15	1.23124e-11	2.31217e-10
classical_monocytes	ENSG00000163485	ADORA1	protein_coding	chr1	202127726	204127726	chr1:203134258:G:A	0.292701	-0.883005	4.565e-16	4.47967e-12	8.92499e-11
classical_monocytes	ENSG00000163507	CIP2A	protein_coding	chr3	107589438	109589438	chr3:108502903:G:A	0.179605	0.954594	8.18802e-10	1.78484e-06	1.43811e-05
classical_monocytes	ENSG00000163521	GLB1L	protein_coding	chr2	218245444	220245444	chr2:219266168:G:A	0.374227	-1.03298	3.37608e-21	6.96713e-17	2.53153e-15
classical_monocytes	ENSG00000163576	EFHB	protein_coding	chr3	18934217	20934217	chr3:19946945:G:C	0.273806	0.726432	5.8464e-15	1.20882e-10	1.96973e-09
classical_monocytes	ENSG00000163590	PPM1L	protein_coding	chr3	159756231	161756231	chr3:161578556:C:T	0.0943132	-0.475458	1.39809e-05	0.00668272	0.0247658
classical_monocytes	ENSG00000163596	ICA1L	protein_coding	chr2	201871766	203871766	chr2:202773460:A:G	0.182604	-0.593816	5.7261e-10	1.60305e-06	1.30718e-05
classical_monocytes	ENSG00000163597	SNHG16	lncRNA	chr17	75557733	77557733	chr17:76561928:T:A	0.232704	0.74354	1.21422e-12	9.3e-09	1.12783e-07
classical_monocytes	ENSG00000163606	CD200R1	protein_coding	chr3	111975103	113975103	chr3:112935600:C:A	0.505016	1.03871	5.50186e-31	2.86236e-25	3.4361e-23
classical_monocytes	ENSG00000163607	GTPBP8	protein_coding	chr3	111990984	113990984	chr3:113018940:A:G	0.110888	0.551586	2.22462e-06	0.00225007	0.00960331
classical_monocytes	ENSG00000163686	ABHD6	protein_coding	chr3	57237792	59237792	chr3:58237565:T:C	0.15774	-0.611408	1.07333e-08	1.9233e-05	0.000128811
classical_monocytes	ENSG00000163697	APBB2	protein_coding	chr4	40214542	42214542	chr4:41213820:C:G	0.346845	1.12571	2.09268e-19	9.89975e-15	2.81935e-13
classical_monocytes	ENSG00000163735	CXCL5	protein_coding	chr4	72998677	74998677	chr4:73998280:T:C	0.105724	-0.628423	3.95355e-06	0.00214525	0.00920982
classical_monocytes	ENSG00000163807	KIAA1143	protein_coding	chr3	43761619	45761619	chr3:44786301:T:C	0.214492	0.664698	1.1862e-11	5.45828e-08	5.73876e-07
classical_monocytes	ENSG00000163811	WDR43	protein_coding	chr2	27894667	29894667	chr2:28953801:T:C	0.135855	-0.622182	1.33366e-07	0.000274356	0.00144467
classical_monocytes	ENSG00000163812	ZDHHC3	protein_coding	chr3	43976174	45976174	chr3:45456179:G:A	0.0922081	-0.435822	1.76312e-05	0.0127871	0.0421943
classical_monocytes	ENSG00000163864	NMNAT3	protein_coding	chr3	138677972	140677972	chr3:139673526:T:C	0.169544	-0.631301	2.6948e-09	5.30929e-06	3.92445e-05
classical_monocytes	ENSG00000163866	SMIM12	protein_coding	chr1	33859749	35859749	chr1:34848325:TCA:T	0.155224	0.575493	1.4379e-08	2.16238e-05	0.000144313
classical_monocytes	ENSG00000163870	TPRA1	protein_coding	chr3	126590733	128590733	chr3:127630934:C:T	0.161953	0.717721	6.56653e-09	1.31932e-05	9.1061e-05
classical_monocytes	ENSG00000163875	MEAF6	protein_coding	chr1	36514766	38514766	chr1:37492972:T:C	0.126574	-0.979984	3.82324e-07	0.000539152	0.00266721
classical_monocytes	ENSG00000163902	RPN1	protein_coding	chr3	127650818	129650818	chr3:128658359:C:T	0.150101	0.595499	2.60202e-08	3.83564e-05	0.000243966
classical_monocytes	ENSG00000163931	TKT	protein_coding	chr3	52256022	54256022	chr3:53252916:C:T	0.317064	-1.06082	1.54466e-17	4.04107e-13	9.29303e-12
classical_monocytes	ENSG00000163945	UVSSA	protein_coding	chr4	347208	2347208	chr4:838064:A:C	0.113139	1.04853	1.7302e-06	0.00233152	0.00991079
classical_monocytes	ENSG00000163946	TASOR	protein_coding	chr3	55683265	57683265	chr3:56493338:A:G	0.093919	0.955563	1.4602e-05	0.0105303	0.036013
classical_monocytes	ENSG00000163956	LRPAP1	protein_coding	chr4	2532422	4532422	chr4:3493556:C:G	0.125644	0.516833	4.24689e-07	0.000738553	0.00356804
classical_monocytes	ENSG00000163961	RNF168	protein_coding	chr3	195503768	197503768	chr3:196484348:T:C	0.186246	-0.766671	3.70326e-10	2.15919e-06	1.70924e-05
classical_monocytes	ENSG00000163993	S100P	protein_coding	chr4	5693878	7693878	chr4:6696039:T:G	0.379523	-1.05113	1.48909e-21	7.05209e-17	2.55262e-15
classical_monocytes	ENSG00000164039	BDH2	protein_coding	chr4	102099834	104099834	chr4:103193237:T:C	0.150278	0.542295	2.54936e-08	3.47321e-05	0.00022331
classical_monocytes	ENSG00000164048	ZNF589	protein_coding	chr3	47241104	49241104	chr3:48344228:A:T	0.0796593	0.384228	6.98831e-05	0.0113373	0.0382216
classical_monocytes	ENSG00000164054	SHISA5	protein_coding	chr3	47504174	49504174	chr3:48467186:T:C	0.281629	0.732986	2.05006e-15	2.71979e-11	4.92236e-10
classical_monocytes	ENSG00000164074	ABHD18	protein_coding	chr4	126965406	128965406	chr4:128578354:A:G	0.0885701	-0.754232	2.63083e-05	0.0128233	0.0422697
classical_monocytes	ENSG00000164080	RAD54L2	protein_coding	chr3	50538719	52538719	chr3:51787357:G:A	0.362988	-1.11201	1.87573e-20	8.32448e-16	2.64031e-14
classical_monocytes	ENSG00000164081	TEX264	protein_coding	chr3	50671252	52671252	chr3:51722626:G:T	0.0874017	0.670959	2.99115e-05	0.00699214	0.0257576
classical_monocytes	ENSG00000164096	C4orf3	protein_coding	chr4	118300645	120300645	chr4:119400005:C:CA	0.119778	0.505225	8.22278e-07	0.000882009	0.00417392
classical_monocytes	ENSG00000164109	MAD2L1	protein_coding	chr4	119066848	121066848	chr4:121011921:A:G	0.0968369	0.624122	1.05823e-05	0.00748574	0.0272414
classical_monocytes	ENSG00000164111	ANXA5	protein_coding	chr4	120696980	122696980	chr4:121699410:T:C	0.34521	-0.818486	2.6632e-19	1.61657e-14	4.41808e-13
classical_monocytes	ENSG00000164124	TMEM144	protein_coding	chr4	157210486	159210486	chr4:158173634:T:C	0.182226	0.823233	5.99064e-10	1.25979e-06	1.04343e-05
classical_monocytes	ENSG00000164125	GASK1B	protein_coding	chr4	157173025	159173025	chr4:157979522:G:A	0.30412	-1.11637	9.46969e-17	1.74817e-12	3.69238e-11
classical_monocytes	ENSG00000164144	ARFIP1	protein_coding	chr4	151779954	153779954	chr4:152779978:C:T	0.093833	0.456954	1.4741e-05	0.0135616	0.0442877
classical_monocytes	ENSG00000164164	OTUD4	protein_coding	chr4	144180589	146180589	chr4:145148461:T:C	0.11855	-0.555031	9.43815e-07	0.000787648	0.00377556
classical_monocytes	ENSG00000164209	SLC25A46	protein_coding	chr5	109739007	111739007	chr5:110276016:A:G	0.0934222	-0.788451	1.54239e-05	0.0114179	0.0384341
classical_monocytes	ENSG00000164219	PGGT1B	protein_coding	chr5	114262877	116262877	chr5:115239034:C:G	0.274417	-0.849595	5.38898e-15	9.36096e-11	1.5493e-09
classical_monocytes	ENSG00000164220	F2RL2	protein_coding	chr5	75623403	77623403	chr5:76614658:C:T	0.190664	0.677897	2.17755e-10	7.88289e-07	6.74706e-06
classical_monocytes	ENSG00000164251	F2RL1	protein_coding	chr5	75819030	77819030	chr5:76811327:T:C	0.371586	-0.855972	5.06473e-21	1.43161e-16	4.99143e-15
classical_monocytes	ENSG00000164253	WDR41	protein_coding	chr5	76492316	78492316	chr5:77579866:G:T	0.106858	0.48374	3.48526e-06	0.00423522	0.0166866
classical_monocytes	ENSG00000164265	SCGB3A2	protein_coding	chr5	146878711	148878711	chr5:147871284:C:T	0.450102	0.967163	1.34405e-26	2.50108e-21	1.62459e-19
classical_monocytes	ENSG00000164300	SERINC5	protein_coding	chr5	79256048	81256048	chr5:80126357:A:G	0.178517	0.827967	9.31883e-10	3.55467e-06	2.70335e-05
classical_monocytes	ENSG00000164307	ERAP1	protein_coding	chr5	95807945	97807945	chr5:96798217:C:T	0.391321	-1.084	2.34541e-22	1.24301e-17	5.03765e-16
classical_monocytes	ENSG00000164308	ERAP2	protein_coding	chr5	95876500	97876500	chr5:96995665:C:A	0.725568	-1.22466	1.58572e-55	2.17379e-46	2.06151e-42
classical_monocytes	ENSG00000164346	NSA2	protein_coding	chr5	73767249	75767249	chr5:74744362:TA:T	0.282977	1.14124	1.70941e-15	1.42374e-11	2.64228e-10
classical_monocytes	ENSG00000164403	SHROOM1	protein_coding	chr5	131830647	133830647	chr5:132841598:CA:C	0.296912	-1.15411	2.56315e-16	4.52088e-12	8.98822e-11
classical_monocytes	ENSG00000164414	SLC35A1	protein_coding	chr6	86472974	88472974	chr6:87387916:G:T	0.233622	-0.712154	1.081e-12	8.07266e-09	9.90389e-08
classical_monocytes	ENSG00000164440	TXLNB	protein_coding	chr6	138291998	140291998	chr6:139336150:A:G	0.135421	0.654605	1.40123e-07	0.000201363	0.0010956
classical_monocytes	ENSG00000164465	DCBLD1	protein_coding	chr6	116482674	118482674	chr6:117469537:A:T	0.186887	-0.708974	3.42911e-10	9.66723e-07	8.16378e-06
classical_monocytes	ENSG00000164535	DAGLB	protein_coding	chr7	5447954	7447954	chr7:6416460:C:T	0.106623	0.519578	3.57769e-06	0.0061779	0.0232216
classical_monocytes	ENSG00000164543	STK17A	protein_coding	chr7	42583108	44583108	chr7:43552903:C:T	0.0916713	-0.434511	1.87048e-05	0.0141651	0.0458481
classical_monocytes	ENSG00000164548	TRA2A	protein_coding	chr7	22531981	24531981	chr7:23493064:T:C	0.264188	-1.0683	2.08955e-14	2.50412e-10	3.89948e-09
classical_monocytes	ENSG00000164576	SAP30L	protein_coding	chr5	153445997	155445997	chr5:155074151:C:T	0.0991149	-0.917944	8.22669e-06	0.00851403	0.0302408
classical_monocytes	ENSG00000164587	RPS14	protein_coding	chr5	149449739	151449739	chr5:150442454:AC:A	0.110162	0.542543	2.41243e-06	0.00330234	0.0134409
classical_monocytes	ENSG00000164615	CAMLG	protein_coding	chr5	133738548	135738548	chr5:134579536:G:A	0.094782	-0.81794	1.32765e-05	0.0118165	0.039514
classical_monocytes	ENSG00000164649	CDCA7L	protein_coding	chr7	20945899	22945899	chr7:21880547:C:T	0.201635	-0.650538	5.75871e-11	4.32613e-07	3.86317e-06
classical_monocytes	ENSG00000164713	BRI3	protein_coding	chr7	97281686	99281686	chr7:98391899:A:G	0.264186	0.785578	2.09022e-14	2.53363e-10	3.93469e-09
classical_monocytes	ENSG00000164733	CTSB	protein_coding	chr8	10868087	12868087	chr8:11846148:C:T	0.423706	0.993099	1.21845e-24	1.26075e-18	5.72073e-17
classical_monocytes	ENSG00000164845	FAM86FP	transcribed_unprocessed_pseudogene	chr12	7242948	9242948	chr12:8241781:A:G	0.228576	0.874831	2.04434e-12	8.92864e-09	1.09117e-07
classical_monocytes	ENSG00000164938	TP53INP1	protein_coding	chr8	93949378	95949378	chr8:94806403:T:A	0.16761	-0.668355	3.38365e-09	1.15629e-05	8.05708e-05
classical_monocytes	ENSG00000164944	VIRMA	protein_coding	chr8	93553469	95553469	chr8:94483802:G:A	0.227699	-0.781588	2.28271e-12	1.62437e-08	1.88552e-07
classical_monocytes	ENSG00000164951	PDP1	protein_coding	chr8	92916923	94916923	chr8:93903183:A:G	0.093173	0.443358	1.58533e-05	0.0133496	0.0437309
classical_monocytes	ENSG00000164975	SNAPC3	protein_coding	chr9	14422876	16422876	chr9:15464900:C:A	0.15748	0.993387	1.10628e-08	4.09089e-05	0.000258468
classical_monocytes	ENSG00000164978	NUDT2	protein_coding	chr9	33329569	35329569	chr9:34369064:C:G	0.395291	1.28108	1.24933e-22	4.59651e-17	1.69937e-15
classical_monocytes	ENSG00000165025	SYK	protein_coding	chr9	89801819	91801819	chr9:90805221:T:A	0.160254	-0.574601	8.0077e-09	1.87313e-05	0.000125895
classical_monocytes	ENSG00000165071	TMEM71	protein_coding	chr8	131760582	133760582	chr8:132701523:A:C	0.159547	0.583688	8.69554e-09	2.68875e-05	0.000175854
classical_monocytes	ENSG00000165092	ALDH1A1	protein_coding	chr9	71953053	73953053	chr9:73291215:T:C	0.158038	0.628608	1.03664e-08	2.1363e-05	0.000142673
classical_monocytes	ENSG00000165097	KDM1B	protein_coding	chr6	17155422	19155422	chr6:18242539:T:C	0.360976	0.970354	2.54143e-20	1.01002e-15	3.16123e-14
classical_monocytes	ENSG00000165140	FBP1	protein_coding	chr9	93639518	95639518	chr9:94643923:C:T	0.141378	0.529691	7.09598e-08	0.000107533	0.000622202
classical_monocytes	ENSG00000165168	CYBB	protein_coding	chrX	36780059	38780059	chrX:37800309:T:A	0.26606	0.888642	1.63278e-14	7.72169e-11	1.29379e-09
classical_monocytes	ENSG00000165171	METTL27	protein_coding	chr7	72842516	74842516	chr7:73845605:T:C	0.498864	-1.09582	1.80049e-30	7.44009e-25	8.39978e-23
classical_monocytes	ENSG00000165178	NCF1C	unprocessed_pseudogene	chr7	74172044	76172044	chr7:75417309:T:G	0.103029	0.782907	5.33263e-06	0.00365538	0.0146703
classical_monocytes	ENSG00000165181	SHOC1	protein_coding	chr9	110794937	112794937	chr9:110953054:C:T	0.117739	-0.878133	1.03378e-06	0.0013374	0.00608309
classical_monocytes	ENSG00000165233	CARD19	protein_coding	chr9	92096217	94096217	chr9:92936649:G:A	0.14847	-0.881911	3.14086e-08	5.42784e-05	0.000335342
classical_monocytes	ENSG00000165280	VCP	protein_coding	chr9	34072625	36072625	chr9:35000292:G:A	0.111888	0.511241	1.98984e-06	0.00207145	0.00893749
classical_monocytes	ENSG00000165322	ARHGAP12	protein_coding	chr10	30928831	32928831	chr10:31962003:T:C	0.142899	-0.538987	5.96062e-08	7.18785e-05	0.00043143
classical_monocytes	ENSG00000165410	CFL2	protein_coding	chr14	33714593	35714593	chr14:34706038:C:T	0.179364	0.830619	8.42545e-10	2.9712e-06	2.29458e-05
classical_monocytes	ENSG00000165434	PGM2L1	protein_coding	chr11	73398433	75398433	chr11:74405033:C:G	0.181023	0.8475	6.91466e-10	2.12098e-06	1.6818e-05
classical_monocytes	ENSG00000165476	REEP3	protein_coding	chr10	62521401	64521401	chr10:63611137:C:A	0.330198	0.940258	2.37079e-18	1.14498e-13	2.82771e-12
classical_monocytes	ENSG00000165527	ARF6	protein_coding	chr14	48893082	50893082	chr14:49919087:C:T	0.248505	1.18219	1.6128e-13	1.34952e-09	1.88209e-08
classical_monocytes	ENSG00000165548	TMEM63C	protein_coding	chr14	76181798	78181798	chr14:77183750:T:C	0.10737	0.510763	3.29216e-06	0.00541037	0.0207226
classical_monocytes	ENSG00000165609	NUDT5	protein_coding	chr10	11195891	13195891	chr10:12150318:C:T	0.102366	-0.447669	5.73925e-06	0.0101159	0.0348218
classical_monocytes	ENSG00000165650	PDZD8	protein_coding	chr10	116375440	118375440	chr10:117343960:A:C	0.33669	-0.832539	9.26546e-19	2.00604e-14	5.42003e-13
classical_monocytes	ENSG00000165672	PRDX3	protein_coding	chr10	118178812	120178812	chr10:119171411:T:C	0.123827	-0.458225	5.21282e-07	0.000787877	0.00377556
classical_monocytes	ENSG00000165682	CLEC1B	protein_coding	chr12	8999121	10999121	chr12:9957942:T:C	0.253177	0.813581	8.81145e-14	1.30227e-09	1.82964e-08
classical_monocytes	ENSG00000165685	TMEM52B	protein_coding	chr12	9179032	11179032	chr12:10165749:C:T	0.114117	0.501509	1.55103e-06	0.00184961	0.00812073
classical_monocytes	ENSG00000165732	DDX21	protein_coding	chr10	67956170	69956170	chr10:69052250:C:T	0.0953465	-0.706645	1.24748e-05	0.0155924	0.0495213
classical_monocytes	ENSG00000165733	BMS1	protein_coding	chr10	41782795	43782795	chr10:43353203:C:A	0.0900968	0.895621	2.22431e-05	0.0122307	0.0407125
classical_monocytes	ENSG00000165752	STK32C	protein_coding	chr10	131307950	133307950	chr10:132250748:C:G	0.150585	-0.651628	2.46053e-08	6.70958e-05	0.000405547
classical_monocytes	ENSG00000165801	ARHGEF40	protein_coding	chr14	20070304	22070304	chr14:21072704:G:T	0.189849	-0.585214	2.40211e-10	1.22977e-06	1.02124e-05
classical_monocytes	ENSG00000165802	NSMF	protein_coding	chr9	136459334	138459334	chr9:137455422:C:G	0.149591	0.608471	2.75997e-08	4.32544e-05	0.000271838
classical_monocytes	ENSG00000165806	CASP7	protein_coding	chr10	112679912	114679912	chr10:113679881:CTT:C	0.386503	1.00436	5.01037e-22	3.21077e-17	1.2278e-15
classical_monocytes	ENSG00000165837	ERICH6B	protein_coding	chr13	44615739	46615739	chr13:45531936:A:G	0.162947	-0.612086	5.84593e-09	1.15868e-05	8.0678e-05
classical_monocytes	ENSG00000165934	CPSF2	protein_coding	chr14	91121969	93121969	chr14:92119903:G:A	0.320393	-0.83789	9.63778e-18	1.5131e-13	3.642e-12
classical_monocytes	ENSG00000165959	CLMN	protein_coding	chr14	94319908	96319908	chr14:95189439:A:C	0.103488	0.548708	5.06759e-06	0.00985852	0.0341216
classical_monocytes	ENSG00000165983	PTER	protein_coding	chr10	15437010	17437010	chr10:16438600:C:T	0.206755	0.688437	3.07804e-11	1.87301e-07	1.79967e-06
classical_monocytes	ENSG00000165985	C1QL3	protein_coding	chr10	15521879	17521879	chr10:16512255:T:C	0.258757	0.714571	4.26005e-14	4.19397e-10	6.2341e-09
classical_monocytes	ENSG00000166002	SMCO4	protein_coding	chr11	92543391	94543391	chr11:93482796:G:A	0.216457	-0.737756	9.2977e-12	4.98158e-08	5.2492e-07
classical_monocytes	ENSG00000166130	IKBIP	protein_coding	chr12	97644788	99644788	chr12:98625280:A:G	0.0920444	-0.411676	1.7952e-05	0.0154713	0.0492194
classical_monocytes	ENSG00000166140	ZFYVE19	protein_coding	chr15	39807089	41807089	chr15:40803899:T:C	0.122297	-0.546936	6.19384e-07	0.000592396	0.00290335
classical_monocytes	ENSG00000166197	NOLC1	protein_coding	chr10	101152389	103152389	chr10:102069466:A:G	0.0877944	0.838242	2.86487e-05	0.0154156	0.0490913
classical_monocytes	ENSG00000166224	SGPL1	protein_coding	chr10	69815948	71815948	chr10:70864182:T:G	0.180196	0.706743	7.63139e-10	3.67186e-06	2.79023e-05
classical_monocytes	ENSG00000166228	PCBD1	protein_coding	chr10	69888565	71888565	chr10:70888665:G:T	0.164581	-0.57079	4.82785e-09	1.84784e-05	0.000124549
classical_monocytes	ENSG00000166272	WBP1L	protein_coding	chr10	101743948	103743948	chr10:103607297:G:A	0.106268	0.907157	3.72157e-06	0.00270405	0.011277
classical_monocytes	ENSG00000166275	BORCS7	protein_coding	chr10	101854259	103854259	chr10:102852007:A:C	0.34967	-0.965193	1.37787e-19	1.18319e-14	3.33952e-13
classical_monocytes	ENSG00000166321	NUDT13	protein_coding	chr10	72110455	74110455	chr10:73271659:C:T	0.0840731	-0.793519	4.30975e-05	0.00767574	0.0277836
classical_monocytes	ENSG00000166359	WDR88	protein_coding	chr19	32132114	34132114	chr19:33161341:C:A	0.185416	0.658261	4.09054e-10	1.26709e-06	1.04856e-05
classical_monocytes	ENSG00000166377	ATP9B	protein_coding	chr18	78069394	80069394	chr18:79203744:T:A	0.107133	0.45723	3.38014e-06	0.00559498	0.0213607
classical_monocytes	ENSG00000166394	CYB5R2	protein_coding	chr11	6673500	8673500	chr11:7664720:G:T	0.139822	0.74148	8.47934e-08	0.000235165	0.00125857
classical_monocytes	ENSG00000166398	GARRE1	protein_coding	chr19	33254554	35254554	chr19:34346105:A:T	0.314476	0.907929	2.22561e-17	2.8478e-13	6.70152e-12
classical_monocytes	ENSG00000166435	XRRA1	protein_coding	chr11	73949091	75949091	chr11:74892136:G:A	0.60701	1.27093	1.35284e-40	4.90293e-33	1.72211e-30
classical_monocytes	ENSG00000166436	TRIM66	protein_coding	chr11	7682665	9682665	chr11:8680289:C:T	0.201874	0.654706	5.59315e-11	3.83076e-07	3.45662e-06
classical_monocytes	ENSG00000166471	TMEM41B	protein_coding	chr11	8314593	10314593	chr11:9303713:T:C	0.111676	-0.506207	2.03735e-06	0.00243096	0.0102828
classical_monocytes	ENSG00000166501	PRKCB	protein_coding	chr16	22835983	24835983	chr16:23853269:T:C	0.484859	1.05142	2.53874e-29	5.66744e-24	5.07049e-22
classical_monocytes	ENSG00000166503	HDGFL3	protein_coding	chr15	82207823	84207823	chr15:83090132:C:T	0.146158	0.54458	4.09942e-08	8.55825e-05	0.000505369
classical_monocytes	ENSG00000166508	MCM7	protein_coding	chr7	99101397	101101397	chr7:100121789:G:A	0.129704	1.18376	2.68287e-07	0.000285155	0.00149572
classical_monocytes	ENSG00000166523	CLEC4E	protein_coding	chr12	7540905	9540905	chr12:8538646:G:A	0.234805	-0.667395	9.30449e-13	5.76108e-09	7.30417e-08
classical_monocytes	ENSG00000166527	CLEC4D	protein_coding	chr12	7513503	9513503	chr12:8530023:G:C	0.199682	0.740415	7.30589e-11	3.15483e-07	2.88513e-06
classical_monocytes	ENSG00000166532	RIMKLB	protein_coding	chr12	7697991	9697991	chr12:8677932:ATATT:A	0.0945389	0.504597	1.36372e-05	0.0124833	0.0413646
classical_monocytes	ENSG00000166548	TK2	protein_coding	chr16	65550122	67550122	chr16:66550099:T:C	0.147082	0.855499	3.68571e-08	5.26365e-05	0.00032626
classical_monocytes	ENSG00000166664	CHRFAM7A	protein_coding	chr15	29393540	31393540	chr15:30680873:A:G	0.179267	0.847457	8.52358e-10	1.66576e-06	1.35333e-05
classical_monocytes	ENSG00000166750	SLFN5	protein_coding	chr17	34243072	36243072	chr17:35244290:G:T	0.32452	0.81916	5.3538e-18	1.23641e-13	3.02922e-12
classical_monocytes	ENSG00000166816	LDHD	protein_coding	chr16	74116780	76116780	chr16:75132082:T:A	0.0977581	0.465169	9.55823e-06	0.0100412	0.0346467
classical_monocytes	ENSG00000166825	ANPEP	protein_coding	chr15	88814852	90814852	chr15:89820763:A:C	0.597373	-1.05225	1.37868e-39	7.81157e-33	2.64575e-30
classical_monocytes	ENSG00000166847	DCTN5	protein_coding	chr16	22641466	24641466	chr16:23665685:A:G	0.307192	1.07184	6.17663e-17	6.41766e-13	1.40235e-11
classical_monocytes	ENSG00000166888	STAT6	protein_coding	chr12	56111362	58111362	chr12:57108399:C:T	0.128901	-0.521259	2.93831e-07	0.000241215	0.00128877
classical_monocytes	ENSG00000166896	ATP23	protein_coding	chr12	56941567	58941567	chr12:57949597:A:G	0.363202	-0.894407	1.81579e-20	6.19786e-16	2.00606e-14
classical_monocytes	ENSG00000166900	STX3	protein_coding	chr11	58755376	60755376	chr11:59733100:T:C	0.112389	-1.03992	1.88148e-06	0.0012813	0.00584193
classical_monocytes	ENSG00000166913	YWHAB	protein_coding	chr20	43885705	45885705	chr20:44914941:A:G	0.269902	-0.812386	9.82288e-15	6.81259e-11	1.16409e-09
classical_monocytes	ENSG00000166925	TSC22D4	protein_coding	chr7	99479214	101479214	chr7:100483115:A:G	0.176169	0.585466	1.23157e-09	2.54643e-06	1.98939e-05
classical_monocytes	ENSG00000166927	MS4A7	protein_coding	chr11	59378532	61378532	chr11:60391176:G:A	0.165663	-0.624273	4.25269e-09	7.37086e-06	5.31167e-05
classical_monocytes	ENSG00000166928	MS4A14	protein_coding	chr11	59396459	61396459	chr11:60372692:G:A	0.183229	-0.700364	5.31408e-10	9.33739e-07	7.90636e-06
classical_monocytes	ENSG00000166938	DIS3L	protein_coding	chr15	65293568	67293568	chr15:66288176:C:T	0.136039	-0.831497	1.30592e-07	0.000215203	0.00116356
classical_monocytes	ENSG00000166946	CCNDBP1	protein_coding	chr15	42185403	44185403	chr15:42823738:AT:A	0.0934288	-0.773486	1.54127e-05	0.00414568	0.0163952
classical_monocytes	ENSG00000166971	AKTIP	protein_coding	chr16	52503209	54503209	chr16:53404265:A:G	0.157136	0.581965	1.15141e-08	1.82275e-05	0.00012312
classical_monocytes	ENSG00000167065	DUSP18	protein_coding	chr22	29667875	31667875	chr22:30667817:GT:G	0.210141	-0.734528	2.02994e-11	1.27307e-07	1.2537e-06
classical_monocytes	ENSG00000167077	MEI1	protein_coding	chr22	40699503	42699503	chr22:41819680:C:T	0.149507	0.753871	2.78683e-08	4.50353e-05	0.000282282
classical_monocytes	ENSG00000167081	PBX3	protein_coding	chr9	124747373	126747373	chr9:125352919:T:C	0.100853	0.55456	6.78696e-06	0.00629428	0.0235471
classical_monocytes	ENSG00000167103	PIP5KL1	protein_coding	chr9	126930777	128930777	chr9:127931965:A:G	0.176193	-0.945212	1.22805e-09	1.98811e-06	1.58706e-05
classical_monocytes	ENSG00000167114	SLC27A4	protein_coding	chr9	127340527	129340527	chr9:128253050:G:T	0.189543	1.17621	2.49201e-10	5.37472e-07	4.72831e-06
classical_monocytes	ENSG00000167207	NOD2	protein_coding	chr16	49693606	51693606	chr16:50680118:G:A	0.278933	0.872722	2.94541e-15	3.29585e-11	5.8642e-10
classical_monocytes	ENSG00000167208	SNX20	protein_coding	chr16	49681312	51681312	chr16:50690724:T:TC	0.10798	0.551842	3.07615e-06	0.00393381	0.0156749
classical_monocytes	ENSG00000167210	LOXHD1	protein_coding	chr18	45657220	47657220	chr18:46585378:C:T	0.49015	0.979612	9.42218e-30	3.32263e-24	3.15102e-22
classical_monocytes	ENSG00000167232	ZNF91	protein_coding	chr19	22395471	24395471	chr19:23398026:C:T	0.124531	0.642781	4.81521e-07	0.00046591	0.00233657
classical_monocytes	ENSG00000167261	DPEP2	protein_coding	chr16	66999484	68999484	chr16:67795860:TAAAC:T	0.0922968	0.670217	1.74599e-05	0.00653181	0.0242824
classical_monocytes	ENSG00000167264	DUS2	protein_coding	chr16	67023284	69023284	chr16:67959740:T:C	0.257	0.861595	5.35863e-14	2.96771e-10	4.52481e-09
classical_monocytes	ENSG00000167280	ENGASE	protein_coding	chr17	78074824	80074824	chr17:79074789:G:A	0.243842	0.823901	2.93807e-13	2.48564e-09	3.34363e-08
classical_monocytes	ENSG00000167447	SMG8	protein_coding	chr17	58210035	60210035	chr17:59213022:G:A	0.396651	-0.968011	1.00594e-22	2.59504e-17	1.01276e-15
classical_monocytes	ENSG00000167468	GPX4	protein_coding	chr19	103994	2103994	chr19:1097374:T:C	0.292035	0.962498	4.99988e-16	6.36077e-12	1.24633e-10
classical_monocytes	ENSG00000167528	ZNF641	protein_coding	chr12	47350919	49350919	chr12:48267809:C:T	0.21851	0.781518	7.20399e-12	4.07313e-08	4.39449e-07
classical_monocytes	ENSG00000167578	RAB4B	protein_coding	chr19	39778247	41778247	chr19:40817888:G:T	0.100642	-0.495426	6.9475e-06	0.00715866	0.026212
classical_monocytes	ENSG00000167600	CYP2S1	protein_coding	chr19	40193219	42193219	chr19:41176369:A:G	0.270371	-0.895178	9.23091e-15	7.52999e-11	1.26768e-09
classical_monocytes	ENSG00000167608	TMC4	protein_coding	chr19	53173160	55173160	chr19:54162324:T:C	0.303264	0.897881	1.06645e-16	2.50821e-12	5.18227e-11
classical_monocytes	ENSG00000167637	ZNF283	protein_coding	chr19	42827321	44827321	chr19:43972988:A:G	0.110406	0.954197	2.34759e-06	0.00292379	0.0120608
classical_monocytes	ENSG00000167645	YIF1B	protein_coding	chr19	37315947	39315947	chr19:38333331:C:A	0.0956496	0.560698	1.20644e-05	0.00925628	0.0324038
classical_monocytes	ENSG00000167720	SRR	protein_coding	chr17	1303950	3303950	chr17:2304032:G:A	0.23895	-0.737365	5.49228e-13	4.00751e-09	5.19908e-08
classical_monocytes	ENSG00000167747	C19orf48	transcribed_unitary_pseudogene	chr19	49798910	51798910	chr19:50796388:G:A	0.11094	0.538381	2.21176e-06	0.00439596	0.0172697
classical_monocytes	ENSG00000167766	ZNF83	protein_coding	chr19	51638355	53638355	chr19:52626360:A:T	0.251341	1.00906	1.11787e-13	9.31495e-10	1.32045e-08
classical_monocytes	ENSG00000167815	PRDX2	protein_coding	chr19	11801800	13801800	chr19:12766150:G:C	0.388145	0.95421	3.87104e-22	1.84484e-17	7.35107e-16
classical_monocytes	ENSG00000167850	CD300C	protein_coding	chr17	73546115	75546115	chr17:74544913:C:T	0.232011	0.93093	1.32539e-12	6.95913e-09	8.64966e-08
classical_monocytes	ENSG00000167863	ATP5PD	protein_coding	chr17	74046969	76046969	chr17:75037283:G:A	0.114233	-0.524492	1.53109e-06	0.00187761	0.00822083
classical_monocytes	ENSG00000167904	TMEM68	protein_coding	chr8	54773378	56773378	chr8:55822561:T:C	0.0914575	-0.607464	1.91502e-05	0.0143829	0.0464482
classical_monocytes	ENSG00000168036	CTNNB1	protein_coding	chr3	40199505	42199505	chr3:41241891:G:A	0.276063	-0.729119	4.32586e-15	3.66888e-11	6.46726e-10
classical_monocytes	ENSG00000168038	ULK4	protein_coding	chr3	40962103	42962103	chr3:41949337:A:C	0.18094	-0.751009	6.98377e-10	1.80247e-06	1.44985e-05
classical_monocytes	ENSG00000168090	COPS6	protein_coding	chr7	99088969	101088969	chr7:100259532:G:T	0.141999	-0.695409	6.60898e-08	7.91946e-05	0.000471168
classical_monocytes	ENSG00000168092	PAFAH1B2	protein_coding	chr11	116144287	118144287	chr11:117201254:T:C	0.303605	1.06322	1.01718e-16	2.27959e-12	4.7409e-11
classical_monocytes	ENSG00000168116	KIAA1586	protein_coding	chr6	56046693	58046693	chr6:57186767:T:C	0.104447	-0.562744	4.55605e-06	0.00282976	0.0117239
classical_monocytes	ENSG00000168159	RNF187	protein_coding	chr1	227487382	229487382	chr1:228502588:C:G	0.104405	-0.584475	4.57733e-06	0.00410299	0.0162616
classical_monocytes	ENSG00000168234	TTC39C	protein_coding	chr18	23014754	25014754	chr18:24040101:G:A	0.515899	-1.16778	6.51399e-32	1.27793e-25	1.6159e-23
classical_monocytes	ENSG00000168268	NT5DC2	protein_coding	chr3	51533857	53533857	chr3:52522874:A:G	0.0999986	-0.42751	7.46033e-06	0.00373063	0.0149343
classical_monocytes	ENSG00000168275	COA6	protein_coding	chr1	233373456	235373456	chr1:234372231:C:T	0.268186	0.695678	1.23301e-14	1.27325e-10	2.06762e-09
classical_monocytes	ENSG00000168288	MMADHC	protein_coding	chr2	148587775	150587775	chr2:149569070:T:C	0.0934956	-0.547252	1.52996e-05	0.0115996	0.0389536
classical_monocytes	ENSG00000168291	PDHB	protein_coding	chr3	57433832	59433832	chr3:58434691:T:C	0.16547	0.663168	4.35039e-09	9.76038e-06	6.89223e-05
classical_monocytes	ENSG00000168297	PXK	protein_coding	chr3	57332892	59332892	chr3:58231310:G:A	0.160399	0.625456	7.87307e-09	1.79017e-05	0.000121178
classical_monocytes	ENSG00000168300	PCMTD1	protein_coding	chr8	50899036	52899036	chr8:51780543:AACT:A	0.0897626	0.722099	2.3076e-05	0.0132557	0.0434984
classical_monocytes	ENSG00000168310	IRF2	protein_coding	chr4	183474550	185474550	chr4:184399482:G:A	0.159486	-0.681875	8.75789e-09	2.82262e-05	0.00018378
classical_monocytes	ENSG00000168329	CX3CR1	protein_coding	chr3	38280036	40280036	chr3:39252266:C:G	0.173854	-0.958966	1.62019e-09	3.95065e-06	2.97822e-05
classical_monocytes	ENSG00000168385	SEPTIN2	protein_coding	chr2	240315925	242315925	chr2:241439490:T:C	0.402702	1.27201	3.81383e-23	3.06426e-18	1.32091e-16
classical_monocytes	ENSG00000168404	MLKL	protein_coding	chr16	73700862	75700862	chr16:74678066:T:C	0.10511	0.488365	4.23261e-06	0.00514684	0.0198657
classical_monocytes	ENSG00000168411	RFWD3	protein_coding	chr16	73666877	75666877	chr16:74618639:T:C	0.102877	0.491873	5.42322e-06	0.0068967	0.0254494
classical_monocytes	ENSG00000168427	KLHL30	protein_coding	chr2	237138668	239138668	chr2:238141392:C:T	0.147292	0.562694	3.59767e-08	8.80624e-05	0.000519689
classical_monocytes	ENSG00000168461	RAB31	protein_coding	chr18	8708301	10708301	chr18:9859137:A:AAATATT	0.106111	-0.529705	3.787e-06	0.00790855	0.0285066
classical_monocytes	ENSG00000168528	SERINC2	protein_coding	chr1	30413213	32413213	chr1:31234451:C:T	0.0921482	0.438094	1.7748e-05	0.0117055	0.0392397
classical_monocytes	ENSG00000168546	GFRA2	protein_coding	chr8	20788875	22788875	chr8:21903932:T:C	0.132924	0.526279	1.86159e-07	0.000417055	0.00210716
classical_monocytes	ENSG00000168556	ING2	protein_coding	chr4	182505058	184505058	chr4:183506427:A:G	0.0992201	0.500712	8.1315e-06	0.0145735	0.0469935
classical_monocytes	ENSG00000168569	TMEM223	protein_coding	chr11	61792006	63792006	chr11:62852157:G:A	0.126289	-0.551105	3.94822e-07	0.000457012	0.00229924
classical_monocytes	ENSG00000168653	NDUFS5	protein_coding	chr1	38026350	40026350	chr1:39026790:C:T	0.478372	-1.18168	8.44308e-29	2.30952e-23	1.93826e-21
classical_monocytes	ENSG00000168765	GSTM4	protein_coding	chr1	108656099	110656099	chr1:109656105:C:G	0.43388	-0.943308	2.19811e-25	2.18742e-20	1.27266e-18
classical_monocytes	ENSG00000168769	TET2	protein_coding	chr4	104146876	106146876	chr4:105594324:T:A	0.0920246	-0.749057	1.79912e-05	0.011161	0.0376942
classical_monocytes	ENSG00000168827	GFM1	protein_coding	chr3	157644527	159644527	chr3:158659702:A:G	0.0887544	-0.448526	2.57809e-05	0.0145938	0.047043
classical_monocytes	ENSG00000168874	ATOH8	protein_coding	chr2	84753991	86753991	chr2:85712355:T:C	0.358719	-0.871067	3.56988e-20	1.26168e-15	3.89744e-14
classical_monocytes	ENSG00000168961	LGALS9	protein_coding	chr17	26631188	28631188	chr17:27631065:A:G	0.196812	-0.743992	1.0354e-10	2.96055e-07	2.72058e-06
classical_monocytes	ENSG00000168995	SIGLEC7	protein_coding	chr19	50142301	52142301	chr19:51129448:T:C	0.147793	0.56528	3.39599e-08	8.54156e-05	0.000504697
classical_monocytes	ENSG00000169021	UQCRFS1	protein_coding	chr19	28213151	30213151	chr19:29193950:G:C	0.119205	-0.745441	8.76927e-07	0.00130722	0.00595153
classical_monocytes	ENSG00000169045	HNRNPH1	protein_coding	chr5	178624669	180624669	chr5:179626196:T:C	0.286714	-0.736421	1.03128e-15	1.89174e-11	3.48356e-10
classical_monocytes	ENSG00000169047	IRS1	protein_coding	chr2	225799820	227799820	chr2:226113074:TA:T	0.110402	0.515471	2.34859e-06	0.0025029	0.0105448
classical_monocytes	ENSG00000169075	BRD7P3	processed_pseudogene	chr6	117501430	119501430	chr6:118366231:A:G	0.151333	0.573297	2.25667e-08	3.63148e-05	0.000232383
classical_monocytes	ENSG00000169087	HSPBAP1	protein_coding	chr3	121793831	123793831	chr3:122774468:T:C	0.0970921	0.462084	1.02881e-05	0.00834258	0.0297992
classical_monocytes	ENSG00000169203	NPIPB12	protein_coding	chr16	28499452	30499452	chr16:30316996:T:C	0.120588	0.542199	7.50747e-07	0.000590197	0.00289407
classical_monocytes	ENSG00000169230	PRELID1	protein_coding	chr5	176303799	178303799	chr5:177310719:A:G	0.103386	0.757439	5.12544e-06	0.00479111	0.0186444
classical_monocytes	ENSG00000169299	PGM2	protein_coding	chr4	36826686	38826686	chr4:37826564:C:T	0.129128	-0.523558	2.86375e-07	0.000572528	0.00281763
classical_monocytes	ENSG00000169313	P2RY12	protein_coding	chr3	150384753	152384753	chr3:151387443:A:G	0.173313	-0.624241	1.72736e-09	3.87609e-06	2.92667e-05
classical_monocytes	ENSG00000169371	SNUPN	protein_coding	chr15	74625725	76625725	chr15:75606655:A:T	0.100682	-0.538407	6.91679e-06	0.00425446	0.0167485
classical_monocytes	ENSG00000169385	RNASE2	protein_coding	chr14	19955487	21955487	chr14:20891649:C:A	0.248342	0.696272	1.64711e-13	1.54994e-09	2.14896e-08
classical_monocytes	ENSG00000169397	RNASE3	protein_coding	chr14	19891385	21891385	chr14:20891649:C:A	0.231966	0.672925	1.3329e-12	9.20537e-09	1.11922e-07
classical_monocytes	ENSG00000169398	PTK2	protein_coding	chr8	140001233	142001233	chr8:141005073:CGTGGGAA:C	0.100925	1.07735	6.73334e-06	0.00854344	0.0303112
classical_monocytes	ENSG00000169413	RNASE6	protein_coding	chr14	19781268	21781268	chr14:20715470:C:T	0.118035	0.607826	1e-06	0.00195434	0.00850964
classical_monocytes	ENSG00000169429	CXCL8	protein_coding	chr4	72740569	74740569	chr4:73719647:T:C	0.112709	-0.988589	1.81546e-06	0.00105504	0.00491187
classical_monocytes	ENSG00000169432	SCN9A	protein_coding	chr2	165375944	167375944	chr2:166379097:T:C	0.132468	-0.531491	1.96073e-07	0.00023081	0.00123736
classical_monocytes	ENSG00000169442	CD52	protein_coding	chr1	25317958	27317958	chr1:26300634:A:ACT	0.565945	1.26484	1.85486e-36	7.01157e-30	1.35703e-27
classical_monocytes	ENSG00000169504	CLIC4	protein_coding	chr1	23745447	25745447	chr1:24851494:C:A	0.200068	0.680295	6.97064e-11	2.29923e-07	2.16532e-06
classical_monocytes	ENSG00000169629	RGPD8	protein_coding	chr2	111433645	113433645	chr2:112434559:G:A	0.219903	-0.837984	6.05705e-12	2.32075e-08	2.64212e-07
classical_monocytes	ENSG00000169660	HEXD	protein_coding	chr17	81418347	83418347	chr17:82419814:T:G	0.0974335	0.488047	9.90734e-06	0.00979934	0.0339868
classical_monocytes	ENSG00000169715	MT1E	protein_coding	chr16	55625781	57625781	chr16:56633702:C:T	0.197231	-0.648726	9.84113e-11	3.80435e-07	3.44261e-06
classical_monocytes	ENSG00000169738	DCXR	protein_coding	chr17	81037697	83037697	chr17:82037614:C:CTT	0.260416	1.0844	3.42888e-14	3.75541e-10	5.66207e-09
classical_monocytes	ENSG00000169756	LIMS1	protein_coding	chr2	107534355	109534355	chr2:108647159:A:G	0.108634	-0.514403	2.8602e-06	0.00217929	0.00933483
classical_monocytes	ENSG00000169857	AVEN	protein_coding	chr15	33039204	35039204	chr15:33806838:T:C	0.102704	0.518651	5.528e-06	0.00859477	0.0304363
classical_monocytes	ENSG00000169896	ITGAM	protein_coding	chr16	30259975	32259975	chr16:31328582:T:C	0.202992	-0.809452	4.87973e-11	1.06999e-07	1.07265e-06
classical_monocytes	ENSG00000169902	TPST1	protein_coding	chr7	65205334	67205334	chr7:66762495:C:T	0.170875	-0.574986	2.30369e-09	3.29647e-06	2.5267e-05
classical_monocytes	ENSG00000169905	TOR1AIP2	protein_coding	chr1	178877803	180877803	chr1:179837755:A:G	0.100748	-0.492936	6.86667e-06	0.00625059	0.0234298
classical_monocytes	ENSG00000169925	BRD3	protein_coding	chr9	133068026	135068026	chr9:134075551:G:C	0.215841	-0.719478	1.00357e-11	6.75408e-08	6.97738e-07
classical_monocytes	ENSG00000170006	TMEM154	protein_coding	chr4	151679997	153679997	chr4:153440582:A:G	0.0963873	0.672306	1.11209e-05	0.010298	0.0353333
classical_monocytes	ENSG00000170089		transcribed_unprocessed_pseudogene	chr5	176875595	178875595	chr5:177865073:G:A	0.294789	0.783865	3.43024e-16	3.92136e-12	7.86221e-11
classical_monocytes	ENSG00000170175	CHRNB1	protein_coding	chr17	6445061	8445061	chr17:7448160:A:G	0.311529	0.810779	3.36786e-17	5.85633e-13	1.2886e-11
classical_monocytes	ENSG00000170248	PDCD6IP	protein_coding	chr3	32798630	34798630	chr3:33815563:G:T	0.438839	-1.09729	9.43516e-26	3.72543e-20	2.07824e-18
classical_monocytes	ENSG00000170271	FAXDC2	protein_coding	chr5	153850603	155850603	chr5:155531655:T:G	0.0957428	-0.735773	1.1941e-05	0.011824	0.0395252
classical_monocytes	ENSG00000170365	SMAD1	protein_coding	chr4	144481853	146481853	chr4:144600037:G:C	0.0894324	-0.424468	2.39291e-05	0.0136354	0.0444675
classical_monocytes	ENSG00000170412	GPRC5C	protein_coding	chr17	73432088	75432088	chr17:74444242:G:A	0.307643	-1.44063	5.79965e-17	1.05684e-12	2.27269e-11
classical_monocytes	ENSG00000170425	ADORA2B	protein_coding	chr17	14945130	16945130	chr17:15995374:T:C	0.45087	-0.902758	1.17522e-26	3.0006e-21	1.9358e-19
classical_monocytes	ENSG00000170430	MGMT	protein_coding	chr10	128467241	130467241	chr10:129505249:A:G	0.311761	0.781977	3.26e-17	5.16868e-13	1.14794e-11
classical_monocytes	ENSG00000170439	METTL7B	protein_coding	chr12	54681736	56681736	chr12:55877049:T:C	0.0978664	0.805179	9.44449e-06	0.00573681	0.0218231
classical_monocytes	ENSG00000170448	NFXL1	protein_coding	chr4	46914583	48914583	chr4:47904795:C:A	0.42948	1.07558	4.62746e-25	9.24466e-20	5.03861e-18
classical_monocytes	ENSG00000170458	CD14	protein_coding	chr5	139633175	141633175	chr5:140629316:T:A	0.0878295	-0.493239	2.85386e-05	0.0140837	0.0456157
classical_monocytes	ENSG00000170525	PFKFB3	protein_coding	chr10	5202932	7202932	chr10:6246327:TTTA:T	0.241676	-1.37471	3.87782e-13	3.50775e-09	4.62024e-08
classical_monocytes	ENSG00000170540	ARL6IP1	protein_coding	chr16	17801549	19801549	chr16:18917154:T:A	0.24782	-0.755538	1.76175e-13	8.02262e-10	1.14755e-08
classical_monocytes	ENSG00000170542	SERPINB9	protein_coding	chr6	1903309	3903309	chr6:2910295:A:G	0.125833	0.905442	4.15722e-07	0.000713928	0.00345965
classical_monocytes	ENSG00000170545	SMAGP	protein_coding	chr12	50270415	52270415	chr12:51357837:T:G	0.129849	-0.876626	2.639e-07	0.00029353	0.00153625
classical_monocytes	ENSG00000170571	EMB	protein_coding	chr5	49441288	51441288	chr5:51036946:A:G	0.0856271	0.430513	3.63444e-05	0.00979407	0.0339868
classical_monocytes	ENSG00000170638	TRABD	protein_coding	chr22	49185913	51185913	chr22:50186650:G:C	0.147153	0.560655	3.65586e-08	0.000114593	0.000658274
classical_monocytes	ENSG00000170759	KIF5B	protein_coding	chr10	31056425	33056425	chr10:32057999:T:C	0.0992743	0.634684	8.0829e-06	0.00600651	0.0226312
classical_monocytes	ENSG00000170791	CHCHD7	protein_coding	chr8	55211789	57211789	chr8:56212711:T:C	0.144715	0.787324	4.83906e-08	9.22049e-05	0.000542111
classical_monocytes	ENSG00000170837	GPR27	protein_coding	chr3	70753855	72753855	chr3:71780316:A:G	0.240623	-0.960669	4.43644e-13	2.34147e-09	3.16315e-08
classical_monocytes	ENSG00000170873	MTSS1	protein_coding	chr8	123728473	125728473	chr8:124764315:C:T	0.231882	0.759309	1.34724e-12	9.15924e-09	1.11679e-07
classical_monocytes	ENSG00000170891	CYTL1	protein_coding	chr4	4019458	6019458	chr4:5018365:A:G	0.151734	0.762636	2.15452e-08	7.00767e-05	0.000421683
classical_monocytes	ENSG00000170906	NDUFA3	protein_coding	chr19	53102855	55102855	chr19:54109321:G:A	0.206969	0.809382	2.99814e-11	1.7158e-07	1.65869e-06
classical_monocytes	ENSG00000170909	OSCAR	protein_coding	chr19	53100803	55100803	chr19:54051696:C:T	0.354236	0.868665	6.98683e-20	4.31298e-15	1.25467e-13
classical_monocytes	ENSG00000170915	PAQR8	protein_coding	chr6	51362151	53362151	chr6:52352387:C:G	0.137967	-0.596371	1.04819e-07	0.000181848	0.000995702
classical_monocytes	ENSG00000170921	TANC2	protein_coding	chr17	61966235	63966235	chr17:62252335:A:G	0.0894696	0.445288	2.38316e-05	0.0110796	0.0375128
classical_monocytes	ENSG00000170955	CAVIN3	protein_coding	chr11	5320501	7320501	chr11:6306176:A:G	0.110293	-0.476254	2.37743e-06	0.00349681	0.0141055
classical_monocytes	ENSG00000171051	FPR1	protein_coding	chr19	50751878	52751878	chr19:51752944:G:A	0.481448	1.12999	4.78485e-29	1.20339e-23	1.0567e-21
classical_monocytes	ENSG00000171055	FEZ2	protein_coding	chr2	35598168	37598168	chr2:36584421:C:T	0.146554	0.608558	3.91683e-08	0.000103134	0.000598209
classical_monocytes	ENSG00000171067	C11orf24	protein_coding	chr11	67271973	69271973	chr11:68266673:T:C	0.108437	0.93973	2.92373e-06	0.00261604	0.0109533
classical_monocytes	ENSG00000171105	INSR	protein_coding	chr19	6294414	8294414	chr19:7249774:C:T	0.103947	0.700359	4.81613e-06	0.00980164	0.0339868
classical_monocytes	ENSG00000171115	GIMAP8	protein_coding	chr7	149450630	151450630	chr7:150463201:A:G	0.207682	0.633982	2.74698e-11	1.21754e-07	1.20528e-06
classical_monocytes	ENSG00000171130	ATP6V0E2	protein_coding	chr7	148873969	150873969	chr7:149866045:T:C	0.0949601	0.474178	1.30182e-05	0.0122851	0.0408282
classical_monocytes	ENSG00000171148	TADA3	protein_coding	chr3	8792473	10792473	chr3:9800305:A:G	0.111711	-0.559446	2.0294e-06	0.00306759	0.0125665
classical_monocytes	ENSG00000171202	TMEM126A	protein_coding	chr11	84647967	86647967	chr11:85637751:G:A	0.368852	1.09501	7.69412e-21	3.04083e-15	9.04004e-14
classical_monocytes	ENSG00000171298	GAA	protein_coding	chr17	79101581	81101581	chr17:80090265:G:A	0.479855	-1.12773	6.42316e-29	3.66474e-23	3.04865e-21
classical_monocytes	ENSG00000171314	PGAM1	protein_coding	chr10	96426191	98426191	chr10:97435443:C:T	0.163468	-1.0354	5.50022e-09	1.36437e-05	9.39163e-05
classical_monocytes	ENSG00000171421	MRPL36	protein_coding	chr5	799837	2799837	chr5:1829787:C:T	0.170959	-0.61863	2.28087e-09	1.14868e-05	8.00994e-05
classical_monocytes	ENSG00000171444	MCC	protein_coding	chr5	112488453	114488453	chr5:113028380:AT:A	0.117772	-0.476408	1.02996e-06	0.00146551	0.00660559
classical_monocytes	ENSG00000171492	LRRC8D	protein_coding	chr1	88821032	90821032	chr1:89813283:T:C	0.108791	0.466694	2.81067e-06	0.00220583	0.00942722
classical_monocytes	ENSG00000171497	PPID	protein_coding	chr4	157723396	159723396	chr4:158719996:T:C	0.0994171	0.499395	7.9562e-06	0.00473712	0.0184647
classical_monocytes	ENSG00000171530	TBCA	protein_coding	chr5	76776339	78776339	chr5:77682182:G:C	0.186939	0.623131	3.40793e-10	1.05124e-06	8.83033e-06
classical_monocytes	ENSG00000171617	ENC1	protein_coding	chr5	73640728	75640728	chr5:74636938:A:C	0.268277	1.11164	1.21822e-14	1.22514e-10	1.9929e-09
classical_monocytes	ENSG00000171643	S100Z	protein_coding	chr5	75850014	77850014	chr5:76846585:G:A	0.13072	1.05949	2.39104e-07	0.000450528	0.00226903
classical_monocytes	ENSG00000171659	GPR34	protein_coding	chrX	40688973	42688973	chrX:41686990:T:C	0.444277	0.811223	3.70036e-26	4.59261e-21	2.8654e-19
classical_monocytes	ENSG00000171700	RGS19	protein_coding	chr20	63079518	65079518	chr20:64082499:C:A	0.112362	1.0266	1.88712e-06	0.00231052	0.00983697
classical_monocytes	ENSG00000171714	ANO5	protein_coding	chr11	21193085	23193085	chr11:22254731:C:T	0.154914	-0.676543	1.49053e-08	2.46554e-05	0.000162827
classical_monocytes	ENSG00000171729	TMEM51	protein_coding	chr1	14153747	16153747	chr1:15151570:T:C	0.0993538	-0.547416	8.01215e-06	0.0120874	0.0403346
classical_monocytes	ENSG00000171766	GATM	protein_coding	chr15	44378544	46378544	chr15:45394745:A:C	0.136804	-0.624474	1.19695e-07	0.000103107	0.000598209
classical_monocytes	ENSG00000171777	RASGRP4	protein_coding	chr19	37426219	39426219	chr19:38409143:T:G	0.22686	-1.28058	2.53678e-12	1.59955e-08	1.85899e-07
classical_monocytes	ENSG00000171792	RHNO1	protein_coding	chr12	1877223	3877223	chr12:2884554:G:A	0.210765	-0.65954	1.87981e-11	7.92943e-08	8.11206e-07
classical_monocytes	ENSG00000171798	KNDC1	protein_coding	chr10	132160219	134160219	chr10:133133642:C:T	0.185393	0.735016	4.10159e-10	1.2094e-06	1.00608e-05
classical_monocytes	ENSG00000171806	METTL18	protein_coding	chr1	168794907	170794907	chr1:169823692:T:TAATA	0.233391	-1.06573	1.11306e-12	6.51289e-09	8.1808e-08
classical_monocytes	ENSG00000171840	NINJ2	protein_coding	chr12	-336555	1663445	chr12:629284:C:G	0.191977	-0.863585	1.85867e-10	7.09939e-07	6.13738e-06
classical_monocytes	ENSG00000171860	C3AR1	protein_coding	chr12	7066359	9066359	chr12:8058041:A:G	0.472472	1.03824	2.48664e-28	5.44736e-23	4.49218e-21
classical_monocytes	ENSG00000171862	PTEN	protein_coding	chr10	86863625	88863625	chr10:87826220:C:T	0.0995299	0.457228	7.85756e-06	0.0075753	0.0274935
classical_monocytes	ENSG00000171928	TVP23B	protein_coding	chr17	17781183	19781183	chr17:18798583:G:A	0.167894	0.753537	3.2726e-09	4.66686e-06	3.47942e-05
classical_monocytes	ENSG00000171943	SRGAP2C	protein_coding	chr1	120184975	122184975	chr1:121443040:C:T	0.197918	-0.706647	9.05351e-11	8.64139e-12	1.66566e-10
classical_monocytes	ENSG00000171984	SHLD1	protein_coding	chr20	4750401	6750401	chr20:5727772:G:C	0.107079	-0.642726	3.40053e-06	0.00527002	0.0202752
classical_monocytes	ENSG00000172006	ZNF554	protein_coding	chr19	1819868	3819868	chr19:3423148:C:T	0.100369	0.49977	7.16074e-06	0.0139241	0.0451914
classical_monocytes	ENSG00000172007	RAB33B	protein_coding	chr4	138454121	140454121	chr4:139411830:C:CAT	0.101267	-0.539622	6.48246e-06	0.00669499	0.0248015
classical_monocytes	ENSG00000172059	KLF11	protein_coding	chr2	9043550	11043550	chr2:10034265:G:A	0.157013	0.854714	1.16802e-08	3.38186e-05	0.000217732
classical_monocytes	ENSG00000172113	NME6	protein_coding	chr3	47301367	49301367	chr3:48290261:A:T	0.102035	-0.487711	5.95388e-06	0.00142522	0.00645159
classical_monocytes	ENSG00000172123	SLFN12	protein_coding	chr17	34432500	36432500	chr17:35434594:G:C	0.128416	-0.979104	3.10411e-07	0.00035736	0.00183389
classical_monocytes	ENSG00000172159	FRMD3	protein_coding	chr9	82538401	84538401	chr9:83569589:A:G	0.101345	-0.619284	6.42724e-06	0.00783928	0.0282784
classical_monocytes	ENSG00000172171	TEFM	protein_coding	chr17	29906238	31906238	chr17:30916337:A:T	0.171661	0.813776	2.09964e-09	4.22937e-06	3.18327e-05
classical_monocytes	ENSG00000172183	ISG20	protein_coding	chr15	87639016	89639016	chr15:88642074:T:C	0.0972977	-0.550405	1.00571e-05	0.0105046	0.0359511
classical_monocytes	ENSG00000172209	GPR22	protein_coding	chr7	106470057	108470057	chr7:107412712:CA:C	0.139062	-0.648611	9.24898e-08	0.000138164	0.000777614
classical_monocytes	ENSG00000172243	CLEC7A	protein_coding	chr12	9130199	11130199	chr12:10121205:T:G	0.197984	-1.26698	8.98066e-11	3.81947e-07	3.453e-06
classical_monocytes	ENSG00000172260	NEGR1	protein_coding	chr1	71282539	73282539	chr1:72282986:A:C	0.101516	0.484628	6.30672e-06	0.00282369	0.0117141
classical_monocytes	ENSG00000172270	BSG	protein_coding	chr19	-427404	1572596	chr19:563639:T:C	0.18441	-1.12667	4.6143e-10	1.8343e-06	1.4742e-05
classical_monocytes	ENSG00000172322	CLEC12A	protein_coding	chr12	8971409	10971409	chr12:9965410:C:G	0.67432	1.32636	2.07446e-48	6.1173e-41	1.45034e-37
classical_monocytes	ENSG00000172354	GNB2	protein_coding	chr7	99673740	101673740	chr7:100681034:A:G	0.093498	-0.57332	1.52955e-05	0.0123756	0.0410507
classical_monocytes	ENSG00000172469	MANEA	protein_coding	chr6	94577535	96577535	chr6:95573042:C:T	0.224608	-0.681964	3.36483e-12	1.48427e-08	1.72925e-07
classical_monocytes	ENSG00000172543	CTSW	protein_coding	chr11	64879837	66879837	chr11:65893820:C:T	0.117547	-0.569172	1.05634e-06	0.000950663	0.0044676
classical_monocytes	ENSG00000172590	MRPL52	protein_coding	chr14	21829887	23829887	chr14:22840941:C:G	0.125525	0.541055	4.3043e-07	0.000872108	0.00413946
classical_monocytes	ENSG00000172594	SMPDL3A	protein_coding	chr6	121789258	123789258	chr6:122706716:A:T	0.0958229	-0.544876	1.18359e-05	0.00989818	0.0342339
classical_monocytes	ENSG00000172661	WASHC2C	protein_coding	chr10	44727266	46727266	chr10:45741985:G:A	0.168939	-1.2144	2.89381e-09	5.65758e-06	4.16566e-05
classical_monocytes	ENSG00000172687	ZNF738	protein_coding	chr19	20359000	22359000	chr19:21602227:A:G	0.134197	-0.557896	1.61077e-07	0.000214528	0.00116123
classical_monocytes	ENSG00000172728	FUT10	protein_coding	chr8	32473146	34473146	chr8:33506075:G:A	0.56613	-1.16726	1.78055e-36	2.86186e-29	5.21932e-27
classical_monocytes	ENSG00000172757	CFL1	protein_coding	chr11	64858180	66858180	chr11:65835781:G:A	0.208205	0.638222	2.57603e-11	1.10187e-07	1.10112e-06
classical_monocytes	ENSG00000172785	CBWD1	protein_coding	chr9	-820853	1179147	chr9:158701:A:C	0.563105	-1.1816	3.46641e-36	4.08083e-29	7.16677e-27
classical_monocytes	ENSG00000172824	CES4A	protein_coding	chr16	65988594	67988594	chr16:66081938:TC:T	0.0895634	-0.966011	2.35871e-05	0.0121353	0.0404517
classical_monocytes	ENSG00000172889	EGFL7	protein_coding	chr9	135662916	137662916	chr9:137400540:T:C	0.0977515	0.618343	9.56518e-06	0.0121678	0.0405316
classical_monocytes	ENSG00000172922	RNASEH2C	protein_coding	chr11	64720798	66720798	chr11:65670874:C:T	0.13405	-0.538762	1.63788e-07	0.000150674	0.000842026
classical_monocytes	ENSG00000172932	ANKRD13D	protein_coding	chr11	66289303	68289303	chr11:67370256:A:G	0.134211	1.17256	1.60819e-07	0.000170536	0.000941373
classical_monocytes	ENSG00000172954	LCLAT1	protein_coding	chr2	29447246	31447246	chr2:30518641:A:T	0.11049	0.756747	2.32569e-06	0.00330372	0.0134409
classical_monocytes	ENSG00000172992	DCAKD	protein_coding	chr17	44051632	46051632	chr17:45013650:T:C	0.159753	-0.550229	8.48874e-09	2.46519e-05	0.000162827
classical_monocytes	ENSG00000173065	FAM222B	protein_coding	chr17	27842790	29842790	chr17:28852500:A:G	0.181862	-0.782321	6.25668e-10	1.13746e-06	9.50406e-06
classical_monocytes	ENSG00000173083	HPSE	protein_coding	chr4	82334848	84334848	chr4:83309860:T:A	0.336146	0.979347	1.00278e-18	1.25029e-14	3.50803e-13
classical_monocytes	ENSG00000173110	HSPA6	protein_coding	chr1	160524540	162524540	chr1:161515469:G:T	0.109046	-0.627834	2.73176e-06	0.00298296	0.0122569
classical_monocytes	ENSG00000173113	TRMT112	protein_coding	chr11	63317559	65317559	chr11:64266276:T:C	0.102805	-0.882133	5.46657e-06	0.00358307	0.0144105
classical_monocytes	ENSG00000173209	AHSA2P	transcribed_unitary_pseudogene	chr2	60177539	62177539	chr2:61253955:A:G	0.0963371	0.425823	1.11828e-05	0.00935933	0.0326801
classical_monocytes	ENSG00000173221	GLRX	protein_coding	chr5	94822726	96822726	chr5:95835687:A:C	0.159908	0.595973	8.3372e-09	1.81629e-05	0.000122771
classical_monocytes	ENSG00000173226	IQCB1	protein_coding	chr3	120835060	122835060	chr3:121641380:T:C	0.189703	0.898423	2.44471e-10	6.89352e-07	5.98122e-06
classical_monocytes	ENSG00000173262	SLC2A14	protein_coding	chr12	6872915	8872915	chr12:7929353:T:C	0.276459	1.28962	4.10267e-15	4.24542e-11	7.41463e-10
classical_monocytes	ENSG00000173272	MZT2A	protein_coding	chr2	130492397	132492397	chr2:131484589:GGCA:G	0.186041	0.668773	3.79552e-10	7.1102e-07	6.14113e-06
classical_monocytes	ENSG00000173660	UQCRH	protein_coding	chr1	45303698	47303698	chr1:46406203:G:A	0.120408	-0.867906	7.66019e-07	0.000577693	0.00284157
classical_monocytes	ENSG00000173674	EIF1AX	protein_coding	chrX	19141838	21141838	chrX:20145329:C:T	0.0929643	-0.433262	1.6222e-05	0.00338139	0.0137099
classical_monocytes	ENSG00000173678	SPDYE2B	protein_coding	chr7	101650319	103650319	chr7:102711400:A:T	0.159189	-0.710944	9.06595e-09	1.84207e-05	0.000124248
classical_monocytes	ENSG00000173692	PSMD1	protein_coding	chr2	230056867	232056867	chr2:231160570:G:A	0.14724	0.652883	3.61941e-08	6.62491e-05	0.00040094
classical_monocytes	ENSG00000173726	TOMM20	protein_coding	chr1	234128837	236128837	chr1:235084726:G:A	0.0984429	0.534516	8.8614e-06	0.0100431	0.0346467
classical_monocytes	ENSG00000173786	CNP	protein_coding	chr17	40966795	42966795	chr17:41958746:C:T	0.248297	0.731416	1.65672e-13	9.09267e-10	1.29087e-08
classical_monocytes	ENSG00000173801	JUP	protein_coding	chr17	40786711	42786711	chr17:41787669:T:C	0.450935	-1.692	1.16184e-26	3.56527e-21	2.25408e-19
classical_monocytes	ENSG00000173905	GOLIM4	protein_coding	chr3	167095924	169095924	chr3:167995840:G:A	0.127417	0.80079	3.47581e-07	0.000311845	0.00162137
classical_monocytes	ENSG00000173915	ATP5MK	protein_coding	chr10	102396475	104396475	chr10:103253237:T:C	0.108179	-0.534975	3.0088e-06	0.00273278	0.0113868
classical_monocytes	ENSG00000173917	HOXB2	protein_coding	chr17	47545109	49545109	chr17:48542926:G:A	0.0922211	0.42482	1.7606e-05	0.0143068	0.0462593
classical_monocytes	ENSG00000173928	SWSAP1	protein_coding	chr19	10374666	12374666	chr19:11321225:G:A	0.116951	0.696052	1.12925e-06	0.00115022	0.00530292
classical_monocytes	ENSG00000173930	SLCO4C1	protein_coding	chr5	101296284	103296284	chr5:102303855:AGT:A	0.18011	0.614148	7.70932e-10	1.99239e-06	1.58914e-05
classical_monocytes	ENSG00000173960	UBXN2A	protein_coding	chr2	22940463	24940463	chr2:23879821:A:G	0.139319	-0.51817	8.9811e-08	0.000129996	0.000738214
classical_monocytes	ENSG00000173992	CCS	protein_coding	chr11	65593185	67593185	chr11:66633902:T:G	0.112223	0.452824	1.91668e-06	0.00102417	0.00477518
classical_monocytes	ENSG00000174125	TLR1	protein_coding	chr4	37804791	39804791	chr4:38800907:G:A	0.118815	-0.679841	9.1622e-07	0.00160781	0.00716526
classical_monocytes	ENSG00000174177	CTU2	protein_coding	chr16	87706503	89706503	chr16:88700882:C:T	0.130099	-0.628773	2.56538e-07	0.000725671	0.00351297
classical_monocytes	ENSG00000174238	PITPNA	protein_coding	chr17	562792	2562792	chr17:1517420:G:C	0.155773	0.822835	1.34895e-08	3.75587e-05	0.000239696
classical_monocytes	ENSG00000174327	SLC16A13	protein_coding	chr17	6036015	8036015	chr17:7039947:G:A	0.290302	-0.824243	6.33281e-16	9.14856e-12	1.75628e-10
classical_monocytes	ENSG00000174373	RALGAPA1	protein_coding	chr14	34809295	36809295	chr14:35648334:C:T	0.0927006	0.629333	1.67003e-05	0.0136626	0.044495
classical_monocytes	ENSG00000174384	PMS2P6	unprocessed_pseudogene	chr7	72093657	74093657	chr7:73846513:G:A	0.103411	-0.784614	5.11156e-06	0.00321269	0.0131213
classical_monocytes	ENSG00000174547	MRPL11	protein_coding	chr11	65438848	67438848	chr11:66700998:A:G	0.0862833	-0.810064	3.38191e-05	0.0129437	0.0425925
classical_monocytes	ENSG00000174600	CMKLR1	protein_coding	chr12	107339311	109339311	chr12:108327859:G:A	0.289298	0.795293	7.26071e-16	9.66564e-12	1.84435e-10
classical_monocytes	ENSG00000174652	ZNF266	protein_coding	chr19	8435573	10435573	chr19:9427966:GA:G	0.22433	0.661705	3.48403e-12	1.68675e-08	1.94839e-07
classical_monocytes	ENSG00000174705	SH3PXD2B	protein_coding	chr5	171454525	173454525	chr5:172435705:C:G	0.0978834	-0.463039	9.42679e-06	0.0125097	0.041433
classical_monocytes	ENSG00000174780	SRP72	protein_coding	chr4	55467617	57467617	chr4:56479029:C:T	0.200012	-0.778715	7.01801e-11	2.5193e-07	2.35387e-06
classical_monocytes	ENSG00000174791	RIN1	protein_coding	chr11	65336434	67336434	chr11:66334503:C:T	0.116236	0.864208	1.22351e-06	0.000820971	0.00392226
classical_monocytes	ENSG00000174837	ADGRE1	protein_coding	chr19	5887579	7887579	chr19:6898208:C:T	0.199939	0.792848	7.08109e-11	2.71556e-07	2.52233e-06
classical_monocytes	ENSG00000174839	DENND6A	protein_coding	chr3	56693077	58693077	chr3:58013044:G:T	0.098183	-0.918517	9.11969e-06	0.00814415	0.0291894
classical_monocytes	ENSG00000174891	RSRC1	protein_coding	chr3	157110089	159110089	chr3:158610485:G:A	0.0962993	0.668392	1.12295e-05	0.00747731	0.0272212
classical_monocytes	ENSG00000175040	CHST2	protein_coding	chr3	142119771	144119771	chr3:143615839:A:G	0.124565	-0.542568	4.79652e-07	0.000569163	0.00280252
classical_monocytes	ENSG00000175048	ZDHHC14	protein_coding	chr6	156381190	158381190	chr6:157442518:G:A	0.141646	-0.643993	6.88145e-08	0.000138594	0.000779571
classical_monocytes	ENSG00000175084	DES	protein_coding	chr2	218418377	220418377	chr2:219386486:T:C	0.137856	0.509803	1.06152e-07	0.000126349	0.000718795
classical_monocytes	ENSG00000175137	SH3BP5L	protein_coding	chr1	247825915	249825915	chr1:248818688:A:C	0.18127	0.86369	6.71431e-10	1.10345e-06	9.23616e-06
classical_monocytes	ENSG00000175155	YPEL2	protein_coding	chr17	58331655	60331655	chr17:59394678:A:G	0.130516	-0.500617	2.447e-07	0.000165809	0.000916346
classical_monocytes	ENSG00000175164	ABO	protein_coding	chr9	132275214	134275214	chr9:133275068:A:G	0.288451	-0.751864	8.14639e-16	1.15008e-11	2.177e-10
classical_monocytes	ENSG00000175193	PARL	protein_coding	chr3	182884880	184884880	chr3:182992892:C:T	0.106444	-0.491338	3.64956e-06	0.00460857	0.0180083
classical_monocytes	ENSG00000175221	MED16	protein_coding	chr19	-106813	1893187	chr19:869198:C:T	0.192716	-0.758433	1.69997e-10	5.74091e-07	5.03644e-06
classical_monocytes	ENSG00000175274	TP53I11	protein_coding	chr11	43950883	45950883	chr11:45445854:A:G	0.0963209	-0.660541	1.12028e-05	0.0146918	0.0472667
classical_monocytes	ENSG00000175283	DOLK	protein_coding	chr9	127947603	129947603	chr9:128180693:T:C	0.120588	-0.545956	7.50699e-07	0.00082416	0.00393551
classical_monocytes	ENSG00000175348	TMEM9B	protein_coding	chr11	7964442	9964442	chr11:8841297:T:G	0.111066	-0.552189	2.18103e-06	0.00292322	0.0120608
classical_monocytes	ENSG00000175445	LPL	protein_coding	chr8	18939253	20939253	chr8:19940405:G:T	0.0983154	0.631188	8.9872e-06	0.0156427	0.049598
classical_monocytes	ENSG00000175489	LRRC25	protein_coding	chr19	17397622	19397622	chr19:18402007:TAGAAAAAAA:T	0.282079	-0.801767	1.92941e-15	1.61405e-11	2.98962e-10
classical_monocytes	ENSG00000175538	KCNE3	protein_coding	chr11	73467549	75467549	chr11:74456585:A:G	0.181853	0.597478	6.26276e-10	1.65733e-06	1.34912e-05
classical_monocytes	ENSG00000175567	UCP2	protein_coding	chr11	72982843	74982843	chr11:73986474:A:G	0.418282	1.03322	2.99969e-24	4.30762e-19	2.12767e-17
classical_monocytes	ENSG00000175581	MRPL48	protein_coding	chr11	72787874	74787874	chr11:73959750:ATTATT:A	0.179833	0.811668	7.96813e-10	1.58955e-06	1.29729e-05
classical_monocytes	ENSG00000175606	TMEM70	protein_coding	chr8	72976195	74976195	chr8:73227237:ATCT:A	0.093023	-0.608208	1.61175e-05	0.0136498	0.0444838
classical_monocytes	ENSG00000175611	LINC00476	lncRNA	chr9	94875480	96875480	chr9:95887764:A:G	0.26468	0.736228	1.9586e-14	1.85922e-10	2.94848e-09
classical_monocytes	ENSG00000175857	GAPT	protein_coding	chr5	57491435	59491435	chr5:58512340:G:C	0.150058	0.55842	2.6149e-08	5.85048e-05	0.000358186
classical_monocytes	ENSG00000175866	BAIAP2	protein_coding	chr17	80035151	82035151	chr17:81051972:G:C	0.242561	-0.747742	3.4626e-13	2.13507e-09	2.90085e-08
classical_monocytes	ENSG00000175893	ZDHHC21	protein_coding	chr9	13693432	15693432	chr9:14693272:G:A	0.274812	0.742948	5.11242e-15	8.41036e-11	1.40175e-09
classical_monocytes	ENSG00000176014	TUBB6	protein_coding	chr18	11308241	13308241	chr18:12345874:A:G	0.126287	-0.763991	3.94906e-07	0.000701679	0.00341023
classical_monocytes	ENSG00000176087	SLC35A4	protein_coding	chr5	139564828	141564828	chr5:140688193:T:C	0.0979193	-0.570765	9.3894e-06	0.00533142	0.0204781
classical_monocytes	ENSG00000176092	CRYBG2	protein_coding	chr1	25354130	27354130	chr1:26306290:C:T	0.185228	0.733044	4.18348e-10	6.09314e-07	5.32574e-06
classical_monocytes	ENSG00000176124	DLEU1	lncRNA	chr13	49082171	51082171	chr13:50715893:T:G	0.148434	-0.76643	3.15409e-08	5.93552e-05	0.00036269
classical_monocytes	ENSG00000176142	TMEM39A	protein_coding	chr3	118463615	120463615	chr3:119495027:C:A	0.183265	-0.723394	5.2914e-10	1.41449e-06	1.16444e-05
classical_monocytes	ENSG00000176148	TCP11L1	protein_coding	chr11	32039572	34039572	chr11:33080705:C:T	0.226312	0.710069	2.71735e-12	1.26808e-08	1.49575e-07
classical_monocytes	ENSG00000176170	SPHK1	protein_coding	chr17	75384609	77384609	chr17:76381613:G:T	0.135687	0.576646	1.35947e-07	0.000295497	0.00154399
classical_monocytes	ENSG00000176209	SMIM19	protein_coding	chr8	41541585	43541585	chr8:42502172:T:C	0.207875	0.675681	2.68262e-11	1.09697e-07	1.09738e-06
classical_monocytes	ENSG00000176393	RNPEP	protein_coding	chr1	200982648	202982648	chr1:201980465:C:T	0.303395	0.808625	1.04728e-16	1.6511e-12	3.49514e-11
classical_monocytes	ENSG00000176422	SPRYD4	protein_coding	chr12	55468578	57468578	chr12:56471256:G:T	0.148206	0.714701	3.23788e-08	3.44888e-05	0.000221896
classical_monocytes	ENSG00000176473	WDR25	protein_coding	chr14	99376485	101376485	chr14:100377178:C:G	0.175449	0.582796	1.34134e-09	4.32392e-06	3.24157e-05
classical_monocytes	ENSG00000176476	SGF29	protein_coding	chr16	27553920	29553920	chr16:28608990:C:G	0.116686	-0.576017	1.16338e-06	0.0009608	0.00451077
classical_monocytes	ENSG00000176485	PLAAT3	protein_coding	chr11	62614433	64614433	chr11:63613170:G:T	0.561656	-1.12402	4.76122e-36	2.42077e-29	4.50145e-27
classical_monocytes	ENSG00000176531	PHLDB3	protein_coding	chr19	42504746	44504746	chr19:43459181:C:T	0.175424	0.564737	1.34537e-09	3.33458e-06	2.55234e-05
classical_monocytes	ENSG00000176563	CNTD1	protein_coding	chr17	41798861	43798861	chr17:43527087:C:T	0.0917662	0.659223	1.85104e-05	0.00909246	0.0319246
classical_monocytes	ENSG00000176658	MYO1D	protein_coding	chr17	31877124	33877124	chr17:32924081:G:A	0.187809	0.763469	3.06974e-10	9.31491e-07	7.89437e-06
classical_monocytes	ENSG00000176681	LRRC37A	protein_coding	chr17	45295131	47295131	chr17:46044213:T:C	0.146181	0.606498	4.08848e-08	4.90464e-05	0.000304805
classical_monocytes	ENSG00000176945	MUC20	protein_coding	chr3	194720978	196720978	chr3:195600816:C:G	0.173534	-0.858056	1.68265e-09	6.49531e-06	4.71656e-05
classical_monocytes	ENSG00000176974	SHMT1	protein_coding	chr17	17363550	19363550	chr17:18282196:G:A	0.218355	0.689641	7.34421e-12	2.86434e-08	3.17707e-07
classical_monocytes	ENSG00000176978	DPP7	protein_coding	chr9	136114733	138114733	chr9:137098292:T:C	0.0987003	-0.462656	8.61275e-06	0.00945144	0.0329692
classical_monocytes	ENSG00000177042	TMEM80	protein_coding	chr11	-304184	1695816	chr11:684489:C:T	0.359887	-0.848974	2.99469e-20	2.18877e-15	6.58959e-14
classical_monocytes	ENSG00000177150	FAM210A	protein_coding	chr18	12726558	14726558	chr18:13651498:C:A	0.180602	-0.602423	7.27102e-10	2.90016e-06	2.24161e-05
classical_monocytes	ENSG00000177200	CHD9	protein_coding	chr16	52054991	54054991	chr16:53292948:G:A	0.199669	-0.683205	7.3172e-11	2.34183e-07	2.20107e-06
classical_monocytes	ENSG00000177302	TOP3A	protein_coding	chr17	17314994	19314994	chr17:18282196:G:A	0.144035	-0.560113	5.23206e-08	6.81674e-05	0.000410976
classical_monocytes	ENSG00000177311	ZBTB38	protein_coding	chr3	140368504	142368504	chr3:141372753:T:A	0.257943	0.771168	4.73819e-14	3.86831e-10	5.79784e-09
classical_monocytes	ENSG00000177335	LINC02904	lncRNA	chr8	142039328	144039328	chr8:143042166:A:G	0.212584	0.703294	1.50181e-11	9.77336e-08	9.83925e-07
classical_monocytes	ENSG00000177383	MAGEF1	protein_coding	chr3	183712064	185712064	chr3:184705835:G:A	0.292133	-0.841555	4.9337e-16	7.95124e-12	1.53889e-10
classical_monocytes	ENSG00000177406	NINJ2-AS1	lncRNA	chr12	-357326	1642674	chr12:635759:C:T	0.226403	0.908596	2.68672e-12	1.72766e-08	1.99322e-07
classical_monocytes	ENSG00000177556	ATOX1	protein_coding	chr5	150758631	152758631	chr5:151847196:A:G	0.111207	-0.484926	2.1469e-06	0.00236345	0.010042
classical_monocytes	ENSG00000177600	RPLP2	protein_coding	chr11	-190033	1809967	chr11:779671:C:T	0.13423	0.593535	1.60474e-07	0.000361969	0.00185654
classical_monocytes	ENSG00000177663	IL17RA	protein_coding	chr22	16085000	18085000	chr22:17114285:C:T	0.337617	1.82198	8.0957e-19	1.33799e-14	3.71019e-13
classical_monocytes	ENSG00000177674	AGTRAP	protein_coding	chr1	10736136	12736136	chr1:11742674:A:G	0.111942	-0.6294	1.97787e-06	0.00219333	0.00937802
classical_monocytes	ENSG00000177683	THAP5	protein_coding	chr7	107569706	109569706	chr7:108552804:GAA:G	0.52229	-1.05813	1.81976e-32	3.71741e-26	4.96536e-24
classical_monocytes	ENSG00000177697	CD151	protein_coding	chr11	-167048	1832952	chr11:833975:G:T	0.588413	1.15112	1.13646e-38	2.32199e-31	5.64631e-29
classical_monocytes	ENSG00000177700	POLR2L	protein_coding	chr11	-157471	1842529	chr11:835622:A:G	0.246951	-0.734448	1.97029e-13	2.22795e-09	3.02271e-08
classical_monocytes	ENSG00000177854	TMEM187	protein_coding	chrX	152972754	154972754	chrX:153989154:C:G	0.230201	-0.721676	1.66574e-12	6.65613e-09	8.32763e-08
classical_monocytes	ENSG00000177951	BET1L	protein_coding	chr11	-792601	1207399	chr11:202072:G:A	0.669048	-1.36451	9.6524e-48	1.80235e-39	3.41852e-36
classical_monocytes	ENSG00000178209	PLEC	protein_coding	chr8	142939597	144939597	chr8:143918193:T:C	0.25975	-0.729507	3.74126e-14	4.54103e-10	6.69749e-09
classical_monocytes	ENSG00000178252	WDR6	protein_coding	chr3	48007391	50007391	chr3:48800678:CT:C	0.399512	-0.928729	6.3669e-23	1.48023e-17	5.94821e-16
classical_monocytes	ENSG00000178449	COX14	protein_coding	chr12	49112236	51112236	chr12:50189367:A:G	0.0982641	0.482332	9.0383e-06	0.00441506	0.0173376
classical_monocytes	ENSG00000178573	MAF	protein_coding	chr16	78600737	80600737	chr16:79472650:A:G	0.19525	0.750477	1.25133e-10	1.25018e-06	1.03728e-05
classical_monocytes	ENSG00000178623	GPR35	protein_coding	chr2	239625480	241625480	chr2:240627012:C:T	0.20998	0.709716	2.07069e-11	1.18054e-07	1.17601e-06
classical_monocytes	ENSG00000178685	PARP10	protein_coding	chr8	142986460	144986460	chr8:143977246:G:A	0.181555	0.615089	6.48988e-10	2.03751e-06	1.62103e-05
classical_monocytes	ENSG00000178726	THBD	protein_coding	chr20	22049672	24049672	chr20:23113962:T:TAG	0.128198	-0.831547	3.18169e-07	0.00038056	0.0019393
classical_monocytes	ENSG00000178852	EFCAB13	protein_coding	chr17	46323955	48323955	chr17:47263055:G:A	0.124108	-0.614572	5.05049e-07	0.000475626	0.00237779
classical_monocytes	ENSG00000178952	TUFM	protein_coding	chr16	27846348	29846348	chr16:28840056:C:CCT	0.470119	1.07319	3.81321e-28	1.55941e-22	1.18309e-20
classical_monocytes	ENSG00000178971	CTC1	protein_coding	chr17	7248056	9248056	chr17:8227549:A:C	0.276451	-0.835879	4.10728e-15	4.34595e-11	7.56236e-10
classical_monocytes	ENSG00000178974	FBXO34	protein_coding	chr14	54271421	56271421	chr14:55271447:T:C	0.0967893	-0.483134	1.06381e-05	0.00852229	0.0302474
classical_monocytes	ENSG00000178977	LINC00324	lncRNA	chr17	7224043	9224043	chr17:8195447:A:G	0.100842	-0.519162	6.79494e-06	0.0084903	0.0301904
classical_monocytes	ENSG00000179091	CYC1	protein_coding	chr8	143095076	145095076	chr8:144125552:CT:C	0.169117	1.03876	2.83393e-09	6.49021e-06	4.71647e-05
classical_monocytes	ENSG00000179115	FARSA	protein_coding	chr19	11933711	13933711	chr19:12942311:T:C	0.106622	-0.484372	3.57793e-06	0.00350965	0.0141453
classical_monocytes	ENSG00000179163	FUCA1	protein_coding	chr1	22868290	24868290	chr1:23911472:A:T	0.162501	0.694845	6.15873e-09	1.29482e-05	8.95655e-05
classical_monocytes	ENSG00000179218	CALR	protein_coding	chr19	11938609	13938609	chr19:12958584:C:A	0.182029	0.631943	6.13298e-10	1.25799e-06	1.04285e-05
classical_monocytes	ENSG00000179344	HLA-DQB1	protein_coding	chr6	31666657	33666657	chr6:32668369:T:C	0.608115	-1.30876	1.03305e-40	2.21949e-31	5.53909e-29
classical_monocytes	ENSG00000179532	DNHD1	protein_coding	chr11	5497280	7497280	chr11:6495228:T:C	0.115699	0.493364	1.29937e-06	0.00244809	0.010346
classical_monocytes	ENSG00000179593	ALOX15B	protein_coding	chr17	7039059	9039059	chr17:8018733:T:C	0.118768	-0.477976	9.21012e-07	0.00142948	0.0064647
classical_monocytes	ENSG00000179639	FCER1A	protein_coding	chr1	158302336	160302336	chr1:159234143:A:G	0.35433	0.915648	6.88871e-20	1.80745e-15	5.4939e-14
classical_monocytes	ENSG00000179750	APOBEC3B	protein_coding	chr22	37982347	39982347	chr22:38954679:G:A	0.407194	1.07578	1.84458e-23	2.95965e-18	1.28164e-16
classical_monocytes	ENSG00000179978	NAIPP2	unprocessed_pseudogene	chr5	69128434	71128434	chr5:69548538:T:C	0.0820285	0.483661	5.39202e-05	0.00506097	0.0195733
classical_monocytes	ENSG00000180011	ZADH2	protein_coding	chr18	74209139	76209139	chr18:75202325:G:A	0.186447	-0.614649	3.61509e-10	1.47249e-06	1.21008e-05
classical_monocytes	ENSG00000180061	TMEM150B	protein_coding	chr19	54325341	56325341	chr19:55313266:T:C	0.125459	-0.529817	4.33615e-07	0.000999552	0.00468111
classical_monocytes	ENSG00000180104	EXOC3	protein_coding	chr5	-556824	1443176	chr5:422063:G:A	0.574846	1.11137	2.5445e-37	3.04763e-30	6.14941e-28
classical_monocytes	ENSG00000180113	TDRD6	protein_coding	chr6	45687885	47687885	chr6:46721792:T:C	0.118047	0.577851	9.98659e-07	0.000986171	0.0046253
classical_monocytes	ENSG00000180185	FAHD1	protein_coding	chr16	826941	2826941	chr16:1875557:AT:A	0.441477	-1.22421	5.99852e-26	1.20121e-20	7.25585e-19
classical_monocytes	ENSG00000180263	FGD6	protein_coding	chr12	94217467	96217467	chr12:95206906:C:T	0.153311	0.802113	1.79491e-08	6.77839e-05	0.000409445
classical_monocytes	ENSG00000180353	HCLS1	protein_coding	chr3	120660903	122660903	chr3:121738397:A:T	0.0946016	-0.632718	1.35432e-05	0.00836987	0.0298629
classical_monocytes	ENSG00000180376	CCDC66	protein_coding	chr3	55557175	57557175	chr3:56613771:T:C	0.129357	0.709069	2.79044e-07	0.000319721	0.00165959
classical_monocytes	ENSG00000180549	FUT7	protein_coding	chr9	136032088	138032088	chr9:137031950:T:C	0.161032	-0.63783	7.31227e-09	1.65956e-05	0.000112901
classical_monocytes	ENSG00000180767	CHST13	protein_coding	chr3	125524155	127524155	chr3:126523826:G:C	0.156776	-0.552399	1.20058e-08	2.96816e-05	0.000192535
classical_monocytes	ENSG00000180773	SLC36A4	protein_coding	chr11	92197991	94197991	chr11:93208587:G:A	0.202181	0.948276	5.38752e-11	1.92107e-07	1.83654e-06
classical_monocytes	ENSG00000180817	PPA1	protein_coding	chr10	69233429	71233429	chr10:70355549:C:T	0.182236	-0.627857	5.98355e-10	2.90025e-06	2.24161e-05
classical_monocytes	ENSG00000180871	CXCR2	protein_coding	chr2	217126028	219126028	chr2:218022016:G:A	0.0984767	0.439784	8.82834e-06	0.00584565	0.022166
classical_monocytes	ENSG00000180992	MRPL14	protein_coding	chr6	43127452	45127452	chr6:44115189:G:GT	0.129321	-0.529003	2.80174e-07	0.000403437	0.00204599
classical_monocytes	ENSG00000181019	NQO1	protein_coding	chr16	68726560	70726560	chr16:69852283:C:CT	0.125347	0.766204	4.39136e-07	0.00040921	0.00207084
classical_monocytes	ENSG00000181031	RPH3AL	protein_coding	chr17	-647193	1352807	chr17:216884:G:A	0.248732	-0.771846	1.56628e-13	1.67053e-09	2.30269e-08
classical_monocytes	ENSG00000181036	FCRL6	protein_coding	chr1	158802360	160802360	chr1:160044036:C:G	0.101402	0.615406	6.38644e-06	0.00663943	0.0246258
classical_monocytes	ENSG00000181274	FRAT2	protein_coding	chr10	96334729	98334729	chr10:97344865:A:G	0.103723	0.534986	4.93756e-06	0.00499564	0.0193688
classical_monocytes	ENSG00000181333	HEPHL1	protein_coding	chr11	93021354	95021354	chr11:94108938:G:T	0.102299	0.441515	5.78236e-06	0.00474674	0.0184945
classical_monocytes	ENSG00000181381	DDX60L	protein_coding	chr4	167480492	169480492	chr4:168505212:A:G	0.134319	0.553797	1.5885e-07	0.000212388	0.00115096
classical_monocytes	ENSG00000181404	WASHC1	protein_coding	chr9	-970261	1029739	chr9:409398:C:G	0.108754	0.77512	2.82223e-06	0.00325914	0.0132881
classical_monocytes	ENSG00000181409	AATK	protein_coding	chr17	80166221	82166221	chr17:81147100:C:T	0.100231	-0.482504	7.27051e-06	0.0100565	0.0346803
classical_monocytes	ENSG00000181458	TMEM45A	protein_coding	chr3	99492619	101492619	chr3:100504249:TA:T	0.101829	0.603909	6.09134e-06	0.00394154	0.0156991
classical_monocytes	ENSG00000181523	SGSH	protein_coding	chr17	79220333	81220333	chr17:80202008:TC:T	0.113651	1.03004	1.63398e-06	0.00328044	0.0133634
classical_monocytes	ENSG00000181634	TNFSF15	protein_coding	chr9	113806039	115806039	chr9:114817177:G:A	0.365787	-0.872383	1.22701e-20	9.68039e-16	3.03987e-14
classical_monocytes	ENSG00000181652	ATG9B	protein_coding	chr7	150024494	152024494	chr7:150940006:A:G	0.104186	-0.537241	4.69027e-06	0.00701979	0.0258032
classical_monocytes	ENSG00000181666	ZNF875	protein_coding	chr19	36334649	38334649	chr19:37364586:A:G	0.111608	0.522826	2.05306e-06	0.00132427	0.00602626
classical_monocytes	ENSG00000181885	CLDN7	protein_coding	chr17	6262478	8262478	chr17:7252867:A:G	0.132747	0.524341	1.89942e-07	0.000391131	0.00198996
classical_monocytes	ENSG00000182004	SNRPE	protein_coding	chr1	202861599	204861599	chr1:203036693:C:T	0.106327	0.480506	3.69727e-06	0.00423933	0.0166959
classical_monocytes	ENSG00000182048	TRPC2	transcribed_unprocessed_pseudogene	chr11	2609901	4609901	chr11:3629667:T:A	0.106588	-0.505692	3.59169e-06	0.00604762	0.022759
classical_monocytes	ENSG00000182054	IDH2	protein_coding	chr15	89102468	91102468	chr15:90099615:T:G	0.257004	0.757167	5.35577e-14	5.01146e-10	7.34563e-09
classical_monocytes	ENSG00000182093	GET1	protein_coding	chr21	38380326	40380326	chr21:39402858:A:AC	0.103518	-0.47223	5.0509e-06	0.00846544	0.0301246
classical_monocytes	ENSG00000182117	NOP10	protein_coding	chr15	33343136	35343136	chr15:34341275:C:A	0.572033	1.41833	4.78839e-37	7.5e-32	2.2227e-29
classical_monocytes	ENSG00000182118	FAM89A	protein_coding	chr1	230040254	232040254	chr1:231034563:A:G	0.182197	0.639699	6.01143e-10	2.24489e-06	1.77264e-05
classical_monocytes	ENSG00000182141	ZNF708	protein_coding	chr19	20329410	22329410	chr19:21475141:C:T	0.12485	-0.550994	4.64506e-07	0.00054469	0.002689
classical_monocytes	ENSG00000182162	P2RY8	protein_coding	chrX	537185	2537185	chrX:1545183:C:G	0.0955878	0.998833	1.2147e-05	0.00984344	0.0341017
classical_monocytes	ENSG00000182220	ATP6AP2	protein_coding	chrX	39580970	41580970	chrX:40565808:A:G	0.101738	0.873157	6.1531e-06	0.00485927	0.0188787
classical_monocytes	ENSG00000182287	AP1S2	protein_coding	chrX	14854813	16854813	chrX:15922513:G:C	0.125012	-0.463737	4.56081e-07	0.000297953	0.00155511
classical_monocytes	ENSG00000182362	YBEY	protein_coding	chr21	45286342	47286342	chr21:46283064:G:T	0.300078	-0.76204	1.65733e-16	3.62214e-12	7.32422e-11
classical_monocytes	ENSG00000182372	CLN8	protein_coding	chr8	763789	2763789	chr8:1761752:A:G	0.106886	0.615551	3.47436e-06	0.00861391	0.030464
classical_monocytes	ENSG00000182389	CACNB4	protein_coding	chr2	151099044	153099044	chr2:152077788:C:A	0.14547	0.56325	4.43669e-08	6.90924e-05	0.000416024
classical_monocytes	ENSG00000182446	NPLOC4	protein_coding	chr17	80637112	82637112	chr17:81562289:A:G	0.150129	0.685659	2.59366e-08	7.1547e-05	0.000429713
classical_monocytes	ENSG00000182484	WASH6P	protein_coding	chrX	155020961	157020961	chrX:155993566:G:A	0.419865	1.07436	2.30831e-24	1.4284e-18	6.45059e-17
classical_monocytes	ENSG00000182578	CSF1R	protein_coding	chr5	149086554	151086554	chr5:150088965:A:T	0.131312	0.572793	2.23562e-07	0.000343001	0.00176785
classical_monocytes	ENSG00000182621	PLCB1	protein_coding	chr20	7132266	9132266	chr20:8427897:A:G	0.238694	0.796973	5.6744e-13	3.80118e-09	4.97221e-08
classical_monocytes	ENSG00000182648	LINC01006	lncRNA	chr7	155640599	157640599	chr7:156655449:C:T	0.112548	-0.487411	1.84838e-06	0.00308369	0.0126216
classical_monocytes	ENSG00000182670	TTC3	protein_coding	chr21	36073271	38073271	chr21:37072590:A:G	0.220998	0.661352	5.28433e-12	2.79108e-08	3.10307e-07
classical_monocytes	ENSG00000182871	COL18A1	protein_coding	chr21	44405165	46405165	chr21:44571405:C:G	0.0971331	-0.541664	1.02417e-05	0.0156175	0.049563
classical_monocytes	ENSG00000182919	C11orf54	protein_coding	chr11	92741672	94741672	chr11:93743600:G:A	0.112559	0.512671	1.84611e-06	0.00181447	0.00799235
classical_monocytes	ENSG00000182923	CEP63	protein_coding	chr3	133486057	135486057	chr3:134541972:A:C	0.0999429	0.633254	7.5065e-06	0.00820488	0.0293626
classical_monocytes	ENSG00000182952	HMGN4	protein_coding	chr6	25538366	27538366	chr6:26955127:T:C	0.0964129	-0.70186	1.10895e-05	0.00725284	0.0264955
classical_monocytes	ENSG00000182957	SPATA13	protein_coding	chr13	23160720	25160720	chr13:24277915:C:T	0.128832	-0.601078	2.96153e-07	0.000774519	0.0037285
classical_monocytes	ENSG00000182986	ZNF320	protein_coding	chr19	51897635	53897635	chr19:52897507:C:A	0.208728	-0.603519	2.41552e-11	1.6844e-07	1.63e-06
classical_monocytes	ENSG00000182993	C12orf60	protein_coding	chr12	13803670	15803670	chr12:14755135:T:C	0.0944836	0.464775	1.37206e-05	0.0113578	0.0382771
classical_monocytes	ENSG00000183023	SLC8A1	protein_coding	chr2	39452069	41452069	chr2:40453970:A:G	0.10568	-0.529769	3.97288e-06	0.00455955	0.0178459
classical_monocytes	ENSG00000183044	ABAT	protein_coding	chr16	7674617	9674617	chr16:8661277:C:T	0.137647	-0.723322	1.08708e-07	0.000372065	0.00190112
classical_monocytes	ENSG00000183077	AFMID	protein_coding	chr17	77187362	79187362	chr17:78203153:C:T	0.132327	0.634782	1.99225e-07	0.000538258	0.00266557
classical_monocytes	ENSG00000183160	TMEM119	protein_coding	chr12	107598084	109598084	chr12:108091995:G:A	0.114749	-0.590855	1.44524e-06	0.0015708	0.00702674
classical_monocytes	ENSG00000183172	SMDT1	protein_coding	chr22	41079700	43079700	chr22:42142019:G:A	0.327744	-0.902127	3.37388e-18	3.07281e-13	7.16068e-12
classical_monocytes	ENSG00000183208	GDPGP1	protein_coding	chr15	89234209	91234209	chr15:90255040:G:A	0.152114	0.554744	2.06191e-08	4.04954e-05	0.000256367
classical_monocytes	ENSG00000183255	PTTG1IP	protein_coding	chr21	43873690	45873690	chr21:44851545:T:C	0.21796	-1.15833	7.7147e-12	3.60402e-08	3.92408e-07
classical_monocytes	ENSG00000183307	TMEM121B	protein_coding	chr22	16121360	18121360	chr22:17115339:T:C	0.111257	-0.526383	2.13493e-06	0.00282001	0.011704
classical_monocytes	ENSG00000183386	FHL3	protein_coding	chr1	37005514	39005514	chr1:37999643:G:A	0.216975	0.863839	8.71817e-12	4.35596e-08	4.652e-07
classical_monocytes	ENSG00000183426	NPIPA1	protein_coding	chr16	13937443	15937443	chr16:15154223:GC:G	0.221435	-0.969088	5.00385e-12	3.51051e-08	3.83106e-07
classical_monocytes	ENSG00000183520	UTP11	protein_coding	chr1	37012734	39012734	chr1:37945773:G:A	0.103827	-0.506608	4.8807e-06	0.00623555	0.023392
classical_monocytes	ENSG00000183604	SMG1P5	transcribed_unprocessed_pseudogene	chr16	29335054	31335054	chr16:30153437:G:A	0.160622	-0.61451	7.67056e-09	9.01568e-06	6.39972e-05
classical_monocytes	ENSG00000183605	SFXN4	protein_coding	chr10	118165714	120165714	chr10:119161076:T:C	0.161922	0.568729	6.59002e-09	1.49208e-05	0.000102167
classical_monocytes	ENSG00000183617	MRPL54	protein_coding	chr19	2762682	4762682	chr19:3761654:G:A	0.503333	1.03418	7.6196e-31	1.97167e-25	2.46031e-23
classical_monocytes	ENSG00000183665	TRMT12	protein_coding	chr8	123450820	125450820	chr8:124531843:A:G	0.226366	0.678724	2.69896e-12	1.30235e-08	1.53236e-07
classical_monocytes	ENSG00000183666	GUSBP1	transcribed_unprocessed_pseudogene	chr5	20459480	22459480	chr5:21402044:A:C	0.109124	0.759712	2.70837e-06	0.00182147	0.00801574
classical_monocytes	ENSG00000183688	RFLNB	protein_coding	chr17	-554061	1445939	chr17:560603:A:G	0.150138	-0.549625	2.59105e-08	5.26774e-05	0.000326301
classical_monocytes	ENSG00000183726	TMEM50A	protein_coding	chr1	24338334	26338334	chr1:25235176:G:A	0.3924	-0.959226	1.97735e-22	2.23452e-17	8.79298e-16
classical_monocytes	ENSG00000183741	CBX6	protein_coding	chr22	37872216	39872216	chr22:38892866:GT:G	0.202622	-0.984821	5.10517e-11	2.00215e-07	1.90445e-06
classical_monocytes	ENSG00000183762	KREMEN1	protein_coding	chr22	28073035	30073035	chr22:29122228:T:C	0.118672	-0.57705	9.30983e-07	0.000876047	0.004154
classical_monocytes	ENSG00000183773	AIFM3	protein_coding	chr22	19967255	21967255	chr22:20968548:T:C	0.151763	1.08864	2.14713e-08	4.00636e-05	0.000254143
classical_monocytes	ENSG00000183784	DOCK8-AS1	lncRNA	chr9	-784259	1215741	chr9:146901:C:T	0.0983924	-0.493671	8.91096e-06	0.0107869	0.0367448
classical_monocytes	ENSG00000183793	NPIPA5	protein_coding	chr16	14378294	16378294	chr16:15056648:C:A	0.263385	0.723109	2.32235e-14	2.72538e-10	4.20263e-09
classical_monocytes	ENSG00000183808	RBM12B	protein_coding	chr8	92741009	94741009	chr8:94520336:A:C	0.0987466	0.82736	8.5687e-06	0.00732522	0.0267085
classical_monocytes	ENSG00000183828	NUDT14	protein_coding	chr14	104181312	106181312	chr14:105181225:GGCGGGGGCCGCGAGCTCT:G	0.482124	1.00488	4.22145e-29	1.36715e-23	1.18948e-21
classical_monocytes	ENSG00000183844	FAM3B	protein_coding	chr21	40316801	42316801	chr21:41317710:G:T	0.413975	1.19283	6.09824e-24	5.29114e-19	2.57326e-17
classical_monocytes	ENSG00000183891	TTC32	protein_coding	chr2	18901983	20901983	chr2:19889239:G:A	0.116981	0.973337	1.12556e-06	0.00167489	0.00743277
classical_monocytes	ENSG00000184007	PTP4A2	protein_coding	chr1	30938368	32938368	chr1:31935565:A:G	0.30807	1.20136	5.46412e-17	6.82707e-13	1.48838e-11
classical_monocytes	ENSG00000184009	ACTG1	protein_coding	chr17	80512799	82512799	chr17:81512782:C:T	0.135855	0.672192	1.33364e-07	0.000252044	0.00133858
classical_monocytes	ENSG00000184014	DENND5A	protein_coding	chr11	8265350	10265350	chr11:9141321:C:T	0.196383	-0.629574	1.09074e-10	4.5587e-07	4.05939e-06
classical_monocytes	ENSG00000184106	TREML3P	transcribed_unprocessed_pseudogene	chr6	40217947	42217947	chr6:41273203:A:G	0.127381	0.552582	3.48983e-07	0.000520752	0.00258428
classical_monocytes	ENSG00000184110	EIF3C	protein_coding	chr16	27711464	29711464	chr16:28908262:A:ATT	0.114539	-0.529638	1.47957e-06	0.0012119	0.00554952
classical_monocytes	ENSG00000184164	CRELD2	protein_coding	chr22	48918634	50918634	chr22:49801544:T:C	0.101202	0.816999	6.52961e-06	0.0132955	0.0435989
classical_monocytes	ENSG00000184220	CMSS1	protein_coding	chr3	98817862	100817862	chr3:99918939:G:A	0.110656	0.475279	2.28306e-06	0.00145409	0.0065666
classical_monocytes	ENSG00000184221	OLIG1	protein_coding	chr21	32070141	34070141	chr21:33060486:A:T	0.339975	-0.978446	5.73922e-19	2.05745e-14	5.54314e-13
classical_monocytes	ENSG00000184227	ACOT1	protein_coding	chr14	72537143	74537143	chr14:73563814:T:A	0.133024	0.583464	1.8407e-07	0.000281567	0.00148018
classical_monocytes	ENSG00000184292	TACSTD2	protein_coding	chr1	57577252	59577252	chr1:58578933:C:T	0.558428	1.32989	9.62258e-36	5.515e-30	1.08962e-27
classical_monocytes	ENSG00000184293	CLECL1	transcribed_unitary_pseudogene	chr12	8733030	10733030	chr12:9726639:T:A	0.581901	-1.07203	5.11657e-38	5.72814e-31	1.2934e-28
classical_monocytes	ENSG00000184465	WDR27	protein_coding	chr6	168702029	170702029	chr6:169817238:T:G	0.117391	0.627705	1.07499e-06	0.00173407	0.00766312
classical_monocytes	ENSG00000184584	STING1	protein_coding	chr5	138482758	140482758	chr5:139478340:C:G	0.191845	-0.84991	1.88843e-10	3.37482e-07	3.06856e-06
classical_monocytes	ENSG00000184743	ATL3	protein_coding	chr11	62671376	64671376	chr11:63757786:G:C	0.305424	-1.18345	7.90118e-17	9.53362e-13	2.05482e-11
classical_monocytes	ENSG00000184752	NDUFA12	protein_coding	chr12	94003697	96003697	chr12:95003776:T:C	0.263315	-0.771335	2.3439e-14	3.83629e-10	5.76569e-09
classical_monocytes	ENSG00000184887	BTBD6	protein_coding	chr14	104248533	106248533	chr14:104374647:G:A	0.0897793	-0.567841	2.30337e-05	0.0134766	0.0440556
classical_monocytes	ENSG00000184903	IMMP2L	protein_coding	chr7	110562492	112562492	chr7:111588392:G:A	0.113898	0.477475	1.58955e-06	0.00159689	0.00712664
classical_monocytes	ENSG00000184939	ZFP90	protein_coding	chr16	67539291	69539291	chr16:68537716:C:T	0.142775	0.524599	6.04649e-08	6.34591e-05	0.000385531
classical_monocytes	ENSG00000184967	NOC4L	protein_coding	chr12	131144457	133144457	chr12:131982583:C:T	0.115338	-1.01276	1.35298e-06	0.00249196	0.010508
classical_monocytes	ENSG00000184983	NDUFA6	protein_coding	chr22	41090772	43090772	chr22:42084417:G:A	0.276184	1.64766	4.25605e-15	7.2786e-11	1.23482e-09
classical_monocytes	ENSG00000185043	CIB1	protein_coding	chr15	89233941	91233941	chr15:90232922:G:T	0.241622	0.703067	3.90462e-13	3.07188e-09	4.08014e-08
classical_monocytes	ENSG00000185201	IFITM2	protein_coding	chr11	-692184	1307816	chr11:306884:T:C	0.192169	0.687741	1.81602e-10	5.27544e-07	4.66041e-06
classical_monocytes	ENSG00000185222	TCEAL9	protein_coding	chrX	102356506	104356506	chrX:103717653:C:T	0.142379	0.565555	6.32722e-08	4.02734e-05	0.000255166
classical_monocytes	ENSG00000185236	RAB11B	protein_coding	chr19	7390360	9390360	chr19:8403601:C:T	0.434949	1.3254	1.83294e-25	3.61195e-20	2.02686e-18
classical_monocytes	ENSG00000185261	KIAA0825	protein_coding	chr5	93618604	95618604	chr5:94586088:A:G	0.167291	0.60069	3.51271e-09	6.86367e-06	4.97262e-05
classical_monocytes	ENSG00000185324	CDK10	protein_coding	chr16	88686689	90686689	chr16:89686659:GGGCCGTCCGCGTCTGCGCCTGCGCGCAAGAGA:G	0.225391	-1.40753	3.05036e-12	2.54198e-08	2.86645e-07
classical_monocytes	ENSG00000185339	TCN2	protein_coding	chr22	29607174	31607174	chr22:30611932:A:G	0.327436	0.799365	3.5263e-18	4.37127e-13	9.94433e-12
classical_monocytes	ENSG00000185442	FAM174B	protein_coding	chr15	91655775	93655775	chr15:92751854:A:T	0.116831	0.589652	1.14461e-06	0.00294227	0.0121212
classical_monocytes	ENSG00000185485	SDHAP1	transcribed_unprocessed_pseudogene	chr3	194990258	196990258	chr3:195608718:G:T	0.223583	0.709729	3.8258e-12	2.12028e-08	2.42846e-07
classical_monocytes	ENSG00000185561	TLCD2	protein_coding	chr17	710377	2710377	chr17:1714314:T:C	0.202417	-0.664189	5.23445e-11	2.76191e-07	2.55288e-06
classical_monocytes	ENSG00000185591	SP1	protein_coding	chr12	52380176	54380176	chr12:53369045:TTTTG:T	0.26646	-0.996918	1.54899e-14	1.37961e-10	2.2365e-09
classical_monocytes	ENSG00000185619	PCGF3	protein_coding	chr4	-294235	1705765	chr4:725498:G:T	0.126866	-0.540727	3.69899e-07	0.000471621	0.00236147
classical_monocytes	ENSG00000185624	P4HB	protein_coding	chr17	80860535	82860535	chr17:81852210:A:G	0.255127	-0.979805	6.83909e-14	7.59425e-10	1.08792e-08
classical_monocytes	ENSG00000185650	ZFP36L1	protein_coding	chr14	67793067	69793067	chr14:68787474:C:T	0.384754	0.880037	6.5903e-22	4.29831e-17	1.60484e-15
classical_monocytes	ENSG00000185669	SNAI3	protein_coding	chr16	87686507	89686507	chr16:88692110:C:T	0.477421	1.02069	1.00572e-28	1.05824e-22	8.36319e-21
classical_monocytes	ENSG00000185684	EP400P1	transcribed_unprocessed_pseudogene	chr12	131104021	133104021	chr12:132107320:C:T	0.104979	-0.701772	4.29462e-06	0.00687796	0.0254099
classical_monocytes	ENSG00000185753	CXorf38	protein_coding	chrX	39647561	41647561	chrX:40569250:C:T	0.10077	-0.590717	6.84963e-06	0.00526482	0.0202634
classical_monocytes	ENSG00000185808	PIGP	protein_coding	chr21	36073071	38073071	chr21:37110417:A:G	0.137278	-0.54426	1.13387e-07	0.000207816	0.00112814
classical_monocytes	ENSG00000185829	ARL17A	protein_coding	chr17	45579691	47579691	chr17:46723974:C:T	0.196176	0.767425	1.11845e-10	3.94493e-07	3.55287e-06
classical_monocytes	ENSG00000185880	TRIM69	protein_coding	chr15	43736528	45736528	chr15:44729568:C:T	0.0893386	-0.774038	2.41774e-05	0.0105826	0.0361789
classical_monocytes	ENSG00000185899	TAS2R60	protein_coding	chr7	142443453	144443453	chr7:143414019:C:G	0.234613	0.711564	9.53351e-13	3.27436e-09	4.33693e-08
classical_monocytes	ENSG00000185905	C16orf54	protein_coding	chr16	28745990	30745990	chr16:29735970:T:G	0.478397	1.33042	8.40404e-29	1.17136e-22	9.18066e-21
classical_monocytes	ENSG00000185986	SDHAP3	transcribed_unprocessed_pseudogene	chr5	593289	2593289	chr5:1648059:C:T	0.22043	0.724188	5.67216e-12	4.76812e-08	5.04671e-07
classical_monocytes	ENSG00000186074	CD300LF	protein_coding	chr17	73712923	75712923	chr17:74679847:G:A	0.171715	-0.84415	2.08614e-09	6.21496e-06	4.54781e-05
classical_monocytes	ENSG00000186166	CENATAC	protein_coding	chr11	117998138	119998138	chr11:118998040:G:C	0.113482	0.532627	1.6652e-06	0.00187208	0.0082042
classical_monocytes	ENSG00000186184	POLR1D	protein_coding	chr13	26621892	28621892	chr13:27626324:G:A	0.174346	0.870958	1.52859e-09	4.40782e-06	3.29926e-05
classical_monocytes	ENSG00000186188	FFAR4	protein_coding	chr10	92566665	94566665	chr10:93514771:T:C	0.162186	-0.581412	6.39029e-09	1.11247e-05	7.76545e-05
classical_monocytes	ENSG00000186193	SAPCD2	protein_coding	chr9	136070557	138070557	chr9:137098292:T:C	0.248669	-0.734361	1.57898e-13	1.17316e-09	1.65069e-08
classical_monocytes	ENSG00000186235	LINC02610	lncRNA	chr2	237231585	239231585	chr2:238218588:A:G	0.249758	0.764315	1.37186e-13	1.6323e-09	2.25655e-08
classical_monocytes	ENSG00000186272	ZNF17	protein_coding	chr19	56411161	58411161	chr19:56623827:G:A	0.113638	0.488696	1.63646e-06	0.00248068	0.0104651
classical_monocytes	ENSG00000186283	TOR3A	protein_coding	chr1	178082070	180082070	chr1:179013082:T:C	0.132268	-0.557954	2.00573e-07	0.000261799	0.0013847
classical_monocytes	ENSG00000186407	CD300E	protein_coding	chr17	73623738	75623738	chr17:74643302:C:A	0.172362	-0.57149	1.93287e-09	5.17246e-06	3.83227e-05
classical_monocytes	ENSG00000186431	FCAR	protein_coding	chr19	53874235	55874235	chr19:54876838:G:A	0.192582	0.745763	1.72774e-10	8.53612e-07	7.27335e-06
classical_monocytes	ENSG00000186468	RPS23	protein_coding	chr5	81278354	83278354	chr5:82273269:C:T	0.3121	-0.843416	3.10859e-17	4.4617e-13	1.0104e-11
classical_monocytes	ENSG00000186470	BTN3A2	protein_coding	chr6	25365198	27365198	chr6:26376800:G:A	0.435336	-1.47602	1.71591e-25	7.79731e-19	3.64265e-17
classical_monocytes	ENSG00000186522	SEPTIN10	protein_coding	chr2	108613966	110613966	chr2:109614115:C:A	0.0938979	-0.505788	1.46359e-05	0.00735516	0.026797
classical_monocytes	ENSG00000186567	CEACAM19	protein_coding	chr19	43671482	45671482	chr19:44619993:A:G	0.0948	-0.545044	1.32501e-05	0.0149162	0.0478221
classical_monocytes	ENSG00000186635	ARAP1	protein_coding	chr11	71752408	73752408	chr11:72903374:G:A	0.0991616	0.435913	8.18428e-06	0.00587523	0.0222426
classical_monocytes	ENSG00000186645	SPDYE17	protein_coding	chr7	76032361	78032361	chr7:76982034:A:G	0.139442	0.569785	8.85595e-08	0.000132511	0.00075025
classical_monocytes	ENSG00000186787	SPIN2B	protein_coding	chrX	56121548	58121548	chrX:57133319:T:G	0.150604	0.55608	2.4551e-08	3.8593e-06	2.91864e-05
classical_monocytes	ENSG00000186792	HYAL3	protein_coding	chr3	49299405	51299405	chr3:50295266:G:A	0.0946218	-0.417405	1.35131e-05	0.0033165	0.0134814
classical_monocytes	ENSG00000186818	LILRB4	protein_coding	chr19	53662995	55662995	chr19:54660469:A:G	0.203594	1.02532	4.53319e-11	2.50087e-07	2.33896e-06
classical_monocytes	ENSG00000186834	HEXIM1	protein_coding	chr17	44148475	46148475	chr17:45158742:T:C	0.237585	0.659149	6.53595e-13	6.60259e-09	8.27156e-08
classical_monocytes	ENSG00000186871	ERCC6L	protein_coding	chrX	71239027	73239027	chrX:72114518:A:G	0.0788072	0.485196	7.67101e-05	0.0114461	0.0385063
classical_monocytes	ENSG00000187010	RHD	protein_coding	chr1	24272509	26272509	chr1:25235176:G:A	0.50472	-1.08788	5.82637e-31	5.46479e-25	6.32017e-23
classical_monocytes	ENSG00000187116	LILRA5	protein_coding	chr19	53313166	55313166	chr19:54315977:C:T	0.361969	0.96444	2.18783e-20	8.03236e-16	2.57348e-14
classical_monocytes	ENSG00000187164	SHTN1	protein_coding	chr10	116005187	118005187	chr10:116955855:C:T	0.625805	1.18226	1.23628e-42	1.70172e-36	1.23825e-33
classical_monocytes	ENSG00000187189	TSPYL4	protein_coding	chr6	115254075	117254075	chr6:116228508:CA:C	0.320115	-0.829513	1.0026e-17	4.60825e-13	1.0356e-11
classical_monocytes	ENSG00000187239	FNBP1	protein_coding	chr9	129043189	131043189	chr9:129884762:T:A	0.295228	-1.67708	3.23001e-16	2.60639e-12	5.37342e-11
classical_monocytes	ENSG00000187624	C17orf97	protein_coding	chr17	-589675	1410325	chr17:410391:T:C	0.369332	1.02735	7.15122e-21	2.13265e-16	7.27518e-15
classical_monocytes	ENSG00000187630	DHRS4L2	protein_coding	chr14	22988929	24988929	chr14:23964085:G:A	0.210201	-1.09729	2.01495e-11	9.80861e-08	9.86426e-07
classical_monocytes	ENSG00000187764	SEMA4D	protein_coding	chr9	88498113	90498113	chr9:89405950:A:G	0.102696	-0.482747	5.53347e-06	0.00635442	0.0237253
classical_monocytes	ENSG00000187796	CARD9	protein_coding	chr9	135373669	137373669	chr9:136372245:A:G	0.299831	0.779621	1.71459e-16	2.76024e-12	5.67825e-11
classical_monocytes	ENSG00000187824	TMEM220	protein_coding	chr17	9730023	11730023	chr17:10693396:C:T	0.128769	0.544346	2.98246e-07	0.000529688	0.00262725
classical_monocytes	ENSG00000187912	CLEC17A	protein_coding	chr19	13583084	15583084	chr19:14608014:T:G	0.10531	0.488627	4.13977e-06	0.00567146	0.0216092
classical_monocytes	ENSG00000188002		transcribed_unprocessed_pseudogene	chr5	633984	2633984	chr5:1633955:C:T	0.406265	1.31892	2.14453e-23	1.74246e-18	7.75804e-17
classical_monocytes	ENSG00000188021	UBQLN2	protein_coding	chrX	55563627	57563627	chrX:55951713:G:A	0.0684302	0.451758	0.000238095	0.0101092	0.0348114
classical_monocytes	ENSG00000188037	CLCN1	protein_coding	chr7	142316111	144316111	chr7:143346284:C:G	0.392165	1.00682	2.05217e-22	1.03301e-17	4.25937e-16
classical_monocytes	ENSG00000188042	ARL4C	protein_coding	chr2	233497081	235497081	chr2:234424874:C:T	0.138211	0.575217	1.01928e-07	0.000224608	0.00120684
classical_monocytes	ENSG00000188056	TREML4	protein_coding	chr6	40228349	42228349	chr6:41228989:C:T	0.565316	-1.27686	2.13083e-36	1.26103e-30	2.65755e-28
classical_monocytes	ENSG00000188070	ZFTA	protein_coding	chr11	62768775	64768775	chr11:64015880:C:T	0.109008	0.820647	2.74353e-06	0.00195586	0.00851235
classical_monocytes	ENSG00000188177	ZC3H6	protein_coding	chr2	111275597	113275597	chr2:111893038:C:A	0.0922274	0.749472	1.75938e-05	0.013377	0.0437753
classical_monocytes	ENSG00000188185	LINC00265	lncRNA	chr7	38733632	40733632	chr7:39665674:C:T	0.140208	-0.549025	8.11291e-08	0.00012032	0.000688627
classical_monocytes	ENSG00000188234	AGAP4	protein_coding	chr10	44847500	46847500	chr10:45763790:T:C	0.130375	1.04878	2.48649e-07	0.00020782	0.00112814
classical_monocytes	ENSG00000188312	CENPP	protein_coding	chr9	91325953	93325953	chr9:92261257:C:T	0.118878	0.617941	9.09696e-07	0.0010473	0.00487823
classical_monocytes	ENSG00000188313	PLSCR1	protein_coding	chr3	145544607	147544607	chr3:146539606:G:A	0.144647	-0.614999	4.87715e-08	9.39102e-05	0.000550772
classical_monocytes	ENSG00000188315	C3orf62	protein_coding	chr3	48277232	50277232	chr3:48291987:G:C	0.0861418	-0.924466	3.43485e-05	0.00793629	0.0285848
classical_monocytes	ENSG00000188321	ZNF559	protein_coding	chr19	8324179	10324179	chr19:9324196:C:T	0.242086	-1.21881	3.67964e-13	2.70233e-09	3.60952e-08
classical_monocytes	ENSG00000188342	GTF2F2	protein_coding	chr13	44120510	46120510	chr13:45120004:T:C	0.129581	-0.834914	2.72054e-07	0.000329683	0.00170663
classical_monocytes	ENSG00000188372	ZP3	protein_coding	chr7	75424950	77424950	chr7:76406203:C:A	0.319552	1.08978	1.08599e-17	6.28915e-13	1.37744e-11
classical_monocytes	ENSG00000188404	SELL	protein_coding	chr1	168711620	170711620	chr1:169695726:A:G	0.440163	-1.01215	7.51796e-26	2.72943e-20	1.57833e-18
classical_monocytes	ENSG00000188493	C19orf54	protein_coding	chr19	39750477	41750477	chr19:40746867:T:C	0.112877	-0.488129	1.78164e-06	0.00213072	0.00915573
classical_monocytes	ENSG00000188511	MIR3667HG	lncRNA	chr22	48657504	50657504	chr22:49657211:G:A	0.497949	1.06372	2.14525e-30	1.07046e-24	1.12516e-22
classical_monocytes	ENSG00000188549	CCDC9B	protein_coding	chr15	39340939	41340939	chr15:40327542:T:G	0.141334	1.0365	7.13177e-08	9.16702e-05	0.000539302
classical_monocytes	ENSG00000188599	NPIPP1	transcribed_unprocessed_pseudogene	chr16	14123498	16123498	chr16:14884350:T:C	0.099745	-0.62655	7.67272e-06	0.00594953	0.022479
classical_monocytes	ENSG00000188612	SUMO2	protein_coding	chr17	74182959	76182959	chr17:75176617:AAAC:A	0.145918	-0.600295	4.21409e-08	7.13384e-05	0.000428731
classical_monocytes	ENSG00000188641	DPYD	protein_coding	chr1	96921034	98921034	chr1:97406866:A:G	0.145359	-0.631526	4.49398e-08	5.14532e-05	0.000319552
classical_monocytes	ENSG00000188690	UROS	protein_coding	chr10	124823258	126823258	chr10:125790025:G:C	0.286998	0.739295	9.9238e-16	1.17306e-11	2.21608e-10
classical_monocytes	ENSG00000188906	LRRK2	protein_coding	chr12	39224997	41224997	chr12:40215078:C:T	0.211035	-0.65405	1.81815e-11	1.23681e-07	1.2218e-06
classical_monocytes	ENSG00000188976	NOC2L	protein_coding	chr1	-40744	1959256	chr1:965666:ACC:A	0.219565	-0.833368	6.31815e-12	2.55809e-08	2.87778e-07
classical_monocytes	ENSG00000189060	H1-0	protein_coding	chr22	36805229	38805229	chr22:37800010:C:T	0.269888	-0.963317	9.84134e-15	8.23594e-11	1.3751e-09
classical_monocytes	ENSG00000189067	LITAF	protein_coding	chr16	10586919	12586919	chr16:11613939:G:A	0.504362	-1.28145	6.24467e-31	1.52254e-24	1.56946e-22
classical_monocytes	ENSG00000189068	VSTM1	protein_coding	chr19	53063897	55063897	chr19:54050443:T:C	0.514164	-1.02216	9.18343e-32	3.28363e-26	4.51309e-24
classical_monocytes	ENSG00000189114	BLOC1S3	protein_coding	chr19	44178784	46178784	chr19:45182645:G:C	0.375054	1.29453	2.97226e-21	1.93094e-16	6.61086e-15
classical_monocytes	ENSG00000189127	ANKRD34B	protein_coding	chr5	79570280	81570280	chr5:80665923:C:T	0.245155	-0.762851	2.48238e-13	2.36283e-09	3.18747e-08
classical_monocytes	ENSG00000189136	UBE2Q2P1	transcribed_unprocessed_pseudogene	chr15	83570700	85570700	chr15:84573063:C:T	0.100538	0.706822	7.02815e-06	0.00638236	0.0238202
classical_monocytes	ENSG00000189190	ZNF600	protein_coding	chr19	51786807	53786807	chr19:52789103:T:C	0.107233	0.473226	3.3427e-06	0.00764839	0.0277163
classical_monocytes	ENSG00000189195	BTBD8	protein_coding	chr1	91080345	93080345	chr1:91412833:A:T	0.100696	-1.04118	6.90573e-06	0.00601509	0.0226455
classical_monocytes	ENSG00000189221	MAOA	protein_coding	chrX	42656299	44656299	chrX:43683957:GAC:G	0.122934	0.463765	5.76517e-07	0.000330423	0.0017086
classical_monocytes	ENSG00000189223	PAX8-AS1	lncRNA	chr2	112235536	114235536	chr2:113235767:A:C	0.241689	-0.764344	3.87116e-13	3.86268e-09	5.04569e-08
classical_monocytes	ENSG00000189241	TSPYL1	protein_coding	chr6	115279930	117279930	chr6:116273854:C:T	0.33035	1.05647	2.31954e-18	1.23935e-13	3.02922e-12
classical_monocytes	ENSG00000189306	RRP7A	protein_coding	chr22	41519796	43519796	chr22:42501210:T:G	0.268167	-1.03188	1.23614e-14	1.97098e-10	3.10495e-09
classical_monocytes	ENSG00000189319	FAM53B	protein_coding	chr10	123744378	125744378	chr10:124620879:C:G	0.167246	-0.613981	3.53149e-09	1.48423e-05	0.000101703
classical_monocytes	ENSG00000189350	TOGARAM2	protein_coding	chr2	27981298	29981298	chr2:28968411:G:C	0.160062	-0.676137	8.18919e-09	2.26029e-05	0.000150108
classical_monocytes	ENSG00000189362	NEMP2	protein_coding	chr2	189534722	191534722	chr2:190588173:G:T	0.112114	-0.449078	1.94008e-06	0.00162265	0.007228
classical_monocytes	ENSG00000189423	USP32P3	transcribed_unprocessed_pseudogene	chr17	19424589	21424589	chr17:21005732:G:A	0.0895411	-0.417016	2.3645e-05	0.0116481	0.0391026
classical_monocytes	ENSG00000196126	HLA-DRB1	protein_coding	chr6	31589848	33589848	chr6:32593186:C:G	0.39463	-1.02545	1.38797e-22	1.58785e-16	5.49576e-15
classical_monocytes	ENSG00000196152	ZNF79	protein_coding	chr9	126424382	128424382	chr9:127469138:A:G	0.0987483	-0.435608	8.56708e-06	0.00700702	0.025785
classical_monocytes	ENSG00000196189	SEMA4A	protein_coding	chr1	155153585	157153585	chr1:156273015:A:G	0.207861	-0.720158	2.68733e-11	7.74351e-08	7.94758e-07
classical_monocytes	ENSG00000196209	SIRPB2	protein_coding	chr20	491420	2491420	chr20:1501119:A:G	0.432429	-1.30688	2.81161e-25	3.33003e-20	1.89104e-18
classical_monocytes	ENSG00000196235	SUPT5H	protein_coding	chr19	38445582	40445582	chr19:39475030:G:T	0.104259	-0.553485	4.652e-06	0.00437767	0.017205
classical_monocytes	ENSG00000196242	OR2C3	protein_coding	chr1	246536440	248536440	chr1:247501185:T:G	0.104344	0.476706	4.60837e-06	0.00652279	0.0242584
classical_monocytes	ENSG00000196247	ZNF107	protein_coding	chr7	63666133	65666133	chr7:64696009:G:A	0.196564	-0.647749	1.06709e-10	4.37756e-07	3.90175e-06
classical_monocytes	ENSG00000196268	ZNF493	protein_coding	chr19	20397133	22397133	chr19:21582632:C:A	0.16334	-0.618686	5.58307e-09	1.06626e-05	7.48474e-05
classical_monocytes	ENSG00000196301	HLA-DRB9	unprocessed_pseudogene	chr6	31473500	33473500	chr6:32133100:C:T	0.104032	-0.892918	4.77105e-06	0.009244	0.0323847
classical_monocytes	ENSG00000196313	POM121	protein_coding	chr7	71925095	73925095	chr7:72811038:G:A	0.134963	0.717742	1.47628e-07	0.000151407	0.000845126
classical_monocytes	ENSG00000196352	CD55	protein_coding	chr1	206321678	208321678	chr1:207214421:T:C	0.191376	0.711968	1.99847e-10	6.79581e-07	5.90184e-06
classical_monocytes	ENSG00000196378	ZNF34	protein_coding	chr8	143787317	145787317	chr8:144783791:T:C	0.108502	0.466195	2.90236e-06	0.00124711	0.00569426
classical_monocytes	ENSG00000196411	EPHB4	protein_coding	chr7	99827523	101827523	chr7:100812975:G:A	0.283751	0.778676	1.53993e-15	2.27237e-11	4.15222e-10
classical_monocytes	ENSG00000196476	C20orf96	protein_coding	chr20	-709250	1290750	chr20:289787:C:T	0.0993414	0.436255	8.02313e-06	0.0108408	0.0368887
classical_monocytes	ENSG00000196502	SULT1A1	protein_coding	chr16	27610044	29610044	chr16:28502209:C:T	0.22054	-0.757604	5.59484e-12	2.4383e-08	2.76598e-07
classical_monocytes	ENSG00000196526	AFAP1	protein_coding	chr4	6939861	8939861	chr4:7930346:T:C	0.331675	0.905082	1.9159e-18	7.84949e-14	1.96933e-12
classical_monocytes	ENSG00000196562	SULF2	protein_coding	chr20	46785481	48785481	chr20:47727572:G:A	0.266087	-1.137	1.62712e-14	2.01438e-10	3.16806e-09
classical_monocytes	ENSG00000196652	ZKSCAN5	protein_coding	chr7	98504662	100504662	chr7:99145973:A:G	0.103013	0.555327	5.34201e-06	0.00305244	0.0125247
classical_monocytes	ENSG00000196653	ZNF502	protein_coding	chr3	43712660	45712660	chr3:44707893:A:C	0.128387	0.49657	3.11425e-07	0.000392557	0.00199615
classical_monocytes	ENSG00000196655	TRAPPC4	protein_coding	chr11	118018766	120018766	chr11:119015946:G:A	0.439462	1.03766	8.47948e-26	1.45929e-20	8.75898e-19
classical_monocytes	ENSG00000196664	TLR7	protein_coding	chrX	11867072	13867072	chrX:12850584:G:A	0.151513	1.05708	2.21019e-08	4.08216e-05	0.00025826
classical_monocytes	ENSG00000196683	TOMM7	protein_coding	chr7	21822849	23822849	chr7:22822848:G:A	0.180182	-0.645296	7.64348e-10	2.68943e-06	2.08888e-05
classical_monocytes	ENSG00000196696	PDXDC2P-NPIPB14P	lncRNA	chr16	69065948	71065948	chr16:69941728:A:T	0.222293	-0.683822	4.4955e-12	3.0746e-08	3.37934e-07
classical_monocytes	ENSG00000196730	DAPK1	protein_coding	chr9	86497867	88497867	chr9:87553812:A:G	0.140336	0.58844	7.99491e-08	0.000135336	0.000763964
classical_monocytes	ENSG00000196735	HLA-DQA1	protein_coding	chr6	31637406	33637406	chr6:32643695:A:G	0.570456	-1.16283	6.81208e-37	4.59684e-28	6.70679e-26
classical_monocytes	ENSG00000196743	GM2A	protein_coding	chr5	150253185	152253185	chr5:151239432:C:T	0.322603	1.16015	7.03768e-18	1.44216e-13	3.48896e-12
classical_monocytes	ENSG00000196756	SNHG17	lncRNA	chr20	37435381	39435381	chr20:38430252:T:C	0.430569	1.17866	3.8506e-25	4.84348e-20	2.67053e-18
classical_monocytes	ENSG00000196954	CASP4	protein_coding	chr11	103968574	105968574	chr11:104666445:T:TA	0.0916675	0.829241	1.87127e-05	0.00982182	0.0340443
classical_monocytes	ENSG00000196975	ANXA4	protein_coding	chr2	68742134	70742134	chr2:69753778:C:T	0.218704	-0.662886	7.03232e-12	3.2916e-08	3.60877e-07
classical_monocytes	ENSG00000196998	WDR45	protein_coding	chrX	48079887	50079887	chrX:49136638:T:C	0.0830272	-0.410634	4.83325e-05	0.00870012	0.0307291
classical_monocytes	ENSG00000197006	METTL9	protein_coding	chr16	20599577	22599577	chr16:21628774:A:G	0.108874	-0.517362	2.78474e-06	0.00165975	0.00737939
classical_monocytes	ENSG00000197013	ZNF429	protein_coding	chr19	20505602	22505602	chr19:21561169:G:A	0.392971	-1.09191	1.80614e-22	4.97627e-17	1.82917e-15
classical_monocytes	ENSG00000197020	ZNF100	protein_coding	chr19	20767579	22767579	chr19:21749772:G:C	0.302429	-0.863942	1.19734e-16	2.91433e-12	5.95648e-11
classical_monocytes	ENSG00000197043	ANXA6	protein_coding	chr5	150157779	152157779	chr5:151135481:C:A	0.493619	1.26264	4.89225e-30	2.58419e-24	2.47547e-22
classical_monocytes	ENSG00000197061	H4C3	protein_coding	chr6	25103933	27103933	chr6:25987208:C:A	0.0954633	-0.427882	1.2315e-05	0.010903	0.0370339
classical_monocytes	ENSG00000197142	ACSL5	protein_coding	chr10	111374116	113374116	chr10:112364188:C:G	0.234566	0.693708	9.59051e-13	3.88033e-09	5.06178e-08
classical_monocytes	ENSG00000197147	LRRC8B	protein_coding	chr1	88524829	90524829	chr1:89557412:G:C	0.417259	0.896511	3.5519e-24	4.98482e-19	2.43678e-17
classical_monocytes	ENSG00000197183	NOL4L	protein_coding	chr20	31585333	33585333	chr20:32376814:TTTATATA:T	0.323275	-0.764631	6.39541e-18	1.39718e-13	3.38879e-12
classical_monocytes	ENSG00000197223	C1D	protein_coding	chr2	67063004	69063004	chr2:68046795:G:C	0.196372	0.797161	1.09215e-10	4.10108e-07	3.67258e-06
classical_monocytes	ENSG00000197249	SERPINA1	protein_coding	chr14	93388602	95388602	chr14:94395812:T:C	0.278397	0.756898	3.16501e-15	3.17158e-11	5.67504e-10
classical_monocytes	ENSG00000197256	KANK2	protein_coding	chr19	10197545	12197545	chr19:11183133:A:G	0.113339	1.04427	1.69196e-06	0.00183727	0.00807658
classical_monocytes	ENSG00000197265	GTF2E2	protein_coding	chr8	29658236	31658236	chr8:30664839:A:G	0.139811	-0.509282	8.48971e-08	0.000107521	0.000622202
classical_monocytes	ENSG00000197299	BLM	protein_coding	chr15	89717346	91717346	chr15:90808700:G:A	0.295651	0.758342	3.04784e-16	3.22973e-12	6.58692e-11
classical_monocytes	ENSG00000197321	SVIL	protein_coding	chr10	28634971	30634971	chr10:29803371:C:T	0.197044	0.681105	1.00674e-10	4.098e-07	3.67258e-06
classical_monocytes	ENSG00000197345	MRPL21	protein_coding	chr11	67903832	69903832	chr11:68890266:C:T	0.386147	-0.959201	5.29848e-22	3.531e-17	1.33411e-15
classical_monocytes	ENSG00000197355	UAP1L1	protein_coding	chr9	136077517	138077517	chr9:137074745:G:C	0.53422	-1.08579	1.60824e-33	1.798e-27	2.50755e-25
classical_monocytes	ENSG00000197375	SLC22A5	protein_coding	chr5	131369710	133369710	chr5:132461886:T:C	0.132913	0.506084	1.86393e-07	0.000174778	0.000961432
classical_monocytes	ENSG00000197405	C5AR1	protein_coding	chr19	46309861	48309861	chr19:47342334:C:T	0.449915	-1.14987	1.3887e-26	3.31864e-21	2.11224e-19
classical_monocytes	ENSG00000197448	GSTK1	protein_coding	chr7	142263441	144263441	chr7:143198555:T:A	0.242626	-1.58169	3.43372e-13	1.32982e-09	1.85893e-08
classical_monocytes	ENSG00000197457	STMN3	protein_coding	chr20	62653424	64653424	chr20:63636796:A:G	0.106317	-0.595379	3.70139e-06	0.00606408	0.0228119
classical_monocytes	ENSG00000197498	RPF2	protein_coding	chr6	109982038	111982038	chr6:111020895:G:A	0.229821	0.863603	1.74758e-12	8.8886e-09	1.08768e-07
classical_monocytes	ENSG00000197568	HHLA3	lncRNA	chr1	69354844	71354844	chr1:70342585:T:C	0.103422	-0.622711	5.10503e-06	0.00468905	0.0182848
classical_monocytes	ENSG00000197622	CDC42SE1	protein_coding	chr1	150059622	152059622	chr1:151139051:C:T	0.321471	-0.900484	8.26916e-18	3.17052e-13	7.36952e-12
classical_monocytes	ENSG00000197632	SERPINB2	protein_coding	chr18	62887705	64887705	chr18:63798010:C:T	0.146992	-0.677209	3.72409e-08	6.0006e-05	0.000366431
classical_monocytes	ENSG00000197728	RPS26	protein_coding	chr12	55041918	57041918	chr12:56042145:C:G	0.629732	-1.19796	4.50075e-43	1.62498e-35	9.065e-33
classical_monocytes	ENSG00000197746	PSAP	protein_coding	chr10	70851251	72851251	chr10:71845383:G:A	0.229071	-1.06483	1.92066e-12	1.03048e-08	1.23703e-07
classical_monocytes	ENSG00000197766	CFD	protein_coding	chr19	-140336	1859664	chr19:864861:C:T	0.154295	0.641395	1.60138e-08	4.10692e-05	0.000259308
classical_monocytes	ENSG00000197774	EME2	protein_coding	chr16	772810	2772810	chr16:1774074:A:G	0.170295	-0.773757	2.46669e-09	7.25206e-06	5.23401e-05
classical_monocytes	ENSG00000197780	TAF13	protein_coding	chr1	108076003	110076003	chr1:109062683:T:G	0.0933567	0.574927	1.55356e-05	0.012287	0.0408282
classical_monocytes	ENSG00000197798	FAM118B	protein_coding	chr11	125211782	127211782	chr11:126190771:G:A	0.368754	0.881595	7.81048e-21	3.04561e-16	1.02787e-14
classical_monocytes	ENSG00000197860	SGTB	protein_coding	chr5	64722109	66722109	chr5:65722170:A:G	0.168711	0.683931	2.97271e-09	7.20375e-06	5.20311e-05
classical_monocytes	ENSG00000197894	ADH5	protein_coding	chr4	98088788	100088788	chr4:99113152:C:T	0.1914	-0.665496	1.9927e-10	5.10626e-07	4.52996e-06
classical_monocytes	ENSG00000197912	SPG7	protein_coding	chr16	88508403	90508403	chr16:89523000:G:A	0.144877	0.594153	4.75009e-08	0.000132678	0.0007503
classical_monocytes	ENSG00000197928	ZNF677	protein_coding	chr19	52254873	54254873	chr19:53258338:T:G	0.1036	-0.523458	5.00515e-06	0.0106585	0.0363745
classical_monocytes	ENSG00000197930	ERO1A	protein_coding	chr14	51695558	53695558	chr14:52697146:G:C	0.223769	-0.804568	3.73765e-12	2.26468e-08	2.58138e-07
classical_monocytes	ENSG00000197958	RPL12	protein_coding	chr9	126451406	128451406	chr9:127476261:A:G	0.305287	0.772536	8.05249e-17	1.15648e-12	2.47573e-11
classical_monocytes	ENSG00000197965	MPZL1	protein_coding	chr1	166721982	168721982	chr1:167772072:A:G	0.149619	1.24758	2.75092e-08	5.50355e-05	0.000339356
classical_monocytes	ENSG00000197971	MBP	protein_coding	chr18	76132783	78132783	chr18:76989263:C:T	0.128698	-0.592971	3.00663e-07	0.000920097	0.0043347
classical_monocytes	ENSG00000197982	C1orf122	protein_coding	chr1	36807790	38807790	chr1:37843650:C:T	0.204376	0.719207	4.11974e-11	1.27245e-07	1.2537e-06
classical_monocytes	ENSG00000198015	MRPL42	protein_coding	chr12	92467514	94467514	chr12:93466840:A:C	0.152205	0.561443	2.04009e-08	5.23849e-05	0.000324913
classical_monocytes	ENSG00000198018	ENTPD7	protein_coding	chr10	98659509	100659509	chr10:99587678:A:G	0.104228	0.4439	4.66849e-06	0.00322877	0.0131813
classical_monocytes	ENSG00000198039	ZNF273	protein_coding	chr7	63903273	65903273	chr7:65430842:CCTGA:C	0.0885545	0.419488	2.63535e-05	0.0108889	0.0370125
classical_monocytes	ENSG00000198053	SIRPA	protein_coding	chr20	895407	2895407	chr20:1838634:T:C	0.121594	0.47194	6.70424e-07	0.0014264	0.00645385
classical_monocytes	ENSG00000198064	NPIPB13	protein_coding	chr16	29245801	31245801	chr16:30181114:T:C	0.113699	0.68625	1.62522e-06	0.0010058	0.00470333
classical_monocytes	ENSG00000198121	LPAR1	protein_coding	chr9	110038470	112038470	chr9:111156576:A:G	0.460804	-0.969908	2.03388e-27	1.58004e-21	1.07801e-19
classical_monocytes	ENSG00000198130	HIBCH	protein_coding	chr2	189319826	191319826	chr2:190283832:G:A	0.0877181	0.477527	2.889e-05	0.0146804	0.0472667
classical_monocytes	ENSG00000198133	TMEM229B	protein_coding	chr14	66488721	68488721	chr14:67497971:T:A	0.161827	0.548325	6.66417e-09	9.62934e-06	6.80476e-05
classical_monocytes	ENSG00000198157	HMGN5	protein_coding	chrX	80201913	82201913	chrX:81823309:C:G	0.112389	0.42777	1.8815e-06	0.000547066	0.00269933
classical_monocytes	ENSG00000198160	MIER1	protein_coding	chr1	65924990	67924990	chr1:66899547:A:G	0.146018	0.595899	4.16604e-08	7.48792e-05	0.000447741
classical_monocytes	ENSG00000198189	HSD17B11	protein_coding	chr4	86391188	88391188	chr4:87364296:C:A	0.22669	0.751419	2.59144e-12	2.68361e-08	2.99765e-07
classical_monocytes	ENSG00000198231	DDX42	protein_coding	chr17	62774170	64774170	chr17:63869998:T:C	0.12973	0.593845	2.6748e-07	0.000217309	0.00117317
classical_monocytes	ENSG00000198363	ASPH	protein_coding	chr8	60714592	62714592	chr8:61742331:A:T	0.180768	0.910535	7.12795e-10	1.66678e-06	1.35333e-05
classical_monocytes	ENSG00000198380	GFPT1	protein_coding	chr2	68387227	70387227	chr2:69301565:C:T	0.100206	0.437949	7.29134e-06	0.00580584	0.0220327
classical_monocytes	ENSG00000198466	ZNF587	protein_coding	chr19	56849859	58849859	chr19:57846178:T:C	0.337187	0.914454	8.61843e-19	2.87892e-14	7.60508e-13
classical_monocytes	ENSG00000198468	FLVCR1-DT	lncRNA	chr1	211858125	213858125	chr1:212880478:G:A	0.545611	1.0353	1.49598e-34	1.91546e-28	2.97791e-26
classical_monocytes	ENSG00000198483	ANKRD35	protein_coding	chr1	144885866	146885866	chr1:145872788:G:C	0.333744	-0.827903	1.42066e-18	3.49534e-15	1.01994e-13
classical_monocytes	ENSG00000198496	NBR2	lncRNA	chr17	42125551	44125551	chr17:43028755:C:T	0.300965	-0.78722	1.46615e-16	3.47872e-12	7.06434e-11
classical_monocytes	ENSG00000198502	HLA-DRB5	protein_coding	chr6	31530287	33530287	chr6:32528403:G:C	0.505169	-1.54649	5.34057e-31	1.9765e-23	1.68866e-21
classical_monocytes	ENSG00000198521	ZNF43	protein_coding	chr19	20836182	22836182	chr19:21570287:A:C	0.101148	-0.48688	6.56873e-06	0.00541853	0.0207455
classical_monocytes	ENSG00000198563	DDX39B	protein_coding	chr6	30542003	32542003	chr6:31583289:C:G	0.120776	-0.742415	7.34972e-07	0.00232387	0.00988714
classical_monocytes	ENSG00000198586	TLK1	protein_coding	chr2	170160893	172160893	chr2:171112024:G:A	0.397843	-0.907249	8.3158e-23	1.07445e-17	4.41106e-16
classical_monocytes	ENSG00000198625	MDM4	protein_coding	chr1	203516406	205516406	chr1:204552890:C:T	0.110094	0.521358	2.43066e-06	0.00297812	0.0122423
classical_monocytes	ENSG00000198648	STK39	protein_coding	chr2	167247595	169247595	chr2:168180012:CA:C	0.0952328	-0.433898	1.26323e-05	0.0118051	0.0394898
classical_monocytes	ENSG00000198673	TAFA2	protein_coding	chr12	61192773	63192773	chr12:62213150:G:A	0.112588	0.676802	1.84017e-06	0.00237662	0.0100844
classical_monocytes	ENSG00000198677	TTC37	protein_coding	chr5	94554977	96554977	chr5:95463438:T:C	0.137156	0.840493	1.14975e-07	0.000156647	0.000871298
classical_monocytes	ENSG00000198682	PAPSS2	protein_coding	chr10	86659878	88659878	chr10:87821374:A:G	0.092164	0.452195	1.77171e-05	0.0152336	0.048626
classical_monocytes	ENSG00000198715	GLMP	protein_coding	chr1	155295679	157295679	chr1:156275454:T:C	0.703556	-1.19654	2.55183e-52	4.48472e-44	1.4177e-40
classical_monocytes	ENSG00000198734	F5	protein_coding	chr1	168586481	170586481	chr1:169573784:C:T	0.155794	-0.653605	1.34574e-08	2.65484e-05	0.000173876
classical_monocytes	ENSG00000198740	ZNF652	protein_coding	chr17	48362250	50362250	chr17:49332765:C:A	0.299804	-1.04907	1.7211e-16	2.15534e-12	4.50224e-11
classical_monocytes	ENSG00000198755	RPL10A	protein_coding	chr6	34468401	36468401	chr6:35476572:TACA:T	0.309323	-0.757524	4.58689e-17	1.33258e-12	2.83353e-11
classical_monocytes	ENSG00000198771	RCSD1	protein_coding	chr1	166630232	168630232	chr1:167600382:C:G	0.123741	0.705531	5.26414e-07	0.000849581	0.00404671
classical_monocytes	ENSG00000198805	PNP	protein_coding	chr14	19469406	21469406	chr14:20470092:A:C	0.312986	-1.04479	2.74484e-17	3.26349e-13	7.56707e-12
classical_monocytes	ENSG00000198818	SFT2D1	protein_coding	chr6	165342545	167342545	chr6:166319136:C:G	0.317233	0.961289	1.50823e-17	4.71239e-13	1.05401e-11
classical_monocytes	ENSG00000198848	CES1	protein_coding	chr16	54833096	56833096	chr16:55834858:A:G	0.277358	0.924978	3.63753e-15	3.72845e-11	6.56007e-10
classical_monocytes	ENSG00000198860	TSEN15	protein_coding	chr1	183051730	185051730	chr1:184054395:A:C	0.258212	0.732228	4.57446e-14	2.3583e-10	3.6799e-09
classical_monocytes	ENSG00000198874	TYW1	protein_coding	chr7	65996833	67996833	chr7:67225240:A:G	0.133401	0.679212	1.76329e-07	0.00026854	0.00141957
classical_monocytes	ENSG00000198879	SFMBT2	protein_coding	chr10	6411034	8411034	chr10:7180495:T:C	0.267943	0.804577	1.27333e-14	1.42701e-10	2.3094e-09
classical_monocytes	ENSG00000198883	PNMA5	protein_coding	chrX	151994116	153994116	chrX:152992938:C:G	0.111512	-0.416822	2.07512e-06	0.00155297	0.00696011
classical_monocytes	ENSG00000198890	PRMT6	protein_coding	chr1	106056674	108056674	chr1:107064415:T:G	0.410403	0.987892	1.09428e-23	1.10989e-18	5.08485e-17
classical_monocytes	ENSG00000198892	SHISA4	protein_coding	chr1	200888898	202888898	chr1:201791482:CT:C	0.138988	0.596442	9.32732e-08	0.000178135	0.000977064
classical_monocytes	ENSG00000198894	CIPC	protein_coding	chr14	76098258	78098258	chr14:77112711:G:T	0.172486	-0.701841	1.90478e-09	5.62796e-06	4.14707e-05
classical_monocytes	ENSG00000198912	C1orf174	protein_coding	chr1	2900272	4900272	chr1:3904652:G:A	0.181171	0.657401	6.79374e-10	2.45161e-06	1.92594e-05
classical_monocytes	ENSG00000198933	TBKBP1	protein_coding	chr17	46694161	48694161	chr17:47637305:C:T	0.206692	0.687241	3.10187e-11	1.34386e-07	1.31794e-06
classical_monocytes	ENSG00000198951	NAGA	protein_coding	chr22	41070812	43070812	chr22:41949177:G:A	0.0986272	0.458149	8.68259e-06	0.00673719	0.0249189
classical_monocytes	ENSG00000198952	SMG5	protein_coding	chr1	155282825	157282825	chr1:156279714:A:G	0.615005	-1.11883	1.88807e-41	2.10552e-34	1.05093e-31
classical_monocytes	ENSG00000198959	TGM2	protein_coding	chr20	37165270	39165270	chr20:38162911:T:C	0.104715	-0.470175	4.42269e-06	0.00420694	0.0166097
classical_monocytes	ENSG00000198961	PJA2	protein_coding	chr5	108409974	110409974	chr5:109410412:G:A	0.177308	-0.660548	1.07587e-09	3.91765e-06	2.95569e-05
classical_monocytes	ENSG00000200091	RN7SKP163	misc_RNA	chr6	74655299	76655299	chr6:75559650:A:G	0.0908284	0.420296	2.0523e-05	0.00984916	0.0341017
classical_monocytes	ENSG00000200169	RNU5D-1	snRNA	chr1	43731170	45731170	chr1:44910560:C:A	0.133021	0.516191	1.84127e-07	0.000214803	0.00116206
classical_monocytes	ENSG00000200597	RNVU1-33	snRNA	chr6	36915573	38915573	chr6:37868275:A:G	0.19925	0.702696	7.69961e-11	3.37884e-07	3.06928e-06
classical_monocytes	ENSG00000201501	Y_RNA	misc_RNA	chr20	49563009	51563009	chr20:50445624:T:G	0.0940682	0.477573	1.43638e-05	0.0147186	0.0473095
classical_monocytes	ENSG00000202382	Y_RNA	misc_RNA	chr2	84367585	86367585	chr2:85431109:A:G	0.0921303	0.457684	1.77829e-05	0.0137994	0.0448481
classical_monocytes	ENSG00000203363	GPR160P1	processed_pseudogene	chr2	84687047	86687047	chr2:85697606:C:T	0.18124	-0.618112	6.7384e-10	1.58839e-06	1.29729e-05
classical_monocytes	ENSG00000203416	FAM32BP	processed_pseudogene	chr22	16213516	18213516	chr22:16689707:C:G	0.114509	-0.835131	1.48456e-06	0.00192784	0.00840583
classical_monocytes	ENSG00000203666	EFCAB2	protein_coding	chr1	243969682	245969682	chr1:244970360:G:C	0.452593	-0.992512	8.68842e-27	5.50001e-22	3.98163e-20
classical_monocytes	ENSG00000203710	CR1	protein_coding	chr1	206496157	208496157	chr1:207489567:T:C	0.111366	0.708722	2.10911e-06	0.00206864	0.00892943
classical_monocytes	ENSG00000203747	FCGR3A	protein_coding	chr1	160549818	162549818	chr1:161515469:G:T	0.119809	-0.658087	8.19436e-07	0.00117342	0.00539154
classical_monocytes	ENSG00000203791	EEF1AKMT2	protein_coding	chr10	123791887	125791887	chr10:124757061:A:G	0.116784	-0.600054	1.15062e-06	0.00198186	0.00860182
classical_monocytes	ENSG00000203797	DDO	protein_coding	chr6	109415575	111415575	chr6:110414427:A:G	0.271267	0.752126	8.19632e-15	7.34332e-11	1.24358e-09
classical_monocytes	ENSG00000203875	SNHG5	lncRNA	chr6	84678748	86678748	chr6:85511868:A:T	0.175193	0.557406	1.38274e-09	4.15989e-06	3.13347e-05
classical_monocytes	ENSG00000203880	PCMTD2	protein_coding	chr20	63255748	65255748	chr20:64257449:G:T	0.230395	-0.698398	1.62556e-12	1.11301e-08	1.33105e-07
classical_monocytes	ENSG00000203950	RTL8A	protein_coding	chrX	134052135	136052135	chrX:134544822:G:A	0.083432	-0.434875	4.62352e-05	0.0120997	0.0403472
classical_monocytes	ENSG00000203965	EFCAB7	protein_coding	chr1	62523525	64523525	chr1:63345270:A:C	0.124196	0.727687	5.00057e-07	0.00062746	0.00306728
classical_monocytes	ENSG00000204020	LIPN	protein_coding	chr10	87760020	89760020	chr10:88766035:C:T	0.30448	0.929449	9.00781e-17	1.06079e-12	2.27602e-11
classical_monocytes	ENSG00000204054	LINC00963	lncRNA	chr9	128476946	130476946	chr9:129491640:G:A	0.357106	-0.874628	4.54755e-20	8.67633e-16	2.74273e-14
classical_monocytes	ENSG00000204136	GGTA1	protein_coding	chr9	120499844	122499844	chr9:121536825:G:T	0.27388	-0.824667	5.78907e-15	5.45617e-11	9.42507e-10
classical_monocytes	ENSG00000204160	ZDHHC18	protein_coding	chr1	25826688	27826688	chr1:26944646:C:CA	0.105628	0.746242	3.99598e-06	0.00246401	0.010404
classical_monocytes	ENSG00000204172	AGAP9	protein_coding	chr10	46523638	48523638	chr10:47557412:C:A	0.129681	-0.884559	2.68972e-07	0.000106905	0.000619324
classical_monocytes	ENSG00000204231	RXRB	protein_coding	chr6	32200665	34200665	chr6:33207006:A:G	0.17183	-0.608381	2.05812e-09	1.32544e-05	9.14168e-05
classical_monocytes	ENSG00000204252	HLA-DOA	protein_coding	chr6	32009591	34009591	chr6:33009758:G:A	0.155931	-0.564941	1.32447e-08	6.21463e-05	0.000378283
classical_monocytes	ENSG00000204256	BRD2	protein_coding	chr6	31968594	33968594	chr6:32982185:G:T	0.236167	0.756583	7.82664e-13	1.82177e-08	2.09669e-07
classical_monocytes	ENSG00000204257	HLA-DMA	protein_coding	chr6	31953097	33953097	chr6:32968343:C:T	0.124067	-1.10779	5.07377e-07	0.00128921	0.00587235
classical_monocytes	ENSG00000204267	TAP2	protein_coding	chr6	31838739	33838739	chr6:32820930:A:G	0.10814	-0.475385	3.02184e-06	0.00579262	0.0220001
classical_monocytes	ENSG00000204271	SPIN3	protein_coding	chrX	55995541	57995541	chrX:56225748:G:A	0.0671466	0.342441	0.000273838	0.00963147	0.0335316
classical_monocytes	ENSG00000204308	RNF5	protein_coding	chr6	31178405	33178405	chr6:32146203:G:A	0.12449	-0.503505	4.83764e-07	0.00198973	0.00863203
classical_monocytes	ENSG00000204387	SNHG32	lncRNA	chr6	30834608	32834608	chr6:31494179:A:T	0.105921	-0.503919	3.86794e-06	0.0101919	0.0350453
classical_monocytes	ENSG00000204388	HSPA1B	protein_coding	chr6	30827738	32827738	chr6:32222707:G:A	0.101324	-0.758403	6.44207e-06	0.0149325	0.047842
classical_monocytes	ENSG00000204392	LSM2	protein_coding	chr6	30806966	32806966	chr6:31459362:A:T	0.101605	-0.52773	6.24441e-06	0.0136183	0.044427
classical_monocytes	ENSG00000204428	LY6G5C	protein_coding	chr6	30680377	32680377	chr6:31705343:CTATT:C	0.152246	-0.571205	2.03048e-08	0.000150495	0.000841521
classical_monocytes	ENSG00000204482	LST1	protein_coding	chr6	30586277	32586277	chr6:31587615:C:A	0.186872	0.84171	3.43509e-10	5.34851e-06	3.94729e-05
classical_monocytes	ENSG00000204516	MICB	protein_coding	chr6	30498145	32498145	chr6:31027381:C:T	0.114962	-1.0236	1.41109e-06	0.00410525	0.0162616
classical_monocytes	ENSG00000204520	MICA	protein_coding	chr6	30403595	32403595	chr6:31406802:A:G	0.100452	0.861682	7.09484e-06	0.0133156	0.0436497
classical_monocytes	ENSG00000204525	HLA-C	protein_coding	chr6	30272092	32272092	chr6:31295274:A:G	0.456717	1.04079	4.20143e-27	4.19617e-19	2.08348e-17
classical_monocytes	ENSG00000204577	LILRB3	protein_coding	chr19	53223007	55223007	chr19:54209282:G:A	0.154571	-0.657278	1.551e-08	5.33513e-05	0.000330044
