## Supplementary tables for "Integrated cell type-specific analysis of blood and gut identifies matching eQTL for 140 IBD risk loci and entrectinib as possible repurposing candidate" (part 2 of 3)

### Sheet: ST5 (continued)
Supplemental table 5: 60,113 cis-eQTL mapped in 27 sorted circulating immune cell populations
classical_monocytes	ENSG00000204592	HLA-E	protein_coding	chr6	29489509	31489509	chr6:30364778:T:G	0.102744	0.438141	5.50393e-06	0.0116576	0.0391206
classical_monocytes	ENSG00000204604	ZNF468	protein_coding	chr19	51857619	53857619	chr19:52857267:C:A	0.159149	-0.660669	9.10853e-09	3.87083e-05	0.000246039
classical_monocytes	ENSG00000204632	HLA-G	protein_coding	chr6	28827825	30827825	chr6:29954400:G:A	0.248094	0.699152	1.70049e-13	7.93312e-09	9.77062e-08
classical_monocytes	ENSG00000204642	HLA-F	protein_coding	chr6	28723434	30723434	chr6:29710010:C:T	0.232425	-0.667923	1.25786e-12	3.61157e-08	3.92779e-07
classical_monocytes	ENSG00000204644	ZFP57	protein_coding	chr6	28681152	30681152	chr6:29680342:A:G	0.500627	1.18581	1.28378e-30	4.94012e-22	3.60382e-20
classical_monocytes	ENSG00000204650	LINC02210	transcribed_unitary_pseudogene	chr17	44633049	46633049	chr17:46276048:A:G	0.417892	1.09424	3.19958e-24	4.08181e-18	1.72812e-16
classical_monocytes	ENSG00000204713	TRIM27	protein_coding	chr6	27923985	29923985	chr6:28708416:G:A	0.126223	0.567115	3.97804e-07	0.000578597	0.00284236
classical_monocytes	ENSG00000204792	LINC01291	lncRNA	chr2	73918148	75918148	chr2:74958729:G:T	0.717476	1.27649	2.5574e-54	1.00355e-45	4.75859e-42
classical_monocytes	ENSG00000204856	FAM216A	protein_coding	chr12	109468845	111468845	chr12:110555986:G:A	0.149294	0.608321	2.856e-08	4.14312e-05	0.000261072
classical_monocytes	ENSG00000204946	ZNF783	protein_coding	chr7	148262196	150262196	chr7:149251068:T:C	0.306437	0.988989	6.8618e-17	4.37263e-13	9.94433e-12
classical_monocytes	ENSG00000205339	IPO7	protein_coding	chr11	8384652	10384652	chr11:9451527:A:G	0.106659	-0.480495	3.56337e-06	0.00374466	0.0149715
classical_monocytes	ENSG00000205352	PRR13	protein_coding	chr12	52441734	54441734	chr12:53446172:C:G	0.171872	0.727821	2.04797e-09	5.30199e-06	3.92211e-05
classical_monocytes	ENSG00000205356	TECPR1	protein_coding	chr7	97252232	99252232	chr7:98229661:TC:T	0.284836	0.829999	1.32994e-15	1.04688e-11	1.99359e-10
classical_monocytes	ENSG00000205464	ATP6AP1L	transcribed_unitary_pseudogene	chr5	81295449	83295449	chr5:82297200:C:A	0.216727	-0.699988	8.99127e-12	4.40538e-08	4.69421e-07
classical_monocytes	ENSG00000205485		transcribed_unprocessed_pseudogene	chr7	75549618	77549618	chr7:76563876:G:T	0.102565	-0.483547	5.61427e-06	0.00558446	0.0213291
classical_monocytes	ENSG00000205534	SMG1P2	transcribed_unprocessed_pseudogene	chr16	28594966	30594966	chr16:30156975:C:T	0.0880482	0.904529	2.7861e-05	0.0130056	0.0427814
classical_monocytes	ENSG00000205581	HMGN1	protein_coding	chr21	38349088	40349088	chr21:39424825:T:C	0.09857	0.597656	8.73769e-06	0.0137898	0.0448322
classical_monocytes	ENSG00000205593	DENND6B	protein_coding	chr22	49327012	51327012	chr22:50343347:G:C	0.119452	-0.50813	8.52972e-07	0.00156211	0.00699116
classical_monocytes	ENSG00000205659	LIN52	protein_coding	chr14	73084956	75084956	chr14:74200274:A:G	0.109459	-0.501615	2.60913e-06	0.00218639	0.00935679
classical_monocytes	ENSG00000205707	ETFRF1	protein_coding	chr12	24195237	26195237	chr12:25179667:T:C	0.121455	0.97919	6.80937e-07	0.00108034	0.00500998
classical_monocytes	ENSG00000205726	ITSN1	protein_coding	chr21	32642501	34642501	chr21:33657769:C:T	0.173653	-0.663592	1.65923e-09	4.73667e-06	3.52639e-05
classical_monocytes	ENSG00000205846	CLEC6A	protein_coding	chr12	7455962	9455962	chr12:8449828:T:A	0.214982	-0.85815	1.11638e-11	5.74401e-08	5.99927e-07
classical_monocytes	ENSG00000205918	PDPK2P	transcribed_unprocessed_pseudogene	chr16	1642432	3642432	chr16:2675255:A:G	0.105764	-0.507509	3.93624e-06	0.00410676	0.0162616
classical_monocytes	ENSG00000205937	RNPS1	protein_coding	chr16	1268126	3268126	chr16:2258203:G:A	0.128182	-0.549028	3.18752e-07	0.000495175	0.00246638
classical_monocytes	ENSG00000205978	NYNRIN	protein_coding	chr14	23399003	25399003	chr14:24400306:T:C	0.133076	0.661446	1.82976e-07	0.000310499	0.00161526
classical_monocytes	ENSG00000206337	HCP5	lncRNA	chr6	30463185	32463185	chr6:31505953:G:A	0.151417	0.909489	2.2348e-08	0.000142522	0.000800242
classical_monocytes	ENSG00000206341	HLA-H	unprocessed_pseudogene	chr6	28887752	30887752	chr6:29941115:G:A	0.348796	1.35465	1.56828e-19	9.66178e-14	2.39863e-12
classical_monocytes	ENSG00000206344	HCG27	lncRNA	chr6	30197760	32197760	chr6:31551155:T:G	0.11891	0.871551	9.06461e-07	0.00282623	0.0117195
classical_monocytes	ENSG00000206503	HLA-A	protein_coding	chr6	28942532	30942532	chr6:29938084:A:G	0.535852	1.06439	1.14848e-33	7.01797e-25	8.01867e-23
classical_monocytes	ENSG00000206527	HACD2	protein_coding	chr3	122585053	124585053	chr3:123577105:C:T	0.210517	-0.874114	1.93816e-11	6.54179e-08	6.77283e-07
classical_monocytes	ENSG00000206561	COLQ	protein_coding	chr3	14521706	16521706	chr3:15503598:C:T	0.120853	0.584258	7.28701e-07	0.0011569	0.00532595
classical_monocytes	ENSG00000207697	MIR573	miRNA	chr4	23520290	25520290	chr4:24581811:T:C	0.296664	0.845318	2.65215e-16	4.03888e-12	8.08075e-11
classical_monocytes	ENSG00000211697	TRGV5	TR_V_gene	chr7	37350022	39350022	chr7:38363944:A:G	0.494695	1.30605	3.98843e-30	2.56253e-24	2.47547e-22
classical_monocytes	ENSG00000211698	TRGV4	TR_V_gene	chr7	37354517	39354517	chr7:38367276:T:C	0.28395	-0.810556	1.49901e-15	3.3509e-11	5.95099e-10
classical_monocytes	ENSG00000211699	TRGV3	TR_V_gene	chr7	37359162	39359162	chr7:38367276:T:C	0.338562	-0.885077	7.05402e-19	1.89264e-14	5.14294e-13
classical_monocytes	ENSG00000212232	SNORD17	snoRNA	chr20	16962946	18962946	chr20:17992712:C:T	0.100383	-0.583297	7.14918e-06	0.00922729	0.0323501
classical_monocytes	ENSG00000212747	RTL8B	protein_coding	chrX	134022542	136022542	chrX:134970891:G:A	0.141685	0.465178	6.85124e-08	3.73625e-05	0.000238765
classical_monocytes	ENSG00000212939		lncRNA	chr22	48548681	50548681	chr22:49624991:G:A	0.150205	-0.583366	2.57087e-08	8.88413e-05	0.000523959
classical_monocytes	ENSG00000213064	SFT2D2	protein_coding	chr1	167226004	169226004	chr1:168219050:T:A	0.168255	0.560221	3.13641e-09	8.12462e-06	5.80632e-05
classical_monocytes	ENSG00000213149	CNN2P9	processed_pseudogene	chr6	109858239	111858239	chr6:109983868:C:T	0.127145	0.568009	3.58419e-07	0.000475632	0.00237779
classical_monocytes	ENSG00000213172		processed_pseudogene	chr1	39364766	41364766	chr1:40342310:C:CA	0.150055	0.767355	2.61579e-08	4.82592e-05	0.000300306
classical_monocytes	ENSG00000213279		lncRNA	chr22	48575426	50575426	chr22:49600644:A:G	0.196208	-0.669335	1.1141e-10	7.81777e-07	6.69976e-06
classical_monocytes	ENSG00000213347	MXD3	protein_coding	chr5	176311898	178311898	chr5:177308186:G:T	0.141232	-0.685497	7.21558e-08	0.000124861	0.000711183
classical_monocytes	ENSG00000213366	GSTM2	protein_coding	chr1	108668057	110668057	chr1:109704237:G:A	0.114442	1.02034	1.4956e-06	0.00199111	0.00863407
classical_monocytes	ENSG00000213380	COG8	protein_coding	chr16	68339564	70339564	chr16:69321770:G:T	0.0951191	0.522406	1.27918e-05	0.00777585	0.0280602
classical_monocytes	ENSG00000213462	ERV3-1	protein_coding	chr7	64006687	66006687	chr7:64979323:C:T	0.121248	0.516797	6.97032e-07	0.000542666	0.0026818
classical_monocytes	ENSG00000213523	SRA1	protein_coding	chr5	139557473	141557473	chr5:140569031:T:A	0.287612	-0.852153	9.12992e-16	1.26875e-11	2.37321e-10
classical_monocytes	ENSG00000213625	LEPROT	protein_coding	chr1	64420668	66420668	chr1:65424549:A:AT	0.357553	0.858746	4.25284e-20	8.22464e-16	2.62621e-14
classical_monocytes	ENSG00000213672	NCKIPSD	protein_coding	chr3	47685915	49685915	chr3:48835565:A:G	0.127454	0.530984	3.4611e-07	0.00013108	0.000743924
classical_monocytes	ENSG00000213694	S1PR3	protein_coding	chr9	87991468	89991468	chr9:88832455:G:C	0.0956198	0.697956	1.21042e-05	0.0114206	0.0384341
classical_monocytes	ENSG00000213719	CLIC1	protein_coding	chr6	30736567	32736567	chr6:31466589:G:A	0.154268	0.923864	1.60654e-08	0.000135827	0.00076628
classical_monocytes	ENSG00000213753	CENPBD1P1	transcribed_processed_pseudogene	chr19	57598967	59598967	chr19:58499452:G:T	0.104672	-0.442216	4.44375e-06	0.00251802	0.0105943
classical_monocytes	ENSG00000213876	RPL7AP64	processed_pseudogene	chr17	6140930	8140930	chr17:7131262:T:C	0.0982903	0.529593	9.01215e-06	0.0127142	0.0419976
classical_monocytes	ENSG00000213930	GALT	protein_coding	chr9	33646675	35646675	chr9:34645491:TCAAA:T	0.152025	-0.591592	2.08311e-08	3.51091e-05	0.000225581
classical_monocytes	ENSG00000213995	NAXD	protein_coding	chr13	109615545	111615545	chr13:110638017:C:A	0.105611	-0.611225	4.00374e-06	0.00769603	0.0278286
classical_monocytes	ENSG00000214026	MRPL23	protein_coding	chr11	947332	2947332	chr11:1898270:C:G	0.149083	-0.752943	2.9265e-08	7.76659e-05	0.000462945
classical_monocytes	ENSG00000214063	TSPAN4	protein_coding	chr11	-157148	1842852	chr11:838760:T:A	0.285582	-0.77376	1.20226e-15	2.5985e-11	4.71183e-10
classical_monocytes	ENSG00000214078	CPNE1	protein_coding	chr20	34664900	36664900	chr20:35658002:C:T	0.42067	-1.52073	2.0196e-24	2.86759e-19	1.46209e-17
classical_monocytes	ENSG00000214087	ARL16	protein_coding	chr17	80683797	82683797	chr17:81668028:C:T	0.45155	-1.28111	1.04323e-26	2.49674e-21	1.62459e-19
classical_monocytes	ENSG00000214113	LYRM4	protein_coding	chr6	4260950	6260950	chr6:5106573:T:C	0.123517	-0.528517	5.39844e-07	0.00087839	0.00416303
classical_monocytes	ENSG00000214253	FIS1	protein_coding	chr7	100245081	102245081	chr7:101240692:C:T	0.224241	-1.32084	3.5232e-12	2.49144e-08	2.81952e-07
classical_monocytes	ENSG00000214274	ANG	protein_coding	chr14	19688764	21688764	chr14:20683946:C:CA	0.249376	1.52476	1.44121e-13	5.81302e-10	8.46148e-09
classical_monocytes	ENSG00000214401	KANSL1-AS1	lncRNA	chr17	45193568	47193568	chr17:46278268:C:A	0.580355	1.30676	7.28842e-38	2.27356e-30	4.68724e-28
classical_monocytes	ENSG00000214413	BBIP1	protein_coding	chr10	109919180	111919180	chr10:110850215:T:G	0.0940459	0.493752	1.43991e-05	0.0123148	0.0408777
classical_monocytes	ENSG00000214425	LRRC37A4P	transcribed_unprocessed_pseudogene	chr17	44550335	46550335	chr17:46096743:G:C	0.394602	-1.05916	1.39406e-22	4.42431e-17	1.64541e-15
classical_monocytes	ENSG00000214765	SEPTIN7P2	transcribed_unprocessed_pseudogene	chr7	44765812	46765812	chr7:45792878:C:T	0.101242	0.49533	6.50106e-06	0.00635107	0.0237221
classical_monocytes	ENSG00000214837	LINC01347	transcribed_unprocessed_pseudogene	chr1	242097299	244097299	chr1:242967961:T:C	0.127075	-0.575517	3.6126e-07	0.000471591	0.00236147
classical_monocytes	ENSG00000214922	HLA-F-AS1	lncRNA	chr6	28749049	30749049	chr6:29702701:C:T	0.174144	0.584062	1.5655e-09	9.88101e-06	6.96703e-05
classical_monocytes	ENSG00000215039	CD27-AS1	lncRNA	chr12	5451568	7451568	chr12:6446912:C:T	0.159886	0.702621	8.35838e-09	2.25427e-05	0.000149916
classical_monocytes	ENSG00000215156		processed_pseudogene	chr5	33190056	35190056	chr5:34197749:T:C	0.102406	-0.486416	5.71379e-06	0.00592198	0.0223928
classical_monocytes	ENSG00000215190	LINC00680	transcribed_unprocessed_pseudogene	chr6	56961345	58961345	chr6:57891979:A:G	0.368694	-0.896116	7.8827e-21	7.00241e-16	2.25875e-14
classical_monocytes	ENSG00000215256	DHRS4-AS1	lncRNA	chr14	23052509	25052509	chr14:23959553:G:A	0.14175	-0.98891	6.80016e-08	0.000162972	0.000903828
classical_monocytes	ENSG00000215305	VPS16	protein_coding	chr20	1840745	3840745	chr20:3004314:G:A	0.0973776	-0.432389	9.96862e-06	0.0143848	0.0464482
classical_monocytes	ENSG00000215440	NPEPL1	protein_coding	chr20	57692800	59692800	chr20:58692886:T:C	0.195242	-0.63848	1.25247e-10	4.01048e-07	3.60165e-06
classical_monocytes	ENSG00000215845	TSTD1	protein_coding	chr1	160038964	162038964	chr1:161038745:C:G	0.437779	1.31424	1.13106e-25	2.12979e-20	1.24678e-18
classical_monocytes	ENSG00000215861		transcribed_unprocessed_pseudogene	chr1	148321732	150321732	chr1:148948736:C:T	0.161579	-0.591793	6.85962e-09	1.16546e-06	9.71976e-06
classical_monocytes	ENSG00000216937	CCDC7	protein_coding	chr10	31451643	33451643	chr10:32525209:T:C	0.107817	0.477927	3.13253e-06	0.00289112	0.0119468
classical_monocytes	ENSG00000217644		processed_pseudogene	chr1	31979947	33979947	chr1:33101171:T:C	0.0961535	-0.505288	1.14118e-05	0.00596012	0.0225101
classical_monocytes	ENSG00000218565		processed_pseudogene	chr6	138338018	140338018	chr6:139338048:C:T	0.338145	1.03573	7.49681e-19	2.67262e-14	7.11961e-13
classical_monocytes	ENSG00000218739	CEBPZOS	protein_coding	chr2	36196496	38196496	chr2:37314683:TAG:T	0.0970234	-0.607164	1.03665e-05	0.0146736	0.0472667
classical_monocytes	ENSG00000219481	NBPF1	protein_coding	chr1	15613487	17613487	chr1:16506575:A:G	0.214424	-0.653621	1.19617e-11	6.04426e-08	6.29207e-07
classical_monocytes	ENSG00000219608	HIGD1AP16	processed_pseudogene	chr20	34878476	36878476	chr20:35604418:C:G	0.100257	0.913442	7.24961e-06	0.00328015	0.0133634
classical_monocytes	ENSG00000219626	FAM228B	protein_coding	chr2	23123469	25123469	chr2:24117503:C:T	0.163453	-0.792018	5.50972e-09	1.17351e-05	8.16507e-05
classical_monocytes	ENSG00000219712		processed_pseudogene	chr6	-329693	1670307	chr6:686110:C:T	0.216408	-0.670777	9.35481e-12	4.23324e-08	4.5414e-07
classical_monocytes	ENSG00000220205	VAMP2	protein_coding	chr17	7162948	9162948	chr17:8173423:A:G	0.131878	-0.606968	2.09654e-07	0.00034972	0.00179857
classical_monocytes	ENSG00000220506		processed_pseudogene	chr6	110495713	112495713	chr6:111523908:A:G	0.181369	-0.668325	6.63558e-10	2.06652e-06	1.64274e-05
classical_monocytes	ENSG00000220804	LINC01881	transcribed_unprocessed_pseudogene	chr2	241094894	243094894	chr2:241875962:G:A	0.0991292	-0.471872	8.21372e-06	0.00542195	0.0207496
classical_monocytes	ENSG00000221838	AP4M1	protein_coding	chr7	99101643	101101643	chr7:100121881:T:C	0.134816	0.528811	1.50118e-07	0.000163114	0.000904087
classical_monocytes	ENSG00000221923	ZNF880	protein_coding	chr19	51369923	53369923	chr19:52379267:T:C	0.260254	0.752727	3.50245e-14	3.52692e-10	5.35161e-09
classical_monocytes	ENSG00000221983	UBA52	protein_coding	chr19	17571857	19571857	chr19:18569668:G:T	0.0959461	-0.475892	1.1676e-05	0.0136552	0.0444861
classical_monocytes	ENSG00000221988	PPT2	protein_coding	chr6	31154141	33154141	chr6:31761582:A:G	0.125833	-0.515647	4.15696e-07	0.00151407	0.00680829
classical_monocytes	ENSG00000222351	RNY1P15	misc_RNA	chr9	121946094	123946094	chr9:122998772:G:A	0.148882	0.809006	2.99529e-08	4.57875e-05	0.000286429
classical_monocytes	ENSG00000223496	EXOSC6	protein_coding	chr16	69251940	71251940	chr16:70251998:A:G	0.392226	-0.872245	2.03239e-22	4.60525e-17	1.69937e-15
classical_monocytes	ENSG00000223509		transcribed_processed_pseudogene	chr15	31536926	33536926	chr15:33155120:C:A	0.098679	0.951053	8.63304e-06	0.00945676	0.0329692
classical_monocytes	ENSG00000223534	HLA-DQB1-AS1	lncRNA	chr6	31659880	33659880	chr6:32647875:A:C	0.370682	-0.948788	5.81737e-21	3.27393e-15	9.58282e-14
classical_monocytes	ENSG00000223552	CCR5AS	lncRNA	chr3	45407059	47407059	chr3:46303996:C:T	0.214672	-0.781155	1.16e-11	8.22932e-08	8.38268e-07
classical_monocytes	ENSG00000223638	RFPL4A	protein_coding	chr19	54759097	56759097	chr19:55784314:CAT:C	0.140145	0.646997	8.17131e-08	0.000216432	0.00116953
classical_monocytes	ENSG00000223653		lncRNA	chr1	84277672	86277672	chr1:85284032:C:G	0.2168	-0.837943	8.91017e-12	7.15013e-08	7.36246e-07
classical_monocytes	ENSG00000223745	CCDC18-AS1	lncRNA	chr1	92345831	94345831	chr1:93273075:C:CT	0.234618	-0.992289	9.52817e-13	4.7326e-09	6.06598e-08
classical_monocytes	ENSG00000223797	ENTPD3-AS1	lncRNA	chr3	39453186	41453186	chr3:40433942:C:T	0.170881	0.658761	2.30213e-09	3.87438e-06	2.92667e-05
classical_monocytes	ENSG00000223865	HLA-DPB1	protein_coding	chr6	32075990	34075990	chr6:33078626:CA:C	0.289868	0.817488	6.71872e-16	3.61238e-11	6.37952e-10
classical_monocytes	ENSG00000223891	OSER1-DT	lncRNA	chr20	43210907	45210907	chr20:44211379:A:G	0.141781	0.675254	6.776e-08	0.000120263	0.000688627
classical_monocytes	ENSG00000224183	SDHDP6	processed_pseudogene	chr1	24294643	26294643	chr1:25235176:G:A	0.273695	-0.801106	5.93327e-15	6.3502e-11	1.08901e-09
classical_monocytes	ENSG00000224397	PELATON	lncRNA	chr20	49259019	51259019	chr20:50220941:G:A	0.176729	0.59932	1.15246e-09	3.69287e-06	2.80395e-05
classical_monocytes	ENSG00000224429	LINC00539	lncRNA	chr13	20348721	22348721	chr13:21342281:G:A	0.145819	-0.592507	4.26251e-08	9.35333e-05	0.000548901
classical_monocytes	ENSG00000224597	SVIL-AS1	transcribed_unprocessed_pseudogene	chr10	28409534	30409534	chr10:29427243:C:T	0.27501	0.877386	4.97878e-15	6.95398e-11	1.18612e-09
classical_monocytes	ENSG00000224635		lncRNA	chr20	37416797	39416797	chr20:38403608:T:C	0.105229	0.526861	4.17714e-06	0.00359503	0.0144525
classical_monocytes	ENSG00000224914	LINC00863	lncRNA	chr10	86341685	88341685	chr10:87380218:C:T	0.148536	0.594146	3.11709e-08	5.58032e-05	0.000343197
classical_monocytes	ENSG00000225101	OR52K3P	transcribed_unprocessed_pseudogene	chr11	3474813	5474813	chr11:4401531:T:A	0.119555	0.532174	8.43176e-07	0.00146208	0.00659327
classical_monocytes	ENSG00000225124	RPL23AP36	processed_pseudogene	chr2	202075142	204075142	chr2:202919479:A:G	0.134132	-0.494922	1.62273e-07	0.0001956	0.00106792
classical_monocytes	ENSG00000225138	SLC9A3-AS1	lncRNA	chr5	-526764	1473236	chr5:188576:CAT:C	0.144946	1.14337	4.71255e-08	9.25786e-05	0.000543971
classical_monocytes	ENSG00000225217	HSPA7	unprocessed_pseudogene	chr1	160606291	162606291	chr1:161530340:A:G	0.119442	-0.490718	8.53906e-07	0.00122401	0.00559687
classical_monocytes	ENSG00000225231	LINC02470	lncRNA	chr12	8943495	10943495	chr12:9976937:T:C	0.173469	0.672774	1.69565e-09	4.26037e-06	3.20406e-05
classical_monocytes	ENSG00000225234	TRAPPC12-AS1	lncRNA	chr2	2482409	4482409	chr2:3478086:G:T	0.330239	-0.827525	2.35689e-18	4.9888e-14	1.27541e-12
classical_monocytes	ENSG00000225331	LINC01678	lncRNA	chr21	43160072	45160072	chr21:44057219:G:A	0.272182	0.819361	7.25743e-15	9.56629e-11	1.58052e-09
classical_monocytes	ENSG00000225434	LINC01504	lncRNA	chr9	71305464	73305464	chr9:72315645:G:A	0.130036	0.522435	2.58383e-07	0.000307311	0.00160043
classical_monocytes	ENSG00000225484	NUTM2B-AS1	lncRNA	chr10	78806086	80806086	chr10:79791812:G:A	0.193846	-0.648879	1.48297e-10	7.05174e-07	6.10175e-06
classical_monocytes	ENSG00000225632		lncRNA	chr1	53285405	55285405	chr1:54288983:G:C	0.136246	0.66685	1.2755e-07	0.00022281	0.00119854
classical_monocytes	ENSG00000225762	LINC01389	lncRNA	chr1	46408477	48408477	chr1:47286835:C:T	0.13745	0.535119	1.1119e-07	0.000171397	0.000945575
classical_monocytes	ENSG00000225873	C3orf86	transcribed_unitary_pseudogene	chr3	43421811	45421811	chr3:44339107:C:CAA	0.20652	1.00583	3.16825e-11	1.20774e-07	1.19933e-06
classical_monocytes	ENSG00000225936		lncRNA	chr10	116241998	118241998	chr10:116894308:T:A	0.109159	0.847838	2.69754e-06	0.00279456	0.0116187
classical_monocytes	ENSG00000225973	PIGBOS1	protein_coding	chr15	54319123	56319123	chr15:55303984:A:G	0.152511	-0.571214	1.96929e-08	3.76412e-05	0.000240061
classical_monocytes	ENSG00000226125	LINC01907	lncRNA	chr2	229700340	231700340	chr2:231596404:A:G	0.101402	0.766252	6.38666e-06	0.00784798	0.028299
classical_monocytes	ENSG00000226259	GTF2H2B	transcribed_unprocessed_pseudogene	chr5	69415352	71415352	chr5:71011637:T:C	0.336917	-0.869617	8.96374e-19	2.86101e-15	8.55912e-14
classical_monocytes	ENSG00000226278	PSPHP1	unprocessed_pseudogene	chr7	54764797	56764797	chr7:55757464:C:G	0.64166	1.40586	1.95481e-44	7.59132e-36	4.49952e-33
classical_monocytes	ENSG00000226284	ARPC3P1	processed_pseudogene	chr20	48134480	50134480	chr20:48952121:G:A	0.113658	0.459472	1.63282e-06	0.00205863	0.00889027
classical_monocytes	ENSG00000226328	NUP50-DT	lncRNA	chr22	44163781	46163781	chr22:45131934:C:T	0.280628	-0.862944	2.34566e-15	2.29686e-11	4.1889e-10
classical_monocytes	ENSG00000226491	FTOP1	processed_pseudogene	chr2	41798712	43798712	chr2:42800726:T:A	0.20552	0.785868	3.58127e-11	2.75986e-07	2.55288e-06
classical_monocytes	ENSG00000226688	ENTPD1-AS1	lncRNA	chr10	95090239	97090239	chr10:95869237:A:G	0.103976	0.454551	4.80066e-06	0.00522582	0.0201378
classical_monocytes	ENSG00000226742	HSBP1L1	protein_coding	chr18	78964643	80964643	chr18:80178995:C:A	0.170131	0.719715	2.51489e-09	5.99016e-06	4.39688e-05
classical_monocytes	ENSG00000226752	CUTALP	transcribed_unitary_pseudogene	chr9	119847294	121847294	chr9:120843433:CGAAGGCGTGAGTAATA:C	0.588554	-1.08055	1.09973e-38	6.96193e-32	2.12979e-29
classical_monocytes	ENSG00000226816		lncRNA	chr7	22205787	24205787	chr7:23182251:T:C	0.113808	0.497103	1.60551e-06	0.00232751	0.00989818
classical_monocytes	ENSG00000226822	LINC02785	lncRNA	chr1	107040263	109040263	chr1:108066786:A:C	0.391469	-0.903876	2.29137e-22	1.17182e-17	4.76951e-16
classical_monocytes	ENSG00000226899		lncRNA	chr10	123946432	125946432	chr10:124938711:T:C	0.263368	-0.852486	2.32773e-14	3.6574e-10	5.52308e-09
classical_monocytes	ENSG00000226950	DANCR	lncRNA	chr4	51712501	53712501	chr4:52712451:C:T	0.157648	0.850762	1.08476e-08	1.37809e-05	9.47038e-05
classical_monocytes	ENSG00000227028	SLC8A1-AS1	lncRNA	chr2	38786453	40786453	chr2:40471671:T:C	0.0986219	-0.545161	8.68767e-06	0.00808035	0.0290265
classical_monocytes	ENSG00000227039	ITGB2-AS1	lncRNA	chr21	43921051	45921051	chr21:44929581:C:T	0.241351	0.709752	4.04211e-13	2.84951e-09	3.79009e-08
classical_monocytes	ENSG00000227155		lncRNA	chr9	-507752	1492248	chr9:442272:G:C	0.250788	-0.902886	1.20079e-13	1.33096e-09	1.85893e-08
classical_monocytes	ENSG00000227354	RBM26-AS1	lncRNA	chr13	78406301	80406301	chr13:79300406:A:G	0.146418	1.02756	3.9784e-08	7.49401e-05	0.000447823
classical_monocytes	ENSG00000227355		lncRNA	chr9	120369893	122369893	chr9:121447903:C:T	0.0954586	0.446063	1.23215e-05	0.00821666	0.0293937
classical_monocytes	ENSG00000227383	RPL35AP2	processed_pseudogene	chr9	33191555	35191555	chr9:34151199:C:T	0.118591	-0.643636	9.39476e-07	0.0010574	0.00492044
classical_monocytes	ENSG00000227775		transcribed_processed_pseudogene	chr1	735817	2735817	chr1:1609890:C:T	0.114037	-0.80821	1.56493e-06	0.00179621	0.00791928
classical_monocytes	ENSG00000227825	SLC9A7P1	transcribed_processed_pseudogene	chr12	97457115	99457115	chr12:98457188:A:G	0.0956381	-0.466264	1.20798e-05	0.0109694	0.0372061
classical_monocytes	ENSG00000227827	PKD1P2	unprocessed_pseudogene	chr16	15356224	17356224	chr16:16424826:TG:T	0.300697	1.07921	1.52153e-16	2.38226e-12	4.94358e-11
classical_monocytes	ENSG00000227925	LINC01655	lncRNA	chr1	220840689	222840689	chr1:221975629:A:G	0.18115	0.733611	6.81065e-10	2.01843e-06	1.6072e-05
classical_monocytes	ENSG00000228028		lncRNA	chr3	195250549	197250549	chr3:196269317:C:T	0.202461	0.677613	5.20608e-11	2.68189e-07	2.4935e-06
classical_monocytes	ENSG00000228192		lncRNA	chr1	41846414	43846414	chr1:42832212:A:G	0.0961543	-0.488155	1.14107e-05	0.00707225	0.0259815
classical_monocytes	ENSG00000228485	GRK5-IT1	lncRNA	chr10	118208531	120208531	chr10:119211067:CTT:C	0.210812	-0.670984	1.86885e-11	1.08389e-07	1.08544e-06
classical_monocytes	ENSG00000228506		lncRNA	chr6	98424913	100424913	chr6:99412855:A:G	0.242782	-0.769353	3.36583e-13	2.3838e-09	3.21119e-08
classical_monocytes	ENSG00000228649	SNHG26	lncRNA	chr7	21854159	23854159	chr7:22794483:G:C	0.117165	0.535722	1.10257e-06	0.00180191	0.00794072
classical_monocytes	ENSG00000228668	TRGV5P	TR_V_pseudogene	chr7	37345499	39345499	chr7:38368308:G:A	0.522723	1.35735	1.66816e-32	3.60874e-26	4.88907e-24
classical_monocytes	ENSG00000228695	CES1P1	transcribed_unprocessed_pseudogene	chr16	54760642	56760642	chr16:55846913:T:G	0.211533	0.754408	1.70992e-11	8.88981e-08	9.00711e-07
classical_monocytes	ENSG00000228696	ARL17B	protein_coding	chr17	45361766	47361766	chr17:46541752:G:A	0.394854	-0.911274	1.3394e-22	3.6376e-17	1.36894e-15
classical_monocytes	ENSG00000228816	AK3P5	processed_pseudogene	chr10	31944481	33944481	chr10:32392626:A:T	0.101659	-0.501034	6.20727e-06	0.00696253	0.0256723
classical_monocytes	ENSG00000229043	ZFAND2A-DT	lncRNA	chr7	160374	2160374	chr7:1157029:C:G	0.106428	-0.49362	3.65597e-06	0.00506283	0.0195733
classical_monocytes	ENSG00000229097	CALM2P2	processed_pseudogene	chr10	69163685	71163685	chr10:69466347:G:A	0.099707	-0.537924	7.70508e-06	0.0138369	0.0449545
classical_monocytes	ENSG00000229127	KANSL1L-AS1	lncRNA	chr2	209030733	211030733	chr2:210025035:A:G	0.0925437	0.440766	1.69915e-05	0.010962	0.0371943
classical_monocytes	ENSG00000229152	ANKRD10-IT1	lncRNA	chr13	109899172	111899172	chr13:110907395:G:A	0.228886	-0.740812	1.96613e-12	1.6367e-08	1.89751e-07
classical_monocytes	ENSG00000229153	EPHA1-AS1	lncRNA	chr7	142407813	144407813	chr7:143414019:C:G	0.592046	1.13036	4.85814e-39	8.22013e-33	2.68813e-30
classical_monocytes	ENSG00000229292	RFPL4AL1	protein_coding	chr19	54769118	56769118	chr19:55791134:C:G	0.123453	-0.616992	5.43736e-07	0.00137958	0.00625993
classical_monocytes	ENSG00000229314	ORM1	protein_coding	chr9	113323098	115323098	chr9:114314404:C:T	0.189715	0.622216	2.44116e-10	1.15317e-06	9.62684e-06
classical_monocytes	ENSG00000229391	HLA-DRB6	transcribed_unprocessed_pseudogene	chr6	31558186	33558186	chr6:32593186:C:G	0.546877	1.20716	1.14481e-34	3.96993e-26	5.22901e-24
classical_monocytes	ENSG00000229456	RLIMP1	processed_pseudogene	chr13	39618738	41618738	chr13:40564282:TA:T	0.0997258	0.611081	7.68899e-06	0.00836705	0.0298629
classical_monocytes	ENSG00000229739	PDC-AS1	lncRNA	chr1	185465709	187465709	chr1:186404545:T:C	0.102239	-0.45003	5.82067e-06	0.00379025	0.0151411
classical_monocytes	ENSG00000229759	MRPS18AP1	processed_pseudogene	chr3	47256938	49256938	chr3:48163278:C:T	0.117532	-0.48878	1.05802e-06	0.00034124	0.00176261
classical_monocytes	ENSG00000229992	HMGB3P9	processed_pseudogene	chr1	91647630	93647630	chr1:92630064:T:A	0.209856	-1.14598	2.10262e-11	7.16522e-08	7.37e-07
classical_monocytes	ENSG00000230224	PHBP9	processed_pseudogene	chr10	99248271	101248271	chr10:100144392:A:ACGTG	0.111163	-0.483467	2.15748e-06	0.00267418	0.0111573
classical_monocytes	ENSG00000230358	SPDYE21	protein_coding	chr7	66276941	68276941	chr7:67255314:T:C	0.0997406	-0.504849	7.67641e-06	0.00761148	0.0276036
classical_monocytes	ENSG00000230438	SERPINB9P1	lncRNA	chr6	1881407	3881407	chr6:2875846:CAAAT:C	0.341414	-0.974188	4.64987e-19	9.81132e-15	2.80258e-13
classical_monocytes	ENSG00000230521		unprocessed_pseudogene	chr6	28888268	30888268	chr6:29865189:G:A	0.191739	-0.634027	1.91271e-10	1.90364e-06	1.52476e-05
classical_monocytes	ENSG00000230581	ACTG1P14	processed_pseudogene	chr9	5834456	7834456	chr9:6843574:A:G	0.103928	0.467215	4.82614e-06	0.00910897	0.0319647
classical_monocytes	ENSG00000230590	FTX	lncRNA	chrX	73293533	75293533	chrX:74290662:T:TA	0.0798762	-0.502096	6.82448e-05	0.00815849	0.0292187
classical_monocytes	ENSG00000230730		lncRNA	chr2	27664540	29664540	chr2:28628827:A:G	0.336586	0.880458	9.4065e-19	4.98949e-14	1.27541e-12
classical_monocytes	ENSG00000230795	HLA-K	unprocessed_pseudogene	chr6	28926459	30926459	chr6:29949621:T:G	0.361413	-0.909666	2.37931e-20	4.27749e-14	1.10233e-12
classical_monocytes	ENSG00000230836	LINC01293	lncRNA	chr2	73940258	75940258	chr2:74958729:G:T	0.168625	0.618834	3.00294e-09	7.31394e-06	5.27466e-05
classical_monocytes	ENSG00000230869	AGAP10P	unprocessed_pseudogene	chr10	44678692	46678692	chr10:45717726:C:T	0.111554	-0.973098	2.06525e-06	0.00116292	0.00534848
classical_monocytes	ENSG00000230910		lncRNA	chr6	67635136	69635136	chr6:68744508:C:T	0.176831	-0.637585	1.13856e-09	3.00696e-06	2.3203e-05
classical_monocytes	ENSG00000231113		lncRNA	chr6	41943740	43943740	chr6:42233527:T:C	0.0943701	0.788179	1.38934e-05	0.0134316	0.0439388
classical_monocytes	ENSG00000231170		lncRNA	chr7	94545244	96545244	chr7:95596937:A:G	0.345914	0.839975	2.40056e-19	1.36736e-14	3.78057e-13
classical_monocytes	ENSG00000231177	LINC00852	lncRNA	chr3	9284419	11284419	chr3:11187409:A:G	0.130744	-0.552366	2.38447e-07	0.000405128	0.00205347
classical_monocytes	ENSG00000231365	WARS2-AS1	lncRNA	chr1	118140730	120140730	chr1:119012523:G:T	0.111464	-0.482035	2.08617e-06	0.00191269	0.00835514
classical_monocytes	ENSG00000231389	HLA-DPA1	protein_coding	chr6	32080710	34080710	chr6:33020811:A:G	0.250832	-1.00085	1.19392e-13	2.51465e-09	3.3737e-08
classical_monocytes	ENSG00000231412		lncRNA	chr19	42331544	44331544	chr19:43283762:A:G	0.229829	0.706163	1.74581e-12	9.71795e-09	1.17551e-07
classical_monocytes	ENSG00000231466		processed_pseudogene	chr22	24350322	26350322	chr22:25358292:G:A	0.103326	-0.616182	5.15975e-06	0.00700941	0.025785
classical_monocytes	ENSG00000231500	RPS18	protein_coding	chr6	32272075	34272075	chr6:33272092:C:T	0.24511	-1.22336	2.49696e-13	4.7333e-09	6.06598e-08
classical_monocytes	ENSG00000231560	CLEC12A-AS1	lncRNA	chr12	8953336	10953336	chr12:9998629:C:T	0.203115	0.729466	4.80649e-11	2.0615e-07	1.95502e-06
classical_monocytes	ENSG00000231663	COA6-AS1	lncRNA	chr1	233373662	235373662	chr1:234371636:C:T	0.207549	1.02372	2.79241e-11	1.28735e-07	1.26645e-06
classical_monocytes	ENSG00000231680	LINC02723	lncRNA	chr11	63395831	65395831	chr11:64391234:G:A	0.504608	0.989156	5.95402e-31	2.09931e-25	2.58556e-23
classical_monocytes	ENSG00000231721	LINC-PINT	lncRNA	chr7	130107923	132107923	chr7:130944335:A:C	0.103426	-0.501014	5.10289e-06	0.00701904	0.0258032
classical_monocytes	ENSG00000231799	PA2G4P6	processed_pseudogene	chr9	88449558	90449558	chr9:89401222:A:AT	0.135336	-0.581773	1.41488e-07	0.000249527	0.0013272
classical_monocytes	ENSG00000231925	TAPBP	protein_coding	chr6	32314078	34314078	chr6:33338458:T:C	0.249178	0.915037	1.4786e-13	2.71491e-09	3.62122e-08
classical_monocytes	ENSG00000232063		lncRNA	chr9	93332459	95332459	chr9:94414831:A:G	0.177894	-0.80114	1.00354e-09	2.35402e-06	1.85418e-05
classical_monocytes	ENSG00000232112	TMA7	protein_coding	chr3	47440257	49440257	chr3:48419904:G:C	0.249813	0.676874	1.36218e-13	4.97116e-10	7.29784e-09
classical_monocytes	ENSG00000232186	TERF1P7	processed_pseudogene	chrX	74327999	76327999	chrX:74517779:A:T	0.0760964	0.893284	0.000103163	0.00923113	0.0323516
classical_monocytes	ENSG00000232599		processed_pseudogene	chrX	124204338	126204338	chrX:125283416:A:G	0.287243	-0.754159	9.59839e-16	9.35471e-12	1.78862e-10
classical_monocytes	ENSG00000232608	TIMM9P2	processed_pseudogene	chr21	38216624	40216624	chr21:38703568:G:A	0.111652	-0.548946	2.04299e-06	0.00347779	0.0140486
classical_monocytes	ENSG00000232629	HLA-DQB2	protein_coding	chr6	31763532	33763532	chr6:32643695:A:G	0.392174	0.964149	2.04943e-22	1.14831e-16	4.0743e-15
classical_monocytes	ENSG00000232750		processed_pseudogene	chr1	178035652	180035652	chr1:179259261:G:A	0.08924	0.445039	2.44407e-05	0.015251	0.0486325
classical_monocytes	ENSG00000232859	LYRM9	protein_coding	chr17	26893365	28893365	chr17:27879721:T:A	0.126493	0.928415	3.85816e-07	0.000363647	0.00186413
classical_monocytes	ENSG00000232973	CYP1B1-AS1	lncRNA	chr2	37075700	39075700	chr2:38149689:G:A	0.208305	0.867636	2.54467e-11	1.32442e-07	1.30157e-06
classical_monocytes	ENSG00000233038	PTPRN2-AS1	lncRNA	chr7	156854800	158854800	chr7:157857648:G:T	0.224735	0.704414	3.31167e-12	2.4662e-08	2.79429e-07
classical_monocytes	ENSG00000233276	GPX1	protein_coding	chr3	48358353	50358353	chr3:49450054:A:C	0.560365	1.15236	6.31257e-36	3.58687e-28	5.34916e-26
classical_monocytes	ENSG00000233429	HOTAIRM1	lncRNA	chr7	26096094	28096094	chr7:27103921:T:C	0.127825	-0.982824	3.31884e-07	0.00047826	0.0023884
classical_monocytes	ENSG00000233538		lncRNA	chr2	230452195	232452195	chr2:231448257:C:G	0.216334	1.14014	9.44078e-12	4.79951e-08	5.07427e-07
classical_monocytes	ENSG00000233578	EIF4EP1	processed_pseudogene	chr20	4548840	6548840	chr20:5534741:T:C	0.177216	-0.611006	1.08767e-09	4.56316e-06	3.40478e-05
classical_monocytes	ENSG00000233614	DDX11L10	transcribed_unprocessed_pseudogene	chr16	-988139	1011861	chr16:44168:C:T	0.321468	-0.947773	8.27241e-18	2.64863e-13	6.24833e-12
classical_monocytes	ENSG00000233622	CYP2T1P	transcribed_unitary_pseudogene	chr19	39812100	41812100	chr19:40809413:G:C	0.142828	-0.567338	6.00981e-08	9.80189e-05	0.000572039
classical_monocytes	ENSG00000233672	RNASEH2B-AS1	lncRNA	chr13	49910594	51910594	chr13:50726142:T:C	0.101109	-0.664675	6.5974e-06	0.00646677	0.0240878
classical_monocytes	ENSG00000233695	GAS6-AS1	lncRNA	chr13	112815630	114815630	chr13:113810701:C:T	0.224023	0.981662	3.62059e-12	2.92648e-08	3.23842e-07
classical_monocytes	ENSG00000233845		lncRNA	chr2	46040524	48040524	chr2:47333358:C:T	0.103626	1.03241	4.9907e-06	0.00829971	0.0296684
classical_monocytes	ENSG00000234147		lncRNA	chr6	139898381	141898381	chr6:140898490:G:A	0.323222	1.01154	6.44322e-18	3.65035e-13	8.4229e-12
classical_monocytes	ENSG00000234268		processed_pseudogene	chr11	116036051	118036051	chr11:117048961:C:T	0.105066	0.650823	4.25361e-06	0.00659878	0.0244972
classical_monocytes	ENSG00000234336	JAZF1-AS1	lncRNA	chr7	27180322	29180322	chr7:28237488:C:G	0.449062	-1.00181	1.61171e-26	6.53482e-21	3.99826e-19
classical_monocytes	ENSG00000234585	CCT6P3	transcribed_unprocessed_pseudogene	chr7	64064999	66064999	chr7:65055371:A:G	0.202165	-0.649925	5.39814e-11	2.75425e-07	2.55078e-06
classical_monocytes	ENSG00000234608	MAPKAPK5-AS1	lncRNA	chr12	110842902	112842902	chr12:111964865:A:T	0.0847268	0.535316	4.01165e-05	0.0115738	0.0388945
classical_monocytes	ENSG00000234650	PCCA-AS1	lncRNA	chr13	99480285	101480285	chr13:100403330:C:T	0.16841	-0.621096	3.07993e-09	8.19572e-06	5.85272e-05
classical_monocytes	ENSG00000234678	ELF3-AS1	lncRNA	chr1	201010463	203010463	chr1:201980465:C:T	0.207854	0.669303	2.6895e-11	1.04749e-07	1.0512e-06
classical_monocytes	ENSG00000234684	SDCBP2-AS1	lncRNA	chr20	325405	2325405	chr20:1490964:C:T	0.104139	0.862918	4.71458e-06	0.00874716	0.0308722
classical_monocytes	ENSG00000234719	NPIPB2	protein_coding	chr16	10942045	12942045	chr16:11977484:T:C	0.423804	0.887054	1.1987e-24	3.38299e-19	1.69749e-17
classical_monocytes	ENSG00000234745	HLA-B	protein_coding	chr6	30357179	32357179	chr6:31358015:A:G	0.584987	-1.14634	2.51519e-38	1.07618e-27	1.54636e-25
classical_monocytes	ENSG00000234854	LINC00676	lncRNA	chr13	108728282	110728282	chr13:109731590:A:G	0.186036	-0.692603	3.79742e-10	1.49564e-06	1.22804e-05
classical_monocytes	ENSG00000234912	SNHG20	lncRNA	chr17	76086716	78086716	chr17:77096362:GC:G	0.102262	0.555367	5.80587e-06	0.00933893	0.0326329
classical_monocytes	ENSG00000235092	ID2-AS1	lncRNA	chr2	7681864	9681864	chr2:8678763:T:G	0.101178	0.913366	6.54733e-06	0.00675602	0.0249788
classical_monocytes	ENSG00000235111		lncRNA	chr22	48615716	50615716	chr22:49669348:T:C	0.240445	-0.737456	4.53834e-13	4.42386e-09	5.6891e-08
classical_monocytes	ENSG00000235112	HSPE1P27	processed_pseudogene	chr1	20161475	22161475	chr1:20703879:C:T	0.106426	0.489251	3.65675e-06	0.00495095	0.0192191
classical_monocytes	ENSG00000235408	SNORA71B	snoRNA	chr20	37425354	39425354	chr20:38427232:C:T	0.117456	-0.564121	1.06709e-06	0.00114436	0.00527847
classical_monocytes	ENSG00000235602	POU5F1P3	processed_pseudogene	chr12	7134849	9134849	chr12:8137973:C:T	0.136153	-0.79098	1.28909e-07	0.000174382	0.00095981
classical_monocytes	ENSG00000235734	HMGN1P36	processed_pseudogene	chr2	96827248	98827248	chr2:97766423:G:A	0.104952	-0.460733	4.30771e-06	0.00184738	0.0081147
classical_monocytes	ENSG00000235865	GSN-AS1	lncRNA	chr9	120285530	122285530	chr9:121237547:C:T	0.103842	0.478429	4.87284e-06	0.0037867	0.0151332
classical_monocytes	ENSG00000235908	RHOA-IT1	lncRNA	chr3	48367006	50367006	chr3:49324358:A:G	0.0887225	0.411563	2.58713e-05	0.00579955	0.0220176
classical_monocytes	ENSG00000236209		lncRNA	chr2	73924846	75924846	chr2:74958729:G:T	0.365016	0.910479	1.37947e-20	4.2841e-16	1.41562e-14
classical_monocytes	ENSG00000236304		lncRNA	chr11	75656984	77656984	chr11:76654727:G:C	0.134665	-0.631196	1.52722e-07	0.000210245	0.00114065
classical_monocytes	ENSG00000236383	CCDC200	protein_coding	chr17	42228623	44228623	chr17:43324652:C:T	0.297074	-0.816587	2.50672e-16	4.17023e-12	8.32598e-11
classical_monocytes	ENSG00000236397	DDX11L2	unprocessed_pseudogene	chr2	112601261	114601261	chr2:113608807:A:T	0.189386	0.67237	2.53966e-10	9.2495e-07	7.84595e-06
classical_monocytes	ENSG00000236403		lncRNA	chr9	133936524	135936524	chr9:134935104:G:C	0.170579	-0.58498	2.38547e-09	9.28373e-06	6.57523e-05
classical_monocytes	ENSG00000236478		processed_pseudogene	chr2	215176032	217176032	chr2:216160951:C:T	0.128992	0.512296	2.90815e-07	0.000481402	0.00240283
classical_monocytes	ENSG00000236617		lncRNA	chr12	131887842	133887842	chr12:132461460:T:G	0.100332	-1.09623	7.19026e-06	0.00615011	0.0231263
classical_monocytes	ENSG00000236682	MAP3K2-DT	lncRNA	chr2	126388202	128388202	chr2:127388886:T:A	0.165286	-0.657519	4.44523e-09	9.55861e-06	6.76486e-05
classical_monocytes	ENSG00000236709	DAPK1-IT1	lncRNA	chr9	86553454	88553454	chr9:87573202:A:C	0.155394	-0.647761	1.40965e-08	2.99041e-05	0.000193713
classical_monocytes	ENSG00000236935		lncRNA	chr11	63340127	65340127	chr11:64341646:T:G	0.139322	0.577056	8.97773e-08	9.64437e-05	0.000563887
classical_monocytes	ENSG00000237276	ANO7L1	transcribed_unprocessed_pseudogene	chr1	15228027	17228027	chr1:17170933:A:T	0.0925296	-0.514885	1.70179e-05	0.012892	0.0424666
classical_monocytes	ENSG00000237310	GS1-124K5.4	lncRNA	chr7	65493659	67493659	chr7:66814894:G:A	0.183873	0.687324	4.92047e-10	1.28083e-06	1.059e-05
classical_monocytes	ENSG00000237351	ITPK1P1	processed_pseudogene	chrX	46158199	48158199	chrX:48147262:C:A	0.084461	0.398403	4.13034e-05	0.0125444	0.0415235
classical_monocytes	ENSG00000237499	WAKMAR2	lncRNA	chr6	136868233	138868233	chr6:137845282:G:A	0.10659	0.794231	3.59052e-06	0.00455314	0.0178281
classical_monocytes	ENSG00000237541	HLA-DQA2	protein_coding	chr6	31741391	33741391	chr6:32634360:C:G	0.511165	1.39505	1.65755e-31	2.56421e-24	2.47547e-22
classical_monocytes	ENSG00000237604		lncRNA	chr21	43175489	45175489	chr21:44057275:A:G	0.236171	0.858169	7.8228e-13	5.73858e-09	7.28539e-08
classical_monocytes	ENSG00000237753		lncRNA	chr2	111645720	113645720	chr2:112641783:G:A	0.209445	-0.886086	2.21161e-11	1.1629e-07	1.15966e-06
classical_monocytes	ENSG00000237803	LINC00211	lncRNA	chr2	36876257	38876257	chr2:37828213:G:A	0.183557	0.616603	5.10992e-10	1.84845e-06	1.48306e-05
classical_monocytes	ENSG00000237840	FAM21FP	transcribed_unprocessed_pseudogene	chr10	44722439	46722439	chr10:45433463:C:G	0.140412	-0.549982	7.92591e-08	7.34708e-05	0.000439899
classical_monocytes	ENSG00000237854	LINC00674	transcribed_unprocessed_pseudogene	chr17	67101908	69101908	chr17:68089067:T:C	0.179474	0.742084	8.31603e-10	2.29225e-06	1.80703e-05
classical_monocytes	ENSG00000237886	NALT1	lncRNA	chr9	135546212	137546212	chr9:136546400:A:G	0.130324	-0.610189	2.50066e-07	0.000503342	0.00250443
classical_monocytes	ENSG00000238142		lncRNA	chr1	15889660	17889660	chr1:16476395:G:A	0.136571	-0.539645	1.22905e-07	0.000177569	0.000974523
classical_monocytes	ENSG00000239039	SNORD13	snoRNA	chr8	32513475	34513475	chr8:33433606:C:T	0.128017	0.560098	3.24744e-07	0.000324537	0.00168183
classical_monocytes	ENSG00000239556		transcribed_unprocessed_pseudogene	chr7	42990207	44990207	chr7:43973326:G:T	0.127044	0.732607	3.62522e-07	0.000517722	0.00257059
classical_monocytes	ENSG00000239576	COX6CP14	processed_pseudogene	chr3	48758483	50758483	chr3:49732599:G:A	0.082893	0.447197	4.90483e-05	0.0101054	0.034811
classical_monocytes	ENSG00000239577	RN7SL388P	misc_RNA	chrX	71198712	73198712	chrX:72188512:C:T	0.0958484	-0.41688	1.18027e-05	0.00242442	0.0102597
classical_monocytes	ENSG00000239672	NME1	protein_coding	chr17	50153559	52153559	chr17:51147922:T:C	0.270676	0.795542	8.86462e-15	9.9648e-11	1.6435e-09
classical_monocytes	ENSG00000239713	APOBEC3G	protein_coding	chr22	38077275	40077275	chr22:39070198:G:A	0.299478	-0.873006	1.80028e-16	1.43409e-12	3.04255e-11
classical_monocytes	ENSG00000239998	LILRA2	protein_coding	chr19	53573790	55573790	chr19:54588992:T:C	0.284597	-1.12598	1.37356e-15	1.96774e-11	3.61649e-10
classical_monocytes	ENSG00000240065	PSMB9	protein_coding	chr6	31854192	33854192	chr6:32857313:G:A	0.408967	0.992311	1.38263e-23	3.03693e-17	1.16602e-15
classical_monocytes	ENSG00000240291		lncRNA	chr10	17545651	19545651	chr10:18537290:T:C	0.11962	0.485514	8.36968e-07	0.00173343	0.00766312
classical_monocytes	ENSG00000240344	PPIL3	protein_coding	chr2	199889077	201889077	chr2:200877622:C:T	0.448014	-1.09623	1.93469e-26	8.61048e-21	5.23446e-19
classical_monocytes	ENSG00000240356	RPL23AP7	transcribed_processed_pseudogene	chr2	112612247	114612247	chr2:113636079:G:T	0.247722	0.747968	1.78406e-13	2.02734e-09	2.76637e-08
classical_monocytes	ENSG00000240370	RPL13P5	transcribed_processed_pseudogene	chr12	5883996	7883996	chr12:6912921:T:A	0.126974	0.526535	3.65419e-07	0.000611494	0.00299231
classical_monocytes	ENSG00000240531	RPL21P123	transcribed_processed_pseudogene	chr17	28716685	30716685	chr17:29928809:A:AT	0.112683	0.536386	1.8207e-06	0.00100301	0.00469361
classical_monocytes	ENSG00000240729		processed_pseudogene	chr5	176264766	178264766	chr5:178027625:G:C	0.108978	0.503122	2.75248e-06	0.00296361	0.0121932
classical_monocytes	ENSG00000241015	TPM3P9	transcribed_processed_pseudogene	chr19	52441863	54441863	chr19:53441479:C:T	0.266978	-0.808687	1.44647e-14	1.93187e-10	3.05348e-09
classical_monocytes	ENSG00000241106	HLA-DOB	protein_coding	chr6	31817002	33817002	chr6:32829016:G:A	0.214886	1.35133	1.12968e-11	1.89853e-07	1.8205e-06
classical_monocytes	ENSG00000241399	CD302	protein_coding	chr2	158798208	160798208	chr2:159798013:G:T	0.131074	-0.763644	2.29692e-07	0.000381414	0.00194261
classical_monocytes	ENSG00000241764	CBLL1-AS1	lncRNA	chr7	106743595	108743595	chr7:107743682:G:A	0.0957138	0.50229	1.19793e-05	0.0104801	0.0359061
classical_monocytes	ENSG00000241945	PWP2	protein_coding	chr21	43107399	45107399	chr21:44089769:A:C	0.621686	1.37371	3.52909e-42	1.82796e-36	1.23825e-33
classical_monocytes	ENSG00000242086	MUC20-OT1	lncRNA	chr3	194708183	196708183	chr3:195947386:C:G	0.231261	0.744871	1.45723e-12	1.24601e-08	1.47522e-07
classical_monocytes	ENSG00000242294	STAG3L5P	transcribed_unprocessed_pseudogene	chr7	99338197	101338197	chr7:100384272:T:C	0.135175	0.603629	1.44099e-07	0.000142484	0.000800242
classical_monocytes	ENSG00000242330	RN7SL683P	misc_RNA	chr14	70448689	72448689	chr14:71260596:A:G	0.108504	0.604265	2.9018e-06	0.00341236	0.0138032
classical_monocytes	ENSG00000242372	EIF6	protein_coding	chr20	34284772	36284772	chr20:35278049:G:A	0.304481	1.48151	9.00724e-17	1.84121e-12	3.87165e-11
classical_monocytes	ENSG00000242498	ARPIN	protein_coding	chr15	88912952	90912952	chr15:89912147:C:G	0.427086	1.29369	6.92111e-25	1.32893e-19	7.00162e-18
classical_monocytes	ENSG00000242550	SERPINB10	protein_coding	chr18	62907958	64907958	chr18:63883351:G:T	0.353707	1.01061	7.55956e-20	1.82872e-15	5.54079e-14
classical_monocytes	ENSG00000242574	HLA-DMB	protein_coding	chr6	31941028	33941028	chr6:32936824:G:T	0.129121	0.547754	2.8659e-07	0.000874371	0.00414812
classical_monocytes	ENSG00000242612	DECR2	protein_coding	chr16	-598115	1401885	chr16:423643:GT:G	0.140537	0.522596	7.81332e-08	0.000141294	0.000794287
classical_monocytes	ENSG00000242661	RPS3AP43	processed_pseudogene	chr12	7359834	9359834	chr12:8545643:T:C	0.0995316	0.547427	7.85607e-06	0.00851223	0.0302408
classical_monocytes	ENSG00000242732	RTL5	protein_coding	chrX	71131828	73131828	chrX:72129293:A:C	0.0998493	-0.459979	7.58469e-06	0.00189345	0.00828254
classical_monocytes	ENSG00000242779	ZNF702P	transcribed_processed_pseudogene	chr19	51970875	53970875	chr19:52991168:C:T	0.196372	1.18331	1.09219e-10	5.14929e-07	4.56386e-06
classical_monocytes	ENSG00000242853	RN7SL749P	misc_RNA	chr10	118212857	120212857	chr10:119162775:CCT:C	0.107446	0.459542	3.26449e-06	0.00405385	0.0160924
classical_monocytes	ENSG00000242861		lncRNA	chr1	224846522	226846522	chr1:225966726:A:G	0.0996778	0.468623	7.72994e-06	0.0072083	0.0263652
classical_monocytes	ENSG00000243273		lncRNA	chr3	149890636	151890636	chr3:150532892:A:G	0.0946476	-0.715594	1.34747e-05	0.0130565	0.042919
classical_monocytes	ENSG00000243302		processed_pseudogene	chr7	127651185	129651185	chr7:128629879:G:A	0.198062	0.645226	8.89663e-11	2.86926e-07	2.64181e-06
classical_monocytes	ENSG00000243317	STMP1	protein_coding	chr7	134662514	136662514	chr7:135672728:A:C	0.141915	-0.835898	6.67305e-08	0.000108465	0.000627212
classical_monocytes	ENSG00000243335	KCTD7	protein_coding	chr7	65628881	67628881	chr7:66915483:T:C	0.0988102	-0.588014	8.50864e-06	0.00489354	0.0190041
classical_monocytes	ENSG00000243544	RN7SL172P	misc_RNA	chr3	120654296	122654296	chr3:121629652:T:C	0.127409	-0.574235	3.47892e-07	0.000367102	0.00187677
classical_monocytes	ENSG00000243679		processed_pseudogene	chr7	127653969	129653969	chr7:128600166:A:G	0.148405	-0.561256	3.16459e-08	5.70529e-05	0.000349975
classical_monocytes	ENSG00000243708	PLA2G4B	protein_coding	chr15	40838847	42838847	chr15:41845575:G:A	0.236611	0.694636	7.39755e-13	6.44943e-09	8.1226e-08
classical_monocytes	ENSG00000243753	HLA-L	transcribed_unprocessed_pseudogene	chr6	29259625	31259625	chr6:31127842:TG:T	0.308393	0.870821	5.22374e-17	2.49012e-11	4.53264e-10
classical_monocytes	ENSG00000243926	TIPARP-AS1	lncRNA	chr3	155674446	157674446	chr3:156681391:G:A	0.0919959	0.452269	1.80481e-05	0.0113994	0.03839
classical_monocytes	ENSG00000243954	RN7SL743P	misc_RNA	chr16	7683254	9683254	chr16:8607387:A:T	0.100067	0.616529	7.40418e-06	0.0155746	0.0494842
classical_monocytes	ENSG00000244041	LINC01011	lncRNA	chr6	1987967	3987967	chr6:2971659:A:G	0.114209	0.542078	1.53519e-06	0.00253164	0.0106375
classical_monocytes	ENSG00000244482	LILRA6	protein_coding	chr19	53242791	55242791	chr19:54197983:A:T	0.133136	0.62461	1.81725e-07	0.00047427	0.00237348
classical_monocytes	ENSG00000244509	APOBEC3C	protein_coding	chr22	38014257	40014257	chr22:39077987:C:T	0.194055	-0.748003	1.44598e-10	4.20438e-07	3.76153e-06
classical_monocytes	ENSG00000244879	GABPB1-AS1	lncRNA	chr15	49355467	51355467	chr15:50324198:C:A	0.412391	0.936447	7.90708e-24	3.16177e-18	1.35677e-16
classical_monocytes	ENSG00000245532	NEAT1	lncRNA	chr11	64422798	66422798	chr11:65436090:C:T	0.0956277	0.524446	1.20937e-05	0.0075037	0.0272963
classical_monocytes	ENSG00000245849	RAD51-AS1	lncRNA	chr15	39695101	41695101	chr15:40681015:A:C	0.177903	-0.622757	1.00247e-09	2.28977e-06	1.80658e-05
classical_monocytes	ENSG00000245937	LINC01184	lncRNA	chr5	127083100	129083100	chr5:128070567:G:T	0.176391	0.709432	1.19959e-09	2.40256e-06	1.89085e-05
classical_monocytes	ENSG00000245958	SEPTIN7P14	transcribed_unprocessed_pseudogene	chr4	118457968	120457968	chr4:119411440:C:T	0.238184	-0.708981	6.05526e-13	7.76006e-09	9.58237e-08
classical_monocytes	ENSG00000246100	LINC00900	lncRNA	chr11	114760306	116760306	chr11:115697337:A:G	0.186125	-0.816174	3.75709e-10	1.34364e-06	1.10804e-05
classical_monocytes	ENSG00000246228	CASC8	lncRNA	chr8	126482139	128482139	chr8:127435302:G:C	0.539621	1.39127	5.25371e-34	3.60991e-28	5.34916e-26
classical_monocytes	ENSG00000246366	LACTB2-AS1	lncRNA	chr8	69608577	71608577	chr8:70452724:G:C	0.116119	0.640884	1.23964e-06	0.00139893	0.00634166
classical_monocytes	ENSG00000246575		unprocessed_pseudogene	chr2	84315041	86315041	chr2:85317466:G:GCAACA	0.112424	0.472927	1.87409e-06	0.00205114	0.00886196
classical_monocytes	ENSG00000246582	TNFRSF10A-DT	lncRNA	chr8	22225221	24225221	chr8:23225458:G:T	0.451827	-0.979985	9.93766e-27	3.1712e-21	2.03203e-19
classical_monocytes	ENSG00000246898	LINC00920	lncRNA	chr16	65408516	67408516	chr16:66408503:C:T	0.343086	-0.911429	3.63924e-19	1.15252e-14	3.26267e-13
classical_monocytes	ENSG00000247157	LINC01252	lncRNA	chr12	10556966	12556966	chr12:11191389:A:G	0.193305	-0.651677	1.58329e-10	6.28167e-07	5.47539e-06
classical_monocytes	ENSG00000248275	TRIM52-AS1	lncRNA	chr5	180261222	182261222	chr5:181276725:G:T	0.25339	-0.756761	8.57134e-14	8.62901e-10	1.23058e-08
classical_monocytes	ENSG00000248385	TARM1	protein_coding	chr19	53081365	55081365	chr19:54047861:G:T	0.11845	-0.497246	9.54519e-07	0.0022363	0.00954883
classical_monocytes	ENSG00000248429	GASK1B-AS1	lncRNA	chr4	157170752	159170752	chr4:158173634:T:C	0.254724	0.973314	7.20655e-14	7.17605e-10	1.03269e-08
classical_monocytes	ENSG00000248477	NAIPP3	transcribed_unprocessed_pseudogene	chr5	68618313	70618313	chr5:69502291:G:A	0.130053	-0.762065	2.57889e-07	0.000133816	0.000755834
classical_monocytes	ENSG00000248810	LINC02432	lncRNA	chr4	140357096	142357096	chr4:141319128:G:A	0.272767	-0.745139	6.71435e-15	4.40036e-11	7.64301e-10
classical_monocytes	ENSG00000248932	COPB2-DT	lncRNA	chr3	138389800	140389800	chr3:139533373:T:G	0.116866	-0.50596	1.14006e-06	0.00111266	0.00514477
classical_monocytes	ENSG00000249019		processed_pseudogene	chr4	38714451	40714451	chr4:39771582:A:G	0.137331	0.621538	1.12705e-07	0.000226324	0.00121537
classical_monocytes	ENSG00000249274	PDLIM1P4	processed_pseudogene	chr3	97782188	99782188	chr3:98780454:G:T	0.225279	0.676301	3.09369e-12	1.85259e-08	2.12958e-07
classical_monocytes	ENSG00000249437	NAIP	protein_coding	chr5	70025339	72025339	chr5:71365029:T:C	0.0830919	-0.668935	4.79909e-05	0.0122924	0.0408312
classical_monocytes	ENSG00000249572	TARS1-DT	lncRNA	chr5	32440619	34440619	chr5:33454223:G:A	0.152867	-0.6804	1.88959e-08	3.5802e-05	0.000229566
classical_monocytes	ENSG00000249835	VCAN-AS1	lncRNA	chr5	82581320	84581320	chr5:83568889:C:T	0.0997256	-0.475243	7.68919e-06	0.00809188	0.0290569
classical_monocytes	ENSG00000249859	PVT1	lncRNA	chr8	126794541	128794541	chr8:127977046:C:T	0.157541	0.60053	1.09842e-08	2.84888e-05	0.000185304
classical_monocytes	ENSG00000249988		lncRNA	chr4	13164455	15164455	chr4:14155208:C:G	0.203593	0.645059	4.53378e-11	2.17033e-07	2.05413e-06
classical_monocytes	ENSG00000250069		lncRNA	chr5	139200163	141200163	chr5:139959667:C:T	0.105638	1.07385	3.99151e-06	0.00263323	0.0110107
classical_monocytes	ENSG00000250155		lncRNA	chr5	35725173	37725173	chr5:36702762:C:A	0.58448	1.10189	2.82741e-38	3.75878e-31	8.69425e-29
classical_monocytes	ENSG00000250312	ZNF718	protein_coding	chr4	-875499	1124501	chr4:109223:T:C	0.143674	0.746002	5.45371e-08	5.61347e-05	0.000345012
classical_monocytes	ENSG00000250687	NAIPP1	transcribed_unprocessed_pseudogene	chr5	69473448	71473448	chr5:71012424:C:T	0.202786	-0.7229	5.00397e-11	1.28768e-08	1.51698e-07
classical_monocytes	ENSG00000250731	TPM3P6	processed_pseudogene	chr19	52479350	54479350	chr19:53441962:G:A	0.186905	0.691761	3.42175e-10	1.92174e-06	1.53796e-05
classical_monocytes	ENSG00000250893		lncRNA	chr4	39426119	41426119	chr4:40429194:T:A	0.156401	-0.632592	1.25415e-08	3.29656e-05	0.000212528
classical_monocytes	ENSG00000251000	GGCTP1	processed_pseudogene	chr5	94835046	96835046	chr5:95856015:A:C	0.0948991	0.747497	1.31061e-05	0.012256	0.0407681
classical_monocytes	ENSG00000251022	THAP9-AS1	lncRNA	chr4	81900960	83900960	chr4:82925531:AAG:A	0.29411	-0.935451	3.76485e-16	5.03685e-12	9.95146e-11
classical_monocytes	ENSG00000251288		processed_pseudogene	chr4	101751401	103751401	chr4:102753951:G:C	0.154271	-0.566353	1.60591e-08	2.54807e-05	0.000167577
classical_monocytes	ENSG00000251429	AIDAP2	transcribed_processed_pseudogene	chr4	157277758	159277758	chr4:158165014:A:C	0.0885743	-0.61076	2.62963e-05	0.0126485	0.0418243
classical_monocytes	ENSG00000251580	LINC02482	lncRNA	chr4	5673896	7673896	chr4:6672879:C:T	0.176172	-0.817392	1.23123e-09	6.3001e-06	4.59946e-05
classical_monocytes	ENSG00000251634	NAIPP4	unprocessed_pseudogene	chr5	70128753	72128753	chr5:71011637:T:C	0.106803	0.489619	3.50666e-06	0.00157778	0.00704799
classical_monocytes	ENSG00000251648		processed_pseudogene	chr5	64732973	66732973	chr5:65716808:A:C	0.131674	-0.631188	2.1457e-07	0.000285829	0.00149843
classical_monocytes	ENSG00000251661		lncRNA	chr11	-681347	1318653	chr11:204986:C:A	0.0977166	0.516529	9.60215e-06	0.00890351	0.0313497
classical_monocytes	ENSG00000252103	RNU6-917P	snRNA	chr20	529159	2529159	chr20:1620521:C:T	0.178242	0.70372	9.62893e-10	4.53411e-06	3.38577e-05
classical_monocytes	ENSG00000253210	DENND3-AS1	lncRNA	chr8	140130064	142130064	chr8:141127605:G:A	0.136383	-0.514041	1.25579e-07	0.00025575	0.00135498
classical_monocytes	ENSG00000253716	MINCR	lncRNA	chr8	142281691	144281691	chr8:143278620:G:T	0.120143	0.500347	7.89258e-07	0.00125832	0.00574268
classical_monocytes	ENSG00000253982	CLN8-AS1	lncRNA	chr8	764508	2764508	chr8:1750974:A:C	0.133966	0.615727	1.65373e-07	0.00055663	0.00274366
classical_monocytes	ENSG00000254087	LYN	protein_coding	chr8	54879835	56879835	chr8:55876567:G:C	0.111407	0.464448	2.09955e-06	0.00243637	0.0103011
classical_monocytes	ENSG00000254415	SIGLEC14	protein_coding	chr19	50646825	52646825	chr19:51647834:A:G	0.237964	-1.09273	6.2276e-13	3.92835e-09	5.10336e-08
classical_monocytes	ENSG00000254521	SIGLEC12	protein_coding	chr19	50501800	52501800	chr19:51504162:C:T	0.416338	-1.24203	4.13455e-24	1.14761e-19	6.11425e-18
classical_monocytes	ENSG00000254528		lncRNA	chr11	116833910	118833910	chr11:117836476:T:C	0.209041	0.656386	2.32424e-11	9.64731e-08	9.72267e-07
classical_monocytes	ENSG00000254614		lncRNA	chr11	64180884	66180884	chr11:65179808:A:C	0.116821	-0.535606	1.14586e-06	0.000997907	0.00467572
classical_monocytes	ENSG00000254635	WAC-AS1	lncRNA	chr10	27532743	29532743	chr10:28655168:T:C	0.216	-0.652855	9.83946e-12	5.92363e-08	6.17327e-07
classical_monocytes	ENSG00000254682		lncRNA	chr11	70448562	72448562	chr11:71421822:A:G	0.110339	0.588813	2.36513e-06	0.00195929	0.00852336
classical_monocytes	ENSG00000254685	FPGT	protein_coding	chr1	73198242	75198242	chr1:74012655:G:A	0.138106	-0.489251	1.03159e-07	9.67503e-05	0.000565331
classical_monocytes	ENSG00000254719		processed_pseudogene	chr11	9272259	11272259	chr11:10236613:C:CT	0.26501	-0.745372	1.8753e-14	1.85902e-10	2.94848e-09
classical_monocytes	ENSG00000254838	GVINP1	transcribed_unprocessed_pseudogene	chr11	5721880	7721880	chr11:6712822:A:G	0.114072	0.478563	1.55889e-06	0.0026465	0.0110516
classical_monocytes	ENSG00000254851		unprocessed_pseudogene	chr11	116135528	118135528	chr11:117205848:A:G	0.387853	1.01262	4.05296e-22	2.60933e-17	1.01416e-15
classical_monocytes	ENSG00000254860	TMEM9B-AS1	lncRNA	chr11	7965048	9965048	chr11:8893726:C:A	0.123649	0.649045	5.31855e-07	0.000948569	0.00446218
classical_monocytes	ENSG00000255097		lncRNA	chr11	8245509	10245509	chr11:9130916:C:T	0.142183	0.535876	6.47095e-08	0.000132165	0.000748738
classical_monocytes	ENSG00000255198	SNHG9	lncRNA	chr16	964899	2964899	chr16:1957559:G:A	0.107001	0.482918	3.43009e-06	0.00535703	0.0205432
classical_monocytes	ENSG00000255374	TAS2R43	protein_coding	chr12	10092313	12092313	chr12:11198317:G:C	0.214351	0.851065	1.20708e-11	5.64666e-08	5.91061e-07
classical_monocytes	ENSG00000255422		lncRNA	chr11	117704608	119704608	chr11:118701558:A:G	0.456646	-0.954887	4.25472e-27	8.95185e-22	6.38308e-20
classical_monocytes	ENSG00000255446		lncRNA	chr11	61426724	63426724	chr11:62426065:T:C	0.211319	-0.69024	1.75571e-11	6.13124e-08	6.36864e-07
classical_monocytes	ENSG00000255666	LINC02700	lncRNA	chr11	93638045	95638045	chr11:94648963:G:A	0.0910625	-0.434057	2.00012e-05	0.0151374	0.0484004
classical_monocytes	ENSG00000255801		lncRNA	chr12	7567613	9567613	chr12:8568412:C:T	0.102474	0.519041	5.67135e-06	0.00565873	0.0215694
classical_monocytes	ENSG00000255837	TAS2R20	protein_coding	chr12	9998304	11998304	chr12:11192176:G:A	0.103664	-0.482525	4.96966e-06	0.00542397	0.0207496
classical_monocytes	ENSG00000255838		unprocessed_pseudogene	chr12	127945203	129945203	chr12:128939538:A:G	0.0992878	0.51241	8.07086e-06	0.0152445	0.0486325
classical_monocytes	ENSG00000255893		lncRNA	chr11	93473570	95473570	chr11:94478882:C:T	0.105621	0.516956	3.99927e-06	0.00335195	0.013608
classical_monocytes	ENSG00000256134	EGLN3P1	processed_pseudogene	chr12	14972609	16972609	chr12:15974254:C:T	0.0985176	-0.460294	8.78847e-06	0.00709843	0.0260216
classical_monocytes	ENSG00000256269	HMBS	protein_coding	chr11	118084881	120084881	chr11:119084799:T:A	0.235295	0.874674	8.74331e-13	4.0868e-09	5.2947e-08
classical_monocytes	ENSG00000256314		lncRNA	chr12	63655019	65655019	chr12:64619044:T:C	0.279827	0.785092	2.61213e-15	3.50778e-11	6.20635e-10
classical_monocytes	ENSG00000256537	SMIM10L1	protein_coding	chr12	10171194	12171194	chr12:11191715:C:T	0.367402	0.912921	9.59863e-21	4.23379e-16	1.40389e-14
classical_monocytes	ENSG00000256552		transcribed_processed_pseudogene	chr12	7368992	9368992	chr12:8943153:T:C	0.102033	-0.455862	5.95492e-06	0.00627701	0.0234939
classical_monocytes	ENSG00000256576	LINC02361	lncRNA	chr12	131189728	133189728	chr12:132200695:T:C	0.279994	0.746041	2.55418e-15	8.77686e-11	1.45771e-09
classical_monocytes	ENSG00000256594		transcribed_unprocessed_pseudogene	chr12	8653683	10653683	chr12:9664799:A:G	0.173705	1.01156	1.64909e-09	4.30111e-06	3.22703e-05
classical_monocytes	ENSG00000256628	ZBTB11-AS1	lncRNA	chr3	100676475	102676475	chr3:101744597:A:C	0.0938664	0.80823	1.4687e-05	0.009848	0.0341017
classical_monocytes	ENSG00000256660	CLEC12B	protein_coding	chr12	9010627	11010627	chr12:9967652:G:A	0.21479	0.751049	1.14317e-11	4.98051e-08	5.2492e-07
classical_monocytes	ENSG00000256713	PGA5	protein_coding	chr11	60241175	62241175	chr11:61199399:G:T	0.107479	-0.510705	3.25262e-06	0.00352094	0.0141847
classical_monocytes	ENSG00000257017	HP	protein_coding	chr16	71054505	73054505	chr16:72108996:G:C	0.511664	-0.996547	1.50279e-31	1.65808e-24	1.6908e-22
classical_monocytes	ENSG00000257027		lncRNA	chr12	8658567	10658567	chr12:9667484:C:A	0.0948018	-0.747335	1.32474e-05	0.0136432	0.0444776
classical_monocytes	ENSG00000257218	GATC	protein_coding	chr12	119446444	121446444	chr12:120584678:G:A	0.160006	0.746872	8.24194e-09	1.86364e-05	0.000125346
classical_monocytes	ENSG00000257261		lncRNA	chr12	45383652	47383652	chr12:46352323:T:A	0.0983951	0.48799	8.90836e-06	0.00710729	0.0260441
classical_monocytes	ENSG00000257279		lncRNA	chr12	115987337	117987337	chr12:116889787:T:C	0.206156	1.06481	3.3129e-11	1.26595e-07	1.24929e-06
classical_monocytes	ENSG00000257335	MGAM	protein_coding	chr7	140995879	142995879	chr7:142108259:A:G	0.155959	0.725852	1.32017e-08	1.83967e-05	0.000124175
classical_monocytes	ENSG00000257433	RPAP3-DT	lncRNA	chr12	46706085	48706085	chr12:47683658:G:C	0.220985	1.12014	5.29279e-12	3.43175e-08	3.74943e-07
classical_monocytes	ENSG00000257621	PSMA3-AS1	lncRNA	chr14	57298129	59298129	chr14:58268994:G:A	0.095893	0.801927	1.17446e-05	0.0123661	0.0410336
classical_monocytes	ENSG00000257704	INAFM1	protein_coding	chr19	46274885	48274885	chr19:47255118:C:G	0.104	0.575786	4.78774e-06	0.00709842	0.0260216
classical_monocytes	ENSG00000257815	PRANCR	lncRNA	chr12	69243366	71243366	chr12:70049033:C:T	0.122795	0.584768	5.85603e-07	0.000850713	0.00405007
classical_monocytes	ENSG00000258111		processed_pseudogene	chr12	103514029	105514029	chr12:104505634:T:C	0.099012	0.455821	8.32083e-06	0.00993208	0.0343261
classical_monocytes	ENSG00000258289	CHURC1	protein_coding	chr14	63914455	65914455	chr14:64937724:A:C	0.578842	1.3396	1.0292e-37	1.21066e-30	2.60939e-28
classical_monocytes	ENSG00000258311		protein_coding	chr12	54716036	56716036	chr12:55721801:C:T	0.159031	-0.645646	9.23414e-09	1.18405e-05	8.22031e-05
classical_monocytes	ENSG00000258337		lncRNA	chr12	115181295	117181295	chr12:115822914:G:C	0.114921	-0.556199	1.41762e-06	0.00210968	0.00907766
classical_monocytes	ENSG00000258376	PAPLN-AS1	lncRNA	chr14	72245979	74245979	chr14:73246003:G:C	0.161738	-1.0858	6.73361e-09	1.89161e-05	0.000126957
classical_monocytes	ENSG00000258481		lncRNA	chr14	91263656	93263656	chr14:92263563:T:G	0.217312	0.802567	8.36128e-12	4.61029e-08	4.89057e-07
classical_monocytes	ENSG00000258485	SRMP2	processed_pseudogene	chr14	59920155	61920155	chr14:61410736:C:T	0.094257	0.9012	1.40678e-05	0.00800749	0.0287975
classical_monocytes	ENSG00000258515		lncRNA	chr14	19451305	21451305	chr14:20451392:C:T	0.104808	0.463952	4.37707e-06	0.00656459	0.0243947
classical_monocytes	ENSG00000258559		lncRNA	chr14	73294425	75294425	chr14:74279082:G:T	0.110967	0.527646	2.20518e-06	0.00192403	0.00839308
classical_monocytes	ENSG00000258667	HIF1A-AS3	lncRNA	chr14	60751099	62751099	chr14:61702502:CTGAT:C	0.103875	-0.540285	4.85485e-06	0.00502721	0.0194753
classical_monocytes	ENSG00000258818	RNASE4	protein_coding	chr14	19684560	21684560	chr14:20683946:C:CA	0.184775	1.31249	4.41683e-10	1.2046e-06	1.00297e-05
classical_monocytes	ENSG00000259205	PRKXP1	processed_pseudogene	chr15	99558954	101558954	chr15:100553922:T:C	0.226464	-0.69082	2.6661e-12	2.03788e-08	2.33974e-07
classical_monocytes	ENSG00000259436		lncRNA	chr19	41152569	43152569	chr19:41678181:A:G	0.0935707	-0.538086	1.51735e-05	0.00822971	0.0294293
classical_monocytes	ENSG00000259479	SORD2P	transcribed_unprocessed_pseudogene	chr15	43861850	45861850	chr15:45094458:T:G	0.172965	1.37899	1.79996e-09	3.16524e-06	2.43254e-05
classical_monocytes	ENSG00000259673	IQCH-AS1	lncRNA	chr15	66421455	68421455	chr15:67540473:AC:A	0.1598	-0.734288	8.44288e-09	1.7254e-05	0.000116877
classical_monocytes	ENSG00000259845	HERC2P10	unprocessed_pseudogene	chr15	29815271	31815271	chr15:30825639:C:T	0.256648	-0.693951	5.61035e-14	6.25069e-10	9.06398e-09
classical_monocytes	ENSG00000259865		lncRNA	chr1	246188526	248188526	chr1:247214089:T:C	0.170657	0.671665	2.36371e-09	8.01189e-06	5.7344e-05
classical_monocytes	ENSG00000259953		lncRNA	chr9	111039143	113039143	chr9:112171004:C:T	0.114077	-0.486193	1.55803e-06	0.00218274	0.00934538
classical_monocytes	ENSG00000259959		lncRNA	chr4	46844339	48844339	chr4:47894990:A:G	0.0948609	0.590643	1.31613e-05	0.00945305	0.0329692
classical_monocytes	ENSG00000259972		lncRNA	chr16	73332613	75332613	chr16:74340061:GA:G	0.120122	0.800935	7.91106e-07	0.00135328	0.00615237
classical_monocytes	ENSG00000259984		unprocessed_pseudogene	chr1	24337465	26337465	chr1:25235176:G:A	0.0905512	-0.46079	2.11587e-05	0.0155755	0.0494842
classical_monocytes	ENSG00000260007		protein_coding	chr15	67229718	69229718	chr15:68601655:A:G	0.108558	-0.751904	2.88449e-06	0.00215546	0.00924946
classical_monocytes	ENSG00000260075	NSFP1	unprocessed_pseudogene	chr17	45372855	47372855	chr17:46568816:G:A	0.321075	-0.970503	8.74809e-18	2.00708e-13	4.78245e-12
classical_monocytes	ENSG00000260078		transcribed_unprocessed_pseudogene	chr16	52373083	54373083	chr16:53375306:G:A	0.361709	0.959731	2.2755e-20	4.51639e-16	1.48205e-14
classical_monocytes	ENSG00000260097	SPDYE6	protein_coding	chr7	101356444	103356444	chr7:101447885:T:C	0.0983625	0.489997	8.94046e-06	0.00723545	0.0264422
classical_monocytes	ENSG00000260128	ULK4P2	transcribed_unprocessed_pseudogene	chr15	29579285	31579285	chr15:30681067:C:T	0.10118	-0.498053	6.5456e-06	0.00600358	0.0226292
classical_monocytes	ENSG00000260135	MMP2-AS1	lncRNA	chr16	54462297	56462297	chr16:55441824:G:A	0.333798	0.9684	1.40959e-18	1.29271e-14	3.60571e-13
classical_monocytes	ENSG00000260176		lncRNA	chr16	1645214	3645214	chr16:2560545:C:T	0.0936319	0.87867	1.50714e-05	0.0144481	0.0466367
classical_monocytes	ENSG00000260188		lncRNA	chr6	109477907	111477907	chr6:110483917:TA:T	0.204313	-0.770786	4.15161e-11	1.37427e-07	1.34637e-06
classical_monocytes	ENSG00000260378		lncRNA	chr16	11745873	13745873	chr16:12758965:C:T	0.0979138	0.435954	9.39514e-06	0.0133632	0.0437603
classical_monocytes	ENSG00000260517		lncRNA	chr16	28139661	30139661	chr16:29170761:T:C	0.149917	-0.689247	2.65806e-08	2.99714e-05	0.000194016
classical_monocytes	ENSG00000260708	TBC1D22A-DT	lncRNA	chr22	45762563	47762563	chr22:46760806:T:C	0.264637	-0.773708	1.96962e-14	2.25126e-10	3.53474e-09
classical_monocytes	ENSG00000260735		transcribed_processed_pseudogene	chr16	14103135	16103135	chr16:14870074:C:A	0.175691	-0.732926	1.30341e-09	3.26506e-06	2.5052e-05
classical_monocytes	ENSG00000260908		transcribed_unprocessed_pseudogene	chr16	28107445	30107445	chr16:29144684:A:G	0.120408	-0.629189	7.66051e-07	0.000477042	0.00238358
classical_monocytes	ENSG00000260912		lncRNA	chr9	18453209	20453209	chr9:19452992:T:C	0.114185	-0.571524	1.53936e-06	0.00291384	0.0120304
classical_monocytes	ENSG00000260920		lncRNA	chr1	39464319	41464319	chr1:40464952:A:G	0.17788	0.618388	1.00521e-09	3.05887e-06	2.35652e-05
classical_monocytes	ENSG00000260943	LINC02555	lncRNA	chr12	39142876	41142876	chr12:40203743:T:G	0.145179	-0.546436	4.58811e-08	8.39576e-05	0.000497011
classical_monocytes	ENSG00000260997		lncRNA	chr7	43960909	45960909	chr7:44949751:C:T	0.138729	0.981786	9.60767e-08	0.000146149	0.000818668
classical_monocytes	ENSG00000261172		lncRNA	chr16	89168225	91168225	chr16:90077319:C:T	0.136805	0.589789	1.19676e-07	0.000189564	0.00103675
classical_monocytes	ENSG00000261222		lncRNA	chr17	73599823	75599823	chr17:74567890:C:T	0.337693	-0.829955	8.00635e-19	1.54822e-14	4.25581e-13
classical_monocytes	ENSG00000261338		lncRNA	chr2	217255319	219255319	chr2:218277769:G:A	0.146031	0.546202	4.15946e-08	5.35401e-05	0.000330996
classical_monocytes	ENSG00000261349		unprocessed_pseudogene	chr1	24267136	26267136	chr1:25386842:AACACAC:A	0.283346	-0.837075	1.62634e-15	2.26366e-11	4.14429e-10
classical_monocytes	ENSG00000261371	PECAM1	protein_coding	chr17	63390860	65390860	chr17:64333087:T:A	0.175	-0.770587	1.41461e-09	1.76207e-06	1.42218e-05
classical_monocytes	ENSG00000261556	SMG1P7	transcribed_unprocessed_pseudogene	chr16	69246610	71246610	chr16:69942961:T:C	0.110817	-0.484769	2.24251e-06	0.00147573	0.0066485
classical_monocytes	ENSG00000261573		lncRNA	chr1	197667061	199667061	chr1:198626376:G:A	0.0993806	0.968971	7.98842e-06	0.00559977	0.0213695
classical_monocytes	ENSG00000261799		lncRNA	chr12	-722877	1277123	chr12:236009:T:C	0.139786	0.535618	8.51463e-08	0.000110706	0.000638225
classical_monocytes	ENSG00000261824	LINC00662	lncRNA	chr19	26793703	28793703	chr19:27821808:G:C	0.170233	0.711507	2.48481e-09	4.7373e-06	3.52639e-05
classical_monocytes	ENSG00000262074	SNORD3B-2	snoRNA	chr17	18064136	20064136	chr17:19359221:G:C	0.173711	0.774363	1.64788e-09	2.63973e-06	2.05533e-05
classical_monocytes	ENSG00000262097	LINC02185	lncRNA	chr16	13016039	15016039	chr16:14048076:C:T	0.120277	-0.7946	7.77396e-07	0.000912402	0.00430272
classical_monocytes	ENSG00000262202		lncRNA	chr17	18112636	20112636	chr17:19334300:C:T	0.100119	0.545225	7.36127e-06	0.00352311	0.0141874
classical_monocytes	ENSG00000262370		lncRNA	chr16	2087100	4087100	chr16:3080639:A:G	0.24557	-0.847302	2.35354e-13	1.45394e-09	2.01881e-08
classical_monocytes	ENSG00000262580		lncRNA	chr17	79205071	81205071	chr17:80209612:T:C	0.468916	-1.05281	4.74103e-28	9.9958e-23	8.10216e-21
classical_monocytes	ENSG00000262714		lncRNA	chr16	52386944	54386944	chr16:54148832:C:T	0.125615	-1.08357	4.26088e-07	0.000536719	0.00265934
classical_monocytes	ENSG00000263001	GTF2I	protein_coding	chr7	73657718	75657718	chr7:74684615:G:A	0.092597	-0.475188	1.6892e-05	0.0089449	0.0314764
classical_monocytes	ENSG00000263072	ZNF213-AS1	lncRNA	chr16	2143734	4143734	chr16:3097673:C:T	0.156519	0.57916	1.23701e-08	2.49134e-05	0.00016396
classical_monocytes	ENSG00000263528	IKBKE	protein_coding	chr1	205470476	207470476	chr1:206475035:G:A	0.148057	-0.575208	3.29414e-08	6.45176e-05	0.00039121
classical_monocytes	ENSG00000263531		lncRNA	chr17	29864940	31864940	chr17:30928305:G:A	0.144375	0.7964	5.03193e-08	7.97827e-05	0.00047437
classical_monocytes	ENSG00000263753	LINC00667	lncRNA	chr18	4238067	6238067	chr18:5246399:C:T	0.306135	0.766386	7.1564e-17	1.2737e-12	2.71441e-11
classical_monocytes	ENSG00000263956	NBPF11	protein_coding	chr1	147152281	149152281	chr1:148236445:C:G	0.0818702	-0.730036	5.48631e-05	0.0135961	0.0443851
classical_monocytes	ENSG00000264204	AGAP7P	unprocessed_pseudogene	chr10	45109621	47109621	chr10:45764304:A:G	0.105731	0.570182	3.95041e-06	0.00108653	0.00503622
classical_monocytes	ENSG00000264343	NOTCH2NLA	protein_coding	chr1	145229026	147229026	chr1:145905397:A:G	0.180918	-0.951933	7.00171e-10	3.98157e-07	3.58247e-06
classical_monocytes	ENSG00000264853		lncRNA	chr17	74373736	76373736	chr17:75323811:T:C	0.118438	-0.513076	9.55768e-07	0.00118766	0.00545432
classical_monocytes	ENSG00000265148	TSPOAP1-AS1	lncRNA	chr17	57337246	59337246	chr17:58677067:C:T	0.092451	-0.561331	1.71659e-05	0.015134	0.0484004
classical_monocytes	ENSG00000265185	SNORD3B-1	snoRNA	chr17	18061912	20061912	chr17:19043652:A:G	0.214272	1.43518	1.21888e-11	3.83287e-08	4.14943e-07
classical_monocytes	ENSG00000265399		lncRNA	chr18	2190397	4190397	chr18:3246488:T:G	0.139508	-0.610423	8.78971e-08	0.000254936	0.00135142
classical_monocytes	ENSG00000265479	DTX2P1-UPK3BP1-PMS2P11	lncRNA	chr7	75959835	77959835	chr7:77004920:G:A	0.288605	0.834138	7.97776e-16	1.79904e-11	3.3193e-10
classical_monocytes	ENSG00000266094	RASSF5	protein_coding	chr1	205507531	207507531	chr1:206556265:G:A	0.150631	0.597163	2.44741e-08	4.02788e-05	0.000255166
classical_monocytes	ENSG00000266389	PIK3R5-DT	lncRNA	chr17	7965896	9965896	chr17:8943996:A:G	0.118834	0.541583	9.14277e-07	0.00143273	0.00647631
classical_monocytes	ENSG00000266412	NCOA4	protein_coding	chr10	45030623	47030623	chr10:45420493:C:T	0.0853037	0.448863	3.7657e-05	0.00770155	0.0278286
classical_monocytes	ENSG00000266472	MRPS21	protein_coding	chr1	149293861	151293861	chr1:150415842:A:G	0.148533	0.668735	3.11823e-08	2.64368e-05	0.000173384
classical_monocytes	ENSG00000266714	MYO15B	protein_coding	chr17	74587800	76587800	chr17:75581487:T:C	0.18809	1.01665	2.96784e-10	1.02749e-06	8.64615e-06
classical_monocytes	ENSG00000267080	ASB16-AS1	lncRNA	chr17	43186707	45186707	chr17:44161981:T:C	0.439343	-0.963667	8.65422e-26	1.63199e-19	8.55082e-18
classical_monocytes	ENSG00000267174		lncRNA	chr19	10321327	12321327	chr19:11301192:C:A	0.436766	-1.06645	1.34486e-25	2.8783e-20	1.65433e-18
classical_monocytes	ENSG00000267265	GP6-AS1	lncRNA	chr19	54006193	56006193	chr19:55009966:G:A	0.231081	0.899648	1.49061e-12	1.07918e-08	1.29386e-07
classical_monocytes	ENSG00000267348	GEMIN7-AS1	lncRNA	chr19	44090391	46090391	chr19:45910150:G:A	0.105986	0.564084	3.84022e-06	0.00509427	0.0196788
classical_monocytes	ENSG00000268001	CARD8-AS1	lncRNA	chr19	47255675	49255675	chr19:48258167:C:T	0.144076	0.551227	5.20739e-08	0.000111283	0.000641162
classical_monocytes	ENSG00000268081		lncRNA	chr19	20569237	22569237	chr19:21558130:T:C	0.178299	-0.588486	9.56354e-10	3.41341e-06	2.60847e-05
classical_monocytes	ENSG00000268362		lncRNA	chr19	23033507	25033507	chr19:24010670:G:A	0.194734	0.602771	1.33195e-10	3.15299e-07	2.88513e-06
classical_monocytes	ENSG00000268500	SIGLEC5	protein_coding	chr19	50630401	52630401	chr19:51611955:T:A	0.102686	0.884788	5.53918e-06	0.0102698	0.0352493
classical_monocytes	ENSG00000268555		lncRNA	chr19	20587294	22587294	chr19:21599427:T:C	0.164849	-0.634817	4.67877e-09	1.10168e-05	7.70486e-05
classical_monocytes	ENSG00000268575		lncRNA	chr1	737688	2737688	chr1:1986752:A:G	0.0979304	0.507031	9.37789e-06	0.00861202	0.030464
classical_monocytes	ENSG00000268581	SIGLEC18P	unprocessed_pseudogene	chr19	50119987	52119987	chr19:51122980:A:G	0.121318	0.492184	6.91527e-07	0.00154989	0.00695288
classical_monocytes	ENSG00000268758	ADGRE4P	transcribed_unprocessed_pseudogene	chr19	5990798	7990798	chr19:6998222:C:A	0.35704	1.45672	4.59316e-20	1.18067e-15	3.68319e-14
classical_monocytes	ENSG00000268849	SIGLEC22P	transcribed_unprocessed_pseudogene	chr19	50211110	52211110	chr19:51228668:TTTTTG:T	0.151579	0.590811	2.19355e-08	5.83356e-05	0.000357381
classical_monocytes	ENSG00000269313	MAGIX	protein_coding	chrX	48162564	50162564	chrX:49149659:CA:C	0.0854125	0.455231	3.721e-05	0.00630318	0.0235711
classical_monocytes	ENSG00000269514		lncRNA	chr12	47198357	49198357	chr12:48267809:C:T	0.288137	0.897433	8.50245e-16	1.34377e-11	2.50366e-10
classical_monocytes	ENSG00000269556	TMEM185A	protein_coding	chrX	148631792	150631792	chrX:149640782:C:A	0.221908	0.642946	4.71667e-12	8.52621e-09	1.04468e-07
classical_monocytes	ENSG00000269713	NBPF9	protein_coding	chr1	148103561	150103561	chr1:148948736:C:T	0.0986228	-0.462345	8.68687e-06	0.000405357	0.00205353
classical_monocytes	ENSG00000269858	EGLN2	protein_coding	chr19	39799191	41799191	chr19:40763171:T:C	0.129703	0.577585	2.68303e-07	0.000409647	0.00207194
classical_monocytes	ENSG00000269893	SNHG8	lncRNA	chr4	117278708	119278708	chr4:118304785:C:T	0.383498	0.876519	8.02025e-22	1.4151e-16	4.95207e-15
classical_monocytes	ENSG00000269927		lncRNA	chr14	70143253	72143253	chr14:71139997:C:T	0.11789	0.547543	1.01644e-06	0.00115637	0.00532595
classical_monocytes	ENSG00000269958		lncRNA	chr14	102696353	104696353	chr14:103695926:G:A	0.117563	0.540854	1.05435e-06	0.00120804	0.00553857
classical_monocytes	ENSG00000270127		lncRNA	chr15	99550153	101550153	chr15:100553922:T:C	0.203846	-0.655415	4.3957e-11	1.98195e-07	1.88903e-06
classical_monocytes	ENSG00000270231	NBPF8	transcribed_unprocessed_pseudogene	chr1	119436353	121436353	chr1:121426988:T:C	0.12456	0.643563	4.79968e-07	0.000245701	0.00131052
classical_monocytes	ENSG00000270605		lncRNA	chr1	27241453	29241453	chr1:28240694:G:A	0.119877	-0.571562	8.13195e-07	0.000601951	0.00294714
classical_monocytes	ENSG00000271137		processed_pseudogene	chr3	51753526	53753526	chr3:52685382:C:A	0.204451	-0.613858	4.08236e-11	1.23012e-07	1.21646e-06
classical_monocytes	ENSG00000271204		lncRNA	chr7	129932206	131932206	chr7:130945013:A:T	0.105118	0.505455	4.22914e-06	0.00571508	0.0217579
classical_monocytes	ENSG00000271335	CCNY-AS1	lncRNA	chr10	34336401	36336401	chr10:35456424:G:A	0.155832	-0.592115	1.33988e-08	1.92306e-05	0.000128811
classical_monocytes	ENSG00000271361	HTATSF1P2	processed_pseudogene	chr6	2023772	4023772	chr6:3023150:T:A	0.553854	1.09072	2.58501e-35	3.81132e-29	6.81975e-27
classical_monocytes	ENSG00000271425	NBPF10	protein_coding	chr1	145144804	147144804	chr1:147031062:G:T	0.0753275	-0.429183	0.000112201	0.0118734	0.0396763
classical_monocytes	ENSG00000271553		lncRNA	chr7	127667043	129667043	chr7:128707530:C:G	0.293791	1.01576	3.93294e-16	6.68259e-12	1.30669e-10
classical_monocytes	ENSG00000271605	MILR1	protein_coding	chr17	63449115	65449115	chr17:64468504:G:A	0.136226	1.12869	1.27837e-07	0.000116239	0.000667284
classical_monocytes	ENSG00000271841	RNU7-10P	snRNA	chr3	16664963	18664963	chr3:17412490:T:C	0.13825	-0.652724	1.01482e-07	0.00012262	0.000699679
classical_monocytes	ENSG00000271964		lncRNA	chr3	15314439	17314439	chr3:16309135:C:A	0.148661	0.698659	3.07248e-08	7.41743e-05	0.000443806
classical_monocytes	ENSG00000272034	SNORD14A	snoRNA	chr11	16074744	18074744	chr11:17074664:A:G	0.103814	0.958182	4.88771e-06	0.00422223	0.0166493
classical_monocytes	ENSG00000272047	GTF2H5	protein_coding	chr6	157168350	159168350	chr6:158183665:G:A	0.137905	0.518211	1.05553e-07	0.000206771	0.00112373
classical_monocytes	ENSG00000272221		lncRNA	chr6	30395495	32395495	chr6:31386173:A:C	0.388078	-1.00403	3.91198e-22	1.55924e-15	4.77002e-14
classical_monocytes	ENSG00000272279		lncRNA	chr6	528911	2528911	chr6:1528863:T:G	0.222182	-0.905984	4.55821e-12	2.3409e-08	2.66186e-07
classical_monocytes	ENSG00000272368		lncRNA	chr12	49112197	51112197	chr12:50179044:T:C	0.0911471	-0.425469	1.98158e-05	0.00857306	0.0303821
classical_monocytes	ENSG00000272462		lncRNA	chr6	24992662	26992662	chr6:26014583:C:A	0.232049	-0.8113	1.31907e-12	1.49682e-08	1.74173e-07
classical_monocytes	ENSG00000272463		lncRNA	chr6	-288595	1711405	chr6:726042:A:G	0.100922	0.459227	6.73554e-06	0.0111598	0.0376942
classical_monocytes	ENSG00000272483		lncRNA	chr3	10611602	12611602	chr3:11628592:G:A	0.0961237	0.438348	1.14494e-05	0.0134551	0.0440005
classical_monocytes	ENSG00000272501		lncRNA	chr6	30198037	32198037	chr6:31211514:TC:T	0.0987442	-0.536098	8.57102e-06	0.0152065	0.0485722
classical_monocytes	ENSG00000272518		lncRNA	chr8	78957381	80957381	chr8:79972522:C:G	0.143218	-0.631363	5.74677e-08	9.31273e-05	0.000546856
classical_monocytes	ENSG00000272555		lncRNA	chr2	217818690	219818690	chr2:218800992:T:A	0.198106	0.605829	8.84928e-11	1.91642e-07	1.83394e-06
classical_monocytes	ENSG00000272632		lncRNA	chr4	140430831	142430831	chr4:141307138:C:T	0.14089	-0.521094	7.50351e-08	0.000113382	0.000652067
classical_monocytes	ENSG00000272645	GTF2IP20	transcribed_unprocessed_pseudogene	chr1	222988154	224988154	chr1:223751116:G:A	0.0944969	-0.497354	1.37005e-05	0.0101771	0.035016
classical_monocytes	ENSG00000272655	POLR2J4	transcribed_unprocessed_pseudogene	chr7	43019113	45019113	chr7:44014753:T:C	0.105007	0.493493	4.28131e-06	0.00422192	0.0166493
classical_monocytes	ENSG00000272686	WASL-DT	lncRNA	chr7	122749068	124749068	chr7:123620719:T:C	0.146141	0.556364	4.10753e-08	6.42271e-05	0.000389698
classical_monocytes	ENSG00000272717		lncRNA	chr4	138556799	140556799	chr4:139054505:G:A	0.106403	0.468519	3.66599e-06	0.00410594	0.0162616
classical_monocytes	ENSG00000272758	WDR5B-DT	lncRNA	chr3	121416207	123416207	chr3:122478045:C:T	0.100211	0.626773	7.28697e-06	0.00594575	0.0224737
classical_monocytes	ENSG00000273018	FAM106A	lncRNA	chr17	17551694	19551694	chr17:18563501:C:T	0.230599	-0.711807	1.58416e-12	9.84574e-09	1.18794e-07
classical_monocytes	ENSG00000273032	DGCR5	lncRNA	chr22	17970525	19970525	chr22:19027736:A:C	0.118106	-0.541197	9.92087e-07	0.00101028	0.00471878
classical_monocytes	ENSG00000273080		lncRNA	chr2	85195590	87195590	chr2:86168838:T:C	0.127333	0.48565	3.50895e-07	0.000426718	0.00215484
classical_monocytes	ENSG00000273133		lncRNA	chr4	14564253	16564253	chr4:15601446:G:C	0.260465	0.722981	3.40692e-14	4.05961e-10	6.06289e-09
classical_monocytes	ENSG00000273136	NBPF26	protein_coding	chr1	119723949	121723949	chr1:121497112:C:T	0.104994	-0.642283	4.2875e-06	0.000536038	0.00265735
classical_monocytes	ENSG00000273148	LINC00653	lncRNA	chr20	17794529	19794529	chr20:18799760:T:C	0.0954555	0.630584	1.23257e-05	0.0147394	0.0473513
classical_monocytes	ENSG00000273176		lncRNA	chr22	34299541	36299541	chr22:34937795:T:C	0.106235	-0.865833	3.73534e-06	0.00433646	0.0170501
classical_monocytes	ENSG00000273271		lncRNA	chr21	30667247	32667247	chr21:32405251:A:G	0.103421	0.527176	5.10577e-06	0.00656768	0.0243966
classical_monocytes	ENSG00000273319		lncRNA	chr7	129936464	131936464	chr7:130944335:A:C	0.28442	-0.830836	1.40681e-15	1.23552e-11	2.31562e-10
classical_monocytes	ENSG00000273338		lncRNA	chr1	77004554	79004554	chr1:78038580:A:G	0.105458	-0.537397	4.07238e-06	0.00340229	0.0137776
classical_monocytes	ENSG00000273456		lncRNA	chr2	201375604	203375604	chr2:202299250:A:G	0.10304	0.65637	5.32586e-06	0.00340246	0.0137776
classical_monocytes	ENSG00000273507		lncRNA	chr13	38053073	40053073	chr13:39021600:A:T	0.0950917	0.474102	1.28306e-05	0.0102223	0.0351116
classical_monocytes	ENSG00000273816		lncRNA	chr17	8244897	10244897	chr17:9246075:G:C	0.123646	-0.569132	5.32068e-07	0.00100321	0.00469361
classical_monocytes	ENSG00000273866	Metazoa_SRP	misc_RNA	chr22	36578669	38578669	chr22:37574859:T:C	0.267465	-0.768594	1.35638e-14	1.12443e-10	1.83854e-09
classical_monocytes	ENSG00000273899	NOL12	protein_coding	chr22	36686343	38686343	chr22:37691477:CCAGCTGCCTTTGCCTGGGGT:C	0.191156	0.630438	2.05204e-10	7.26311e-07	6.26179e-06
classical_monocytes	ENSG00000273972		lncRNA	chr15	44702640	46702640	chr15:45695015:T:G	0.120335	-0.51515	7.72403e-07	0.000659551	0.00321752
classical_monocytes	ENSG00000274265		lncRNA	chr1	148175770	150175770	chr1:148948736:C:T	0.164169	-0.596516	5.06707e-09	7.62702e-07	6.54578e-06
classical_monocytes	ENSG00000274561		lncRNA	chr17	67131462	69131462	chr17:68101661:C:G	0.217003	-0.84098	8.68795e-12	4.12676e-08	4.44224e-07
classical_monocytes	ENSG00000274750	H3C6	protein_coding	chr6	25225135	27225135	chr6:26220945:G:A	0.227532	1.19557	2.33116e-12	2.68068e-08	2.99765e-07
classical_monocytes	ENSG00000274828		lncRNA	chr18	78679358	80679358	chr18:79653260:G:T	0.101366	0.491187	6.41241e-06	0.00765942	0.0277351
classical_monocytes	ENSG00000275106		TEC	chr7	127953316	129953316	chr7:128954671:C:T	0.362945	-0.886412	1.88796e-20	1.19127e-15	3.70407e-14
classical_monocytes	ENSG00000275576		lncRNA	chr20	31116171	33116171	chr20:32266019:T:C	0.170912	0.564718	2.2936e-09	5.33852e-06	3.94298e-05
classical_monocytes	ENSG00000276747	PADI6	protein_coding	chr1	16372196	18372196	chr1:17393562:C:T	0.423164	-0.95244	1.33376e-24	2.10241e-19	1.08952e-17
classical_monocytes	ENSG00000276758		unprocessed_pseudogene	chr19	53296252	55296252	chr19:54301900:G:T	0.193753	-1.07308	1.49979e-10	8.93875e-07	7.59594e-06
classical_monocytes	ENSG00000276805		transcribed_unprocessed_pseudogene	chr10	37407631	39407631	chr10:39024472:G:A	0.0802176	0.44096	6.57426e-05	0.00970278	0.0337551
classical_monocytes	ENSG00000277149	TYW1B	protein_coding	chr7	71828200	73828200	chr7:72743715:A:G	0.4688	-1.34998	4.84138e-28	2.29104e-22	1.71079e-20
classical_monocytes	ENSG00000277290		processed_pseudogene	chr11	-756517	1243483	chr11:236473:C:T	0.229845	-0.769263	1.74222e-12	1.21151e-08	1.43977e-07
classical_monocytes	ENSG00000277476		lncRNA	chr17	67133201	69133201	chr17:68101661:C:G	0.288868	-0.970291	7.69833e-16	1.09422e-11	2.07957e-10
classical_monocytes	ENSG00000277782		lncRNA	chr15	79999981	81999981	chr15:81014036:A:G	0.102825	-0.612464	5.45481e-06	0.00670682	0.024826
classical_monocytes	ENSG00000277999		lncRNA	chr16	28272220	30272220	chr16:29252581:A:G	0.139332	-0.547206	8.96809e-08	8.9988e-05	0.000530063
classical_monocytes	ENSG00000278048	U2	snRNA	chr17	42252019	44252019	chr17:43073764:A:T	0.271847	-0.783716	7.58834e-15	4.13757e-11	7.23961e-10
classical_monocytes	ENSG00000278238		lncRNA	chr13	51455331	53455331	chr13:53290175:TA:T	0.0947004	0.475372	1.33965e-05	0.00904907	0.0317958
classical_monocytes	ENSG00000278993		TEC	chr12	109501614	111501614	chr12:110672958:T:C	0.213451	0.807866	1.34925e-11	4.33462e-08	4.63966e-07
classical_monocytes	ENSG00000278997		TEC	chr1	32143230	34143230	chr1:33272112:G:C	0.102896	-0.942695	5.4121e-06	0.00360619	0.0144851
classical_monocytes	ENSG00000279059		TEC	chr17	53958426	55958426	chr17:54952253:A:G	0.178224	0.570174	9.64969e-10	2.57193e-06	2.00663e-05
classical_monocytes	ENSG00000279133		TEC	chr17	61007518	63007518	chr17:62045097:G:A	0.094784	0.534373	1.32735e-05	0.0088662	0.0312575
classical_monocytes	ENSG00000279159		lncRNA	chr22	29028236	31028236	chr22:29760070:A:C	0.100699	0.555953	6.90366e-06	0.00596887	0.0225252
classical_monocytes	ENSG00000279168		lncRNA	chr7	101679295	103679295	chr7:102734295:C:A	0.145489	0.824821	4.42708e-08	6.6835e-05	0.000404228
classical_monocytes	ENSG00000279170	TSTD3	protein_coding	chr6	98521049	100521049	chr6:99523553:A:G	0.0955581	-0.463967	1.21869e-05	0.0098849	0.0342005
classical_monocytes	ENSG00000279175		lncRNA	chr22	43102779	45102779	chr22:44126470:G:C	0.257228	0.797157	5.20162e-14	7.09722e-10	1.0229e-08
classical_monocytes	ENSG00000279202		TEC	chr16	23098239	25098239	chr16:23850892:A:T	0.121963	0.526614	6.43106e-07	0.000996635	0.00467207
classical_monocytes	ENSG00000279227		TEC	chr2	117014174	119014174	chr2:117909256:T:C	0.160002	0.946589	8.24631e-09	1.62036e-05	0.000110393
classical_monocytes	ENSG00000279315		TEC	chr10	111831169	113831169	chr10:112819252:T:TC	0.0981138	0.888244	9.18974e-06	0.00971745	0.0337937
classical_monocytes	ENSG00000279332		TEC	chr18	23135829	25135829	chr18:24039967:A:G	0.271884	-0.839596	7.55072e-15	7.55245e-11	1.26768e-09
classical_monocytes	ENSG00000279361		TEC	chr17	66637774	68637774	chr17:67637882:A:G	0.11201	-0.526688	1.96276e-06	0.00328706	0.0133846
classical_monocytes	ENSG00000279406		TEC	chr10	70364243	72364243	chr10:71370503:C:T	0.0974968	0.596742	9.83826e-06	0.0152141	0.0485801
classical_monocytes	ENSG00000279453		TEC	chr6	121439223	123439223	chr6:122387541:G:A	0.138195	0.556251	1.02115e-07	0.000152647	0.000850546
classical_monocytes	ENSG00000279476		TEC	chr16	80517824	82517824	chr16:81473428:T:C	0.122729	0.518378	5.89944e-07	0.00154504	0.0069344
classical_monocytes	ENSG00000279570		TEC	chr17	77691979	79691979	chr17:78773488:G:C	0.168738	0.687662	2.96303e-09	1.02567e-05	7.21584e-05
classical_monocytes	ENSG00000279602		TEC	chr17	42361361	44361361	chr17:43333254:G:T	0.0961163	-0.870134	1.14587e-05	0.0063295	0.0236508
classical_monocytes	ENSG00000279814		TEC	chr10	74450081	76450081	chr10:75425552:G:C	0.137418	0.514544	1.11592e-07	9.85969e-05	0.000574351
classical_monocytes	ENSG00000279846		TEC	chr15	98498375	100498375	chr15:99515103:T:A	0.113775	-0.508977	1.61146e-06	0.00314261	0.0128461
classical_monocytes	ENSG00000279933		TEC	chr22	43187739	45187739	chr22:44190925:G:A	0.181466	-0.635523	6.55892e-10	3.1573e-06	2.42841e-05
classical_monocytes	ENSG00000280054		TEC	chr12	46730598	48730598	chr12:47700790:T:C	0.118004	0.828696	1.00353e-06	0.00145752	0.00657896
classical_monocytes	ENSG00000280069		TEC	chr17	29738182	31738182	chr17:30538073:C:T	0.12008	-0.693824	7.94836e-07	0.000734548	0.00355231
classical_monocytes	ENSG00000280120		TEC	chr12	122153377	124153377	chr12:123223943:T:A	0.355931	-1.00757	5.4228e-20	1.64088e-15	5.00363e-14
classical_monocytes	ENSG00000280138		TEC	chr12	121888720	123888720	chr12:122879651:C:T	0.134319	-0.77345	1.58858e-07	0.000159226	0.000884087
classical_monocytes	ENSG00000280385		TEC	chr11	89193614	91193614	chr11:90199472:TA:T	0.203122	0.832217	4.80251e-11	1.56694e-07	1.51944e-06
classical_monocytes	ENSG00000280543	ASAP1-IT2	lncRNA	chr8	129084768	131084768	chr8:130040157:G:A	0.264155	-0.790943	2.09881e-14	1.80247e-10	2.88259e-09
classical_monocytes	ENSG00000280670	CCDC163	protein_coding	chr1	44500073	46500073	chr1:45515586:A:G	0.355261	-0.882119	5.99427e-20	3.05505e-15	9.05393e-14
classical_monocytes	ENSG00000281103	TRG-AS1	lncRNA	chr7	37331111	39331111	chr7:38367276:T:C	0.498507	-1.07398	1.92787e-30	4.09661e-24	3.77187e-22
classical_monocytes	ENSG00000281162	LINC01127	lncRNA	chr2	100962056	102962056	chr2:101959636:C:T	0.37385	-0.925095	3.57764e-21	7.45598e-16	2.39691e-14
classical_monocytes	ENSG00000281490	CICP14	processed_pseudogene	chr7	127658791	129658791	chr7:128533903:G:A	0.110777	0.485016	2.25231e-06	0.00236563	0.0100426
classical_monocytes	ENSG00000282995	FRG1EP	unprocessed_pseudogene	chr20	28497179	30497179	chr20:30395299:A:G	0.16273	1.23553	5.99653e-09	5.27309e-07	4.66041e-06
classical_monocytes	ENSG00000283050	GTF2IP12	transcribed_unprocessed_pseudogene	chr4	118450157	120450157	chr4:119506334:C:A	0.231056	0.675153	1.49543e-12	1.176e-08	1.40108e-07
classical_monocytes	ENSG00000283444	GPR141BP	unitary_pseudogene	chr7	36796058	38796058	chr7:37169390:C:T	0.0989911	0.627819	8.3401e-06	0.0108988	0.0370329
classical_monocytes	ENSG00000283602		transcribed_unitary_pseudogene	chr5	139594570	141594570	chr5:140595881:A:G	0.218969	-0.652883	6.80484e-12	2.55634e-08	2.87778e-07
classical_monocytes	ENSG00000283633		lncRNA	chr22	15601911	17601911	chr22:16772632:TTG:T	0.189703	0.623952	2.44451e-10	5.04365e-07	4.4786e-06
classical_monocytes	ENSG00000284685		lncRNA	chr16	28139379	30139379	chr16:29083194:C:T	0.0939714	-0.612402	1.45179e-05	0.0071302	0.0261179
classical_monocytes	ENSG00000284690	CD300H	polymorphic_pseudogene	chr17	73567343	75567343	chr17:74567547:G:A	0.457344	1.60515	3.76043e-27	1.20373e-21	8.39381e-20
classical_monocytes	ENSG00000284882		lncRNA	chr1	83574129	85574129	chr1:84538102:G:A	0.0930424	-0.883695	1.60831e-05	0.0154714	0.0492194
classical_monocytes	ENSG00000284930		lncRNA	chr14	72466167	74466167	chr14:72875768:TGGAA:T	0.0939574	0.429362	1.45403e-05	0.0117353	0.0392841
classical_monocytes	ENSG00000284977		lncRNA	chr9	116759513	118759513	chr9:117777341:A:G	0.0944264	-0.452087	1.38075e-05	0.0147524	0.0473771
classical_monocytes	ENSG00000285040		lncRNA	chr16	84985386	86985386	chr16:85958099:A:C	0.124162	0.605952	5.01958e-07	0.00160569	0.00715918
classical_monocytes	ENSG00000285103		lncRNA	chr9	26529919	28529919	chr9:27569190:T:C	0.170534	-0.598239	2.39828e-09	9.61333e-06	6.79851e-05
classical_monocytes	ENSG00000285162		protein_coding	chr7	28122340	30122340	chr7:29146242:A:G	0.127256	0.933768	3.53955e-07	0.000780909	0.00374785
classical_monocytes	ENSG00000285366		TEC	chr5	141947105	143947105	chr5:142935958:T:C	0.212561	0.766375	1.50602e-11	5.50455e-08	5.781e-07
classical_monocytes	ENSG00000285534		lncRNA	chr13	108731700	110731700	chr13:109731177:G:A	0.263154	-0.823611	2.3941e-14	2.6687e-10	4.12193e-09
classical_monocytes	ENSG00000285692		lncRNA	chr12	52531752	54531752	chr12:53698607:A:G	0.172433	0.61894	1.91668e-09	4.29777e-06	3.22703e-05
classical_monocytes	ENSG00000285696		lncRNA	chr11	107150381	109150381	chr11:107724502:C:T	0.0982811	0.51432	9.02137e-06	0.00709437	0.0260216
classical_monocytes	ENSG00000285799		transcribed_unprocessed_pseudogene	chr6	28852491	30852491	chr6:29958877:C:T	0.12357	0.687278	5.36609e-07	0.00101194	0.0047228
classical_monocytes	ENSG00000285803		lncRNA	chr10	48988899	50988899	chr10:49840025:T:C	0.303068	0.788819	1.09577e-16	2.17103e-12	4.52505e-11
classical_monocytes	ENSG00000285851		lncRNA	chr1	83556688	85556688	chr1:84590485:C:T	0.127123	-0.557963	3.59297e-07	0.000578753	0.00284236
classical_monocytes	ENSG00000285967	NIPBL-DT	lncRNA	chr5	35876657	37876657	chr5:37081603:A:G	0.18126	0.628916	6.72211e-10	1.71882e-06	1.38845e-05
classical_monocytes	ENSG00000286004		lncRNA	chr3	194900986	196900986	chr3:195901401:G:A	0.242729	-0.724319	3.38851e-13	4.74394e-09	6.07141e-08
classical_monocytes	ENSG00000286116		lncRNA	chr10	87994249	89994249	chr10:89005134:G:C	0.142319	0.556284	6.37066e-08	0.000104653	0.000606649
classical_monocytes	ENSG00000286154		lncRNA	chr2	217802554	219802554	chr2:218793886:C:T	0.106459	0.456741	3.64356e-06	0.0026079	0.0109289
classical_monocytes	ENSG00000286162		lncRNA	chr9	4629748	6629748	chr9:5608512:G:T	0.139626	1.02703	8.67164e-08	0.000176459	0.000969554
classical_monocytes	ENSG00000286214	COPG2IT1	lncRNA	chr7	129538954	131538954	chr7:131134785:G:A	0.0954222	0.645051	1.2371e-05	0.0137835	0.0448271
classical_monocytes	ENSG00000286320		lncRNA	chr4	138763080	140763080	chr4:139772050:T:C	0.109329	0.718868	2.64702e-06	0.00306955	0.0125691
classical_monocytes	ENSG00000286388		lncRNA	chr5	345197	2345197	chr5:1345359:A:G	0.41645	-0.927365	4.0591e-24	3.19015e-19	1.60924e-17
classical_monocytes	ENSG00000286634		lncRNA	chr5	176260340	178260340	chr5:177306340:A:G	0.136181	0.560373	1.28499e-07	0.000199236	0.00108573
classical_monocytes	ENSG00000286931		lncRNA	chr14	23007060	25007060	chr14:24008026:A:G	0.221232	-0.775913	5.13198e-12	2.13816e-08	2.44599e-07
classical_monocytes	ENSG00000286940	MICB-DT	lncRNA	chr6	30494935	32494935	chr6:31488668:G:A	0.194666	0.612557	1.34297e-10	2.67175e-06	2.07685e-05
classical_monocytes	ENSG00000286943		lncRNA	chr11	73931724	75931724	chr11:74858894:G:A	0.204858	0.746149	3.8836e-11	1.82718e-07	1.76098e-06
classical_monocytes	ENSG00000286966		lncRNA	chr1	182613537	184613537	chr1:183785571:T:C	0.285474	-0.747355	1.2199e-15	1.09729e-11	2.08123e-10
classical_monocytes	ENSG00000287091		lncRNA	chr2	158798043	160798043	chr2:159761875:A:G	0.0995095	0.466946	7.87532e-06	0.00728157	0.02658
classical_monocytes	ENSG00000287104		lncRNA	chr4	5987036	7987036	chr4:7031944:C:T	0.178209	0.604107	9.6662e-10	5.15833e-06	3.82479e-05
classical_monocytes	ENSG00000287151	C2orf27A	lncRNA	chr2	130682475	132682475	chr2:131682500:G:C	0.363524	0.947765	1.7294e-20	3.99242e-16	1.3285e-14
classical_monocytes	ENSG00000287216		lncRNA	chr4	152655689	154655689	chr4:153772666:A:G	0.101689	-0.588671	6.18659e-06	0.00699864	0.0257654
classical_monocytes	ENSG00000287250		lncRNA	chr2	72824593	74824593	chr2:73853032:T:C	0.122841	0.517359	5.82562e-07	0.000543351	0.00268379
classical_monocytes	ENSG00000287252		lncRNA	chr6	26757445	28757445	chr6:27707690:A:G	0.124453	-0.695552	4.85754e-07	0.000453097	0.00228076
classical_monocytes	ENSG00000287262		lncRNA	chr4	38546073	40546073	chr4:38664751:AG:A	0.13182	0.771243	2.11036e-07	0.000347381	0.00178751
classical_monocytes	ENSG00000287263		lncRNA	chr5	41993340	43993340	chr5:42993825:C:T	0.131008	-0.573354	2.31403e-07	0.000220793	0.00118898
classical_monocytes	ENSG00000287265		lncRNA	chr6	-707987	1292013	chr6:254207:C:T	0.101151	0.748583	6.56634e-06	0.00716525	0.026226
classical_monocytes	ENSG00000287576		lncRNA	chr8	142541648	144541648	chr8:143529559:A:C	0.128689	-0.530059	3.00959e-07	0.000465295	0.00233596
classical_monocytes	ENSG00000287822		lncRNA	chr4	157182806	159182806	chr4:158165014:A:C	0.1394	-0.766209	8.89902e-08	9.88228e-05	0.000575314
classical_monocytes	ENSG00000287837		lncRNA	chr13	39877861	41877861	chr13:40879120:T:C	0.144296	0.575861	5.07782e-08	8.17088e-05	0.00048491
classical_monocytes	ENSG00000288393		transcribed_processed_pseudogene	chr11	77384208	79384208	chr11:78424658:C:T	0.173305	-0.779252	1.72899e-09	3.02648e-06	2.33347e-05
classical_monocytes	ENSG00000288538		lncRNA	chr11	77223815	79223815	chr11:78406381:AT:A	0.18588	0.838739	3.8694e-10	8.05331e-07	6.88671e-06
classical_monocytes	ENSG00000288612		lncRNA	chr6	2023472	4023472	chr6:3015896:T:C	0.153407	-0.630082	1.77508e-08	3.6004e-05	0.00023055
classical_monocytes	ENSG00000288701	PRRC2B	protein_coding	chr9	130394086	132394086	chr9:131477099:G:A	0.15689	0.645616	1.1848e-08	2.75586e-05	0.000179871
classical_monocytes	ENSG00000288722	F8A1	protein_coding	chrX	153886355	155886355	chrX:155454002:C:T	0.120776	0.467852	7.35005e-07	0.000350559	0.00180191
classical_monocytes	ENSG00000288737		lncRNA	chr5	171807444	173807444	chr5:172820530:G:A	0.310761	0.845838	3.75065e-17	5.46965e-13	1.20912e-11
classical_monocytes	ENSG00000288746		lncRNA	chr7	43044620	45044620	chr7:43992879:C:G	0.141387	0.564047	7.08883e-08	0.000112983	0.000650167
classical_monocytes	ENSG00000288752		lncRNA	chr8	97045656	99045656	chr8:97998722:GTATT:G	0.142241	0.527489	6.42793e-08	9.98784e-05	0.00058039
classical_monocytes	ENSG00000288790		lncRNA	chr19	31206059	33206059	chr19:32216632:G:A	0.105686	0.467864	3.97019e-06	0.0039057	0.0155695
classical_monocytes	ENSG00000288803		lncRNA	chr1	109680508	111680508	chr1:110640251:G:C	0.181969	0.919586	6.17694e-10	1.85435e-06	1.48654e-05
classical_monocytes	ENSG00000288834		lncRNA	chr22	48630514	50630514	chr22:49621679:C:T	0.131831	-0.538389	2.1077e-07	0.000645268	0.00315108
classical_monocytes	ENSG00000288839		lncRNA	chr18	12744159	14744159	chr18:13770319:C:A	0.188987	-0.654958	2.66441e-10	9.97503e-07	8.40873e-06
classical_monocytes	ENSG00000288852		lncRNA	chr11	63184738	65184738	chr11:64227220:T:C	0.0899815	-0.446437	2.2527e-05	0.0116999	0.0392348
classical_monocytes	ENSG00000288860		lncRNA	chr6	5885713	7885713	chr6:6884880:A:G	0.126936	-0.644774	3.66985e-07	0.000833553	0.00397436
classical_monocytes	ENSG00000288881		lncRNA	chr7	128642758	130642758	chr7:129664887:G:A	0.140837	1.10794	7.5494e-08	0.000127664	0.000725841
classical_monocytes	ENSG00000288882		lncRNA	chr7	141716831	143716831	chr7:142713619:T:TG	0.191355	0.645391	2.00349e-10	3.82446e-07	3.45422e-06
classical_monocytes	ENSG00000288884		lncRNA	chr7	127661095	129661095	chr7:128695382:T:G	0.257748	1.04735	4.85991e-14	3.94193e-10	5.89642e-09
classical_monocytes	ENSG00000288885		lncRNA	chr21	44555697	46555697	chr21:45556197:C:T	0.276964	-0.844311	3.83475e-15	1.1478e-10	1.87352e-09
classical_monocytes	ENSG00000288910		lncRNA	chr6	156060632	158060632	chr6:156958723:T:C	0.104436	-0.504037	4.56192e-06	0.00550104	0.0210359
classical_monocytes	ENSG00000288924		lncRNA	chr9	128893638	130893638	chr9:129900507:C:T	0.155494	0.603002	1.39345e-08	3.23936e-05	0.000209125
classical_monocytes	ENSG00000288928		lncRNA	chr14	60711207	62711207	chr14:61702502:CTGAT:C	0.220329	-0.786871	5.74393e-12	3.59187e-08	3.91535e-07
classical_monocytes	ENSG00000288934		lncRNA	chr1	203411380	205411380	chr1:204406541:G:C	0.108414	0.63292	2.93109e-06	0.0035533	0.0142969
classical_monocytes	ENSG00000288943		lncRNA	chr17	57659306	59659306	chr17:58989725:G:A	0.125306	-0.513648	4.41192e-07	0.000482027	0.00240468
classical_monocytes	ENSG00000288948		lncRNA	chr2	100797890	102797890	chr2:101776344:C:T	0.103522	0.679431	5.04854e-06	0.0049892	0.0193518
classical_monocytes	ENSG00000288973		lncRNA	chr7	28648968	30648968	chr7:29653024:G:A	0.171614	-0.768977	2.11128e-09	6.70728e-06	4.86304e-05
classical_monocytes	ENSG00000288994		lncRNA	chr2	37343179	39343179	chr2:38360996:T:A	0.118719	-0.555505	9.26167e-07	0.00157251	0.00702941
classical_monocytes	ENSG00000289009		lncRNA	chr21	43874027	45874027	chr21:44876080:C:T	0.248981	0.740286	1.51661e-13	8.73302e-10	1.24354e-08
classical_monocytes	ENSG00000289013		lncRNA	chr2	39396777	41396777	chr2:40385456:CTG:C	0.31497	-0.863747	2.07594e-17	8.15014e-13	1.76869e-11
classical_monocytes	ENSG00000289039		lncRNA	chr10	132013653	134013653	chr10:133010628:C:T	0.263951	0.721898	2.1559e-14	4.4193e-10	6.54851e-09
classical_monocytes	ENSG00000289047		lncRNA	chr6	31894760	33894760	chr6:32838684:A:G	0.153907	0.527812	1.67518e-08	7.28939e-05	0.000436972
classical_monocytes	ENSG00000289053		lncRNA	chr7	25101646	27101646	chr7:26115779:G:A	0.190158	-0.760675	2.31422e-10	1.06713e-06	8.95587e-06
classical_monocytes	ENSG00000289070		lncRNA	chr17	73532406	75532406	chr17:74507216:G:A	0.337421	1.38546	8.32967e-19	1.99878e-14	5.41584e-13
classical_monocytes	ENSG00000289080		lncRNA	chr16	28147838	30147838	chr16:29034550:G:A	0.116563	-0.678845	1.17949e-06	0.000831769	0.00396785
classical_monocytes	ENSG00000289082		lncRNA	chr2	41795326	43795326	chr2:42795580:A:G	0.0946309	-0.465701	1.34996e-05	0.015724	0.0498058
classical_monocytes	ENSG00000289092		lncRNA	chr10	45007581	47007581	chr10:45447987:A:T	0.085692	0.467109	3.60866e-05	0.00803492	0.0288852
classical_monocytes	ENSG00000289138		lncRNA	chr3	18951702	20951702	chr3:19960392:T:G	0.140504	-0.722083	7.84288e-08	0.00015276	0.000850675
classical_monocytes	ENSG00000289150		lncRNA	chr11	5040309	7040309	chr11:6067168:C:A	0.343804	0.854172	3.27519e-19	1.02305e-14	2.90482e-13
classical_monocytes	ENSG00000289154		lncRNA	chr12	53279696	55279696	chr12:54164282:T:C	0.0943745	0.812522	1.38867e-05	0.0110925	0.0375431
classical_monocytes	ENSG00000289176		lncRNA	chr2	63341709	65341709	chr2:64191245:C:A	0.101719	0.488152	6.16609e-06	0.00589231	0.0222984
classical_monocytes	ENSG00000289189		lncRNA	chr7	15990218	17990218	chr7:16995788:C:G	0.103395	0.578196	5.12061e-06	0.00932057	0.0325928
classical_monocytes	ENSG00000289216		lncRNA	chr6	41192074	43192074	chr6:41659325:G:A	0.10004	-0.509705	7.42593e-06	0.0083081	0.0296872
classical_monocytes	ENSG00000289276		lncRNA	chr6	51364084	53364084	chr6:52355431:C:T	0.112924	0.507113	1.77238e-06	0.00217816	0.0093342
classical_monocytes	ENSG00000289283		lncRNA	chr12	69317612	71317612	chr12:70371249:A:G	0.150343	-0.573001	2.53037e-08	5.92598e-05	0.000362341
classical_monocytes	ENSG00000289295		lncRNA	chr9	36777224	38777224	chr9:38058427:C:T	0.120574	0.531999	7.51881e-07	0.00121466	0.00555948
classical_monocytes	ENSG00000289339		lncRNA	chr11	64575894	66575894	chr11:65569073:C:A	0.142541	-0.626498	6.21061e-08	7.91906e-05	0.000471168
classical_monocytes	ENSG00000289378		lncRNA	chr19	32176926	34176926	chr19:33183458:G:C	0.17571	-0.638338	1.30045e-09	3.8183e-06	2.89455e-05
classical_monocytes	ENSG00000289381		lncRNA	chr13	30814678	32814678	chr13:31801856:G:GA	0.422082	0.915189	1.59705e-24	1.16671e-19	6.18128e-18
classical_monocytes	ENSG00000289396		lncRNA	chr3	196075341	198075341	chr3:197084517:G:A	0.117137	-0.951767	1.10593e-06	0.00192131	0.00838686
classical_monocytes	ENSG00000289439		lncRNA	chr1	243325177	245325177	chr1:244325767:T:C	0.315021	1.17958	2.0612e-17	3.03107e-13	7.09757e-12
classical_monocytes	ENSG00000289463		lncRNA	chr2	70419974	72419974	chr2:71356794:A:T	0.177372	-0.601735	1.06779e-09	3.5391e-06	2.69583e-05
classical_monocytes	ENSG00000289468		lncRNA	chr11	2707754	4707754	chr11:3768139:T:C	0.133427	0.595472	1.75813e-07	0.000411457	0.00207999
classical_monocytes	ENSG00000289470		lncRNA	chr7	149781122	151781122	chr7:150770290:G:T	0.371283	-0.922293	5.30597e-21	1.31186e-16	4.60779e-15
classical_monocytes	ENSG00000289480		lncRNA	chr4	81349441	83349441	chr4:82331115:TTA:T	0.113875	0.496898	1.59355e-06	0.00177432	0.00783369
classical_monocytes	ENSG00000289504		lncRNA	chr3	49651279	51651279	chr3:50700673:C:CAT	0.344438	1.25871	2.98374e-19	1.60086e-14	4.38779e-13
classical_monocytes	ENSG00000289520		lncRNA	chr4	175341098	177341098	chr4:176336572:T:G	0.102651	0.477494	5.56087e-06	0.00596496	0.0225194
classical_monocytes	ENSG00000289523		lncRNA	chr14	54064003	56064003	chr14:55074648:G:T	0.15516	0.827721	1.44849e-08	2.43395e-05	0.000160965
classical_monocytes	ENSG00000289534		lncRNA	chr2	133201818	135201818	chr2:134203518:G:A	0.108228	-0.768653	2.99253e-06	0.0035441	0.0142659
classical_monocytes	ENSG00000289611		lncRNA	chr6	67840383	69840383	chr6:68635591:G:T	0.140416	-0.558057	7.92223e-08	0.000121849	0.000696118
classical_monocytes	ENSG00000289620		lncRNA	chrX	661815	2661815	chrX:2642714:C:T	0.128575	-0.717779	3.04888e-07	0.000387243	0.00197124
eosinophils	ENSG00000000938	FGR	protein_coding	chr1	26635185	28635185	chr1:27631828:C:T	0.171514	1.0132	2.85439e-09	3.49636e-06	2.66837e-05
eosinophils	ENSG00000001461	NIPAL3	protein_coding	chr1	23415802	25415802	chr1:24422589:C:T	0.0974683	0.502347	1.15944e-05	0.0109489	0.0349941
eosinophils	ENSG00000001561	ENPP4	protein_coding	chr6	45129989	47129989	chr6:46102670:C:T	0.0923811	-0.509642	2.01511e-05	0.0143652	0.0439063
eosinophils	ENSG00000002919	SNX11	protein_coding	chr17	47107766	49107766	chr17:48124554:A:G	0.325484	0.944217	8.48573e-18	6.10519e-13	1.35802e-11
eosinophils	ENSG00000003056	M6PR	protein_coding	chr12	7949645	9949645	chr12:8922098:A:G	0.189331	0.709394	3.52906e-10	1.13232e-06	9.40374e-06
eosinophils	ENSG00000003393	ALS2	protein_coding	chr2	200780933	202780933	chr2:201720469:G:A	0.197638	-0.871308	1.31321e-10	4.82519e-07	4.35002e-06
eosinophils	ENSG00000003402	CFLAR	protein_coding	chr2	200116164	202116164	chr2:201117970:G:A	0.146421	-0.71856	5.08125e-08	8.01128e-05	0.000459647
eosinophils	ENSG00000004534	RBM6	protein_coding	chr3	48940150	50940150	chr3:50117556:G:A	0.226978	0.654192	3.70562e-12	1.0478e-08	1.23026e-07
eosinophils	ENSG00000004809	SLC22A16	protein_coding	chr6	109476613	111476613	chr6:110476791:GGC:G	0.195549	-0.951538	1.68533e-10	6.0144e-07	5.30331e-06
eosinophils	ENSG00000005020	SKAP2	protein_coding	chr7	25864590	27864590	chr7:26913945:C:G	0.353458	0.871546	1.52102e-19	9.86803e-15	2.85494e-13
eosinophils	ENSG00000005075	POLR2J	protein_coding	chr7	101478922	103478922	chr7:102480028:C:G	0.11211	0.566121	2.33703e-06	0.00215716	0.00881276
eosinophils	ENSG00000005156	LIG3	protein_coding	chr17	33980512	35980512	chr17:35005943:AT:A	0.321204	-1.20814	1.54771e-17	3.03215e-13	6.9905e-12
eosinophils	ENSG00000005175	RPAP3	protein_coding	chr12	46706030	48706030	chr12:47683290:A:G	0.210932	-1.14037	2.64731e-11	1.13502e-07	1.12775e-06
eosinophils	ENSG00000005187	ACSM3	protein_coding	chr16	19764014	21764014	chr16:20892266:C:G	0.119094	-0.539754	1.08186e-06	0.00102194	0.00455778
eosinophils	ENSG00000005844	ITGAL	protein_coding	chr16	29472742	31472742	chr16:30452713:T:A	0.548416	1.10725	2.74318e-34	1.6129e-27	3.96637e-25
eosinophils	ENSG00000006015	REX1BD	protein_coding	chr19	17588798	19588798	chr19:18587209:T:C	0.238443	-0.696035	8.88334e-13	4.77884e-09	5.94198e-08
eosinophils	ENSG00000006042	TMEM98	protein_coding	chr17	31928153	33928153	chr17:32930730:AAT:A	0.108385	-0.504651	3.51831e-06	0.00390983	0.0147682
eosinophils	ENSG00000006282	SPATA20	protein_coding	chr17	49547174	51547174	chr17:50556996:T:C	0.376671	-0.89968	4.74241e-21	1.98489e-16	7.02886e-15
eosinophils	ENSG00000006432	MAP3K9	protein_coding	chr14	69809513	71809513	chr14:70826231:A:G	0.106452	-0.470864	4.34879e-06	0.00435106	0.0161441
eosinophils	ENSG00000006453	BAIAP2L1	protein_coding	chr7	97401090	99401090	chr7:98220152:C:T	0.264063	-0.720926	3.39067e-14	2.45743e-10	3.79021e-09
eosinophils	ENSG00000006607	FARP2	protein_coding	chr2	240356285	242356285	chr2:241496823:C:T	0.157675	0.585226	1.40932e-08	3.5995e-05	0.000222685
eosinophils	ENSG00000006652	IFRD1	protein_coding	chr7	111450460	113450460	chr7:112446703:A:G	0.127627	0.540136	4.19638e-07	0.000474243	0.00229173
eosinophils	ENSG00000006715	VPS41	protein_coding	chr7	37909191	39909191	chr7:38718726:A:G	0.164997	0.642597	6.07211e-09	2.0811e-05	0.000136271
eosinophils	ENSG00000006831	ADIPOR2	protein_coding	chr12	691070	2691070	chr12:1668968:A:G	0.142111	0.708655	8.27228e-08	0.000150466	0.00081522
eosinophils	ENSG00000007129	CEACAM21	protein_coding	chr19	40576166	42576166	chr19:41586462:A:T	0.210042	-0.933883	2.94905e-11	9.69621e-08	9.7991e-07
eosinophils	ENSG00000007541	PIGQ	protein_coding	chr16	-430032	1569968	chr16:577920:T:C	0.26404	0.792051	3.40078e-14	4.21735e-10	6.19171e-09
eosinophils	ENSG00000007968	E2F2	protein_coding	chr1	22531233	24531233	chr1:23521550:A:G	0.14822	-0.569506	4.14303e-08	7.17367e-05	0.000416994
eosinophils	ENSG00000008438	PGLYRP1	protein_coding	chr19	45023053	47023053	chr19:46026410:C:T	0.134914	-0.545832	1.85881e-07	0.000373716	0.0018401
eosinophils	ENSG00000010030	ETV7	protein_coding	chr6	35387669	37387669	chr6:36412074:A:G	0.113622	0.581963	1.97889e-06	0.00256689	0.0102813
eosinophils	ENSG00000010219	DYRK4	protein_coding	chr12	3562208	5562208	chr12:4590066:C:T	0.263053	0.777156	3.86438e-14	3.5989e-10	5.32791e-09
eosinophils	ENSG00000010244	ZNF207	protein_coding	chr17	31350157	33350157	chr17:32311466:C:A	0.101077	-0.457994	7.82513e-06	0.00894668	0.0298629
eosinophils	ENSG00000010278	CD9	protein_coding	chr12	5200400	7200400	chr12:6132280:G:A	0.166642	-0.616736	5.02112e-09	1.24513e-05	8.47278e-05
eosinophils	ENSG00000010292	NCAPD2	protein_coding	chr12	5494102	7494102	chr12:6511329:G:T	0.375894	-0.931509	5.33708e-21	9.12575e-17	3.40886e-15
eosinophils	ENSG00000010539	ZNF200	protein_coding	chr16	2235158	4235158	chr16:3317229:T:C	0.0979755	0.488768	1.09717e-05	0.012234	0.0384204
eosinophils	ENSG00000010610	CD4	protein_coding	chr12	5789528	7789528	chr12:6784998:C:G	0.140116	-0.623791	1.03589e-07	0.000168728	0.00090475
eosinophils	ENSG00000011021	CLCN6	protein_coding	chr1	10806191	12806191	chr1:11813439:G:A	0.219792	1.2915	8.98044e-12	2.73039e-08	2.98789e-07
eosinophils	ENSG00000011114	BTBD7	protein_coding	chr14	92333036	94333036	chr14:93236326:T:A	0.10485	0.506972	5.18194e-06	0.00724796	0.024878
eosinophils	ENSG00000011590	ZBTB32	protein_coding	chr19	34704558	36704558	chr19:35750059:A:C	0.226993	0.652888	3.69892e-12	1.95853e-08	2.20595e-07
eosinophils	ENSG00000012660	ELOVL5	protein_coding	chr6	52348950	54348950	chr6:53357933:T:G	0.153519	-1.00872	2.26686e-08	5.41082e-05	0.000321649
eosinophils	ENSG00000012779	ALOX5	protein_coding	chr10	44374216	46374216	chr10:45517098:A:G	0.110336	0.524969	2.8402e-06	0.00207768	0.00852741
eosinophils	ENSG00000013288	MAN2B2	protein_coding	chr4	5575189	7575189	chr4:6608895:C:T	0.167536	-0.813368	4.52753e-09	1.96662e-05	0.000129349
eosinophils	ENSG00000013364	MVP	protein_coding	chr16	28820462	30820462	chr16:29779388:C:T	0.103352	-0.729748	6.10376e-06	0.00355638	0.0136575
eosinophils	ENSG00000013503	POLR3B	protein_coding	chr12	105357748	107357748	chr12:105821688:C:T	0.0994323	-0.481093	9.36192e-06	0.00866689	0.0290966
eosinophils	ENSG00000013573	DDX11	protein_coding	chr12	30073860	32073860	chr12:31071403:G:A	0.599466	-1.04576	3.32623e-39	9.1055e-32	5.03816e-29
eosinophils	ENSG00000013583	HEBP1	protein_coding	chr12	12000265	14000265	chr12:12992679:C:T	0.16924	-0.586853	3.71656e-09	1.33156e-05	8.9918e-05
eosinophils	ENSG00000014216	CAPN1	protein_coding	chr11	64181928	66181928	chr11:65214051:C:A	0.0958088	0.495022	1.38881e-05	0.0079196	0.026935
eosinophils	ENSG00000014257	ACP3	protein_coding	chr3	131317407	133317407	chr3:132268136:G:T	0.478523	-1.00891	2.1977e-28	1.56783e-22	1.50869e-20
eosinophils	ENSG00000014919	COX15	protein_coding	chr10	98732127	100732127	chr10:99621762:C:T	0.0968296	0.436484	1.24288e-05	0.00722363	0.0248062
eosinophils	ENSG00000015171	ZMYND11	protein_coding	chr10	-864545	1135455	chr10:100588:G:A	0.16526	-0.599851	5.89025e-09	1.12971e-05	7.75894e-05
eosinophils	ENSG00000015532	XYLT2	protein_coding	chr17	49346126	51346126	chr17:50413345:G:A	0.181604	-0.713646	8.7804e-10	2.35404e-06	1.84754e-05
eosinophils	ENSG00000017797	RALBP1	protein_coding	chr18	8475513	10475513	chr18:9488159:A:T	0.190808	0.773428	2.96227e-10	1.5973e-06	1.29852e-05
eosinophils	ENSG00000018510	AGPS	protein_coding	chr2	176392773	178392773	chr2:177357846:AG:A	0.160859	0.704407	9.77956e-09	1.99148e-05	0.000130693
eosinophils	ENSG00000020256	ZFP64	protein_coding	chr20	51191779	53191779	chr20:52115703:T:C	0.379797	-0.950576	2.94457e-21	2.24948e-16	7.9026e-15
eosinophils	ENSG00000020922	MRE11	protein_coding	chr11	93493844	95493844	chr11:94397176:A:G	0.117494	0.483839	1.29114e-06	0.00121985	0.00530938
eosinophils	ENSG00000021300	PLEKHB1	protein_coding	chr11	72646581	74646581	chr11:73885746:T:G	0.0938322	0.622354	1.72148e-05	0.00995	0.0324326
eosinophils	ENSG00000021762	OSBPL5	protein_coding	chr11	2165310	4165310	chr11:3148944:C:T	0.114576	0.472744	1.78149e-06	0.00304719	0.0119419
eosinophils	ENSG00000022556	NLRP2	protein_coding	chr19	53966374	55966374	chr19:54962842:G:A	0.195735	0.683552	1.64837e-10	7.57988e-07	6.53402e-06
eosinophils	ENSG00000023171	GRAMD1B	protein_coding	chr11	122430269	124430269	chr11:123492359:A:G	0.128022	-0.536257	4.01569e-07	0.000669364	0.00311559
eosinophils	ENSG00000023191	RNH1	protein_coding	chr11	-492758	1507242	chr11:467689:C:A	0.138123	-0.809968	1.29648e-07	0.000242929	0.00125695
eosinophils	ENSG00000023892	DEF6	protein_coding	chr6	34297818	36297818	chr6:36233496:C:T	0.103337	-0.818621	6.11404e-06	0.00440313	0.0163168
eosinophils	ENSG00000024048	UBR2	protein_coding	chr6	41564029	43564029	chr6:42680934:C:T	0.123322	-0.567072	6.7731e-07	0.000769684	0.00354157
eosinophils	ENSG00000025156	HSF2	protein_coding	chr6	121399652	123399652	chr6:122398486:G:T	0.105926	0.509225	4.60646e-06	0.00359931	0.0137822
eosinophils	ENSG00000025772	TOMM34	protein_coding	chr20	43960397	45960397	chr20:44960400:G:A	0.292697	-1.02376	7.7376e-16	1.0792e-11	2.01564e-10
eosinophils	ENSG00000026297	RNASET2	protein_coding	chr6	165956550	167956550	chr6:166950023:T:A	0.104993	0.722346	5.10167e-06	0.00658227	0.0229149
eosinophils	ENSG00000026508	CD44	protein_coding	chr11	34139171	36139171	chr11:35154612:T:C	0.113842	0.514242	1.93167e-06	0.00242114	0.00974727
eosinophils	ENSG00000026950	BTN3A1	protein_coding	chr6	25402275	27402275	chr6:26376400:T:C	0.142718	0.514382	7.72444e-08	0.000147408	0.000801103
eosinophils	ENSG00000027075	PRKCH	protein_coding	chr14	60321579	62321579	chr14:61523343:T:C	0.0980584	-0.537086	1.08732e-05	0.00824841	0.0279033
eosinophils	ENSG00000027847	B4GALT7	protein_coding	chr5	176600132	178600132	chr5:177606518:C:G	0.223189	-0.694295	5.91521e-12	3.05635e-08	3.31184e-07
eosinophils	ENSG00000028137	TNFRSF1B	protein_coding	chr1	11166991	13166991	chr1:12150629:A:G	0.238354	-0.697101	8.98336e-13	4.30822e-09	5.40234e-08
eosinophils	ENSG00000028528	SNX1	protein_coding	chr15	63095982	65095982	chr15:64534368:G:A	0.107118	0.91478	4.04275e-06	0.00272599	0.0108317
eosinophils	ENSG00000029364	SLC39A9	protein_coding	chr14	68398692	70398692	chr14:69358897:G:A	0.115662	0.960149	1.58049e-06	0.00248875	0.0100013
eosinophils	ENSG00000030110	BAK1	protein_coding	chr6	32580276	34580276	chr6:33573730:A:G	0.345503	-0.905609	4.85433e-19	7.15611e-14	1.76963e-12
eosinophils	ENSG00000030419	IKZF2	protein_coding	chr2	212151612	214151612	chr2:212997057:T:C	0.278947	-0.754382	4.83877e-15	8.03177e-11	1.34924e-09
eosinophils	ENSG00000030582	GRN	protein_coding	chr17	43345302	45345302	chr17:44321434:G:A	0.142194	1.1275	8.19511e-08	0.000120454	0.000665281
eosinophils	ENSG00000031691	CENPQ	protein_coding	chr6	48463370	50463370	chr6:49492265:A:G	0.163959	0.587068	6.84446e-09	9.27608e-06	6.4764e-05
eosinophils	ENSG00000031823	RANBP3	protein_coding	chr19	4978140	6978140	chr19:5898622:C:T	0.189791	0.604707	3.34181e-10	1.62859e-06	1.3167e-05
eosinophils	ENSG00000032742	IFT88	protein_coding	chr13	19567157	21567157	chr13:20678353:G:A	0.116228	-0.523288	1.48487e-06	0.00187333	0.00776792
eosinophils	ENSG00000033800	PIAS1	protein_coding	chr15	67054315	69054315	chr15:68038087:C:T	0.214205	-0.673557	1.77804e-11	4.96653e-08	5.24058e-07
eosinophils	ENSG00000035115	SH3YL1	protein_coding	chr2	-735968	1264032	chr2:285471:G:A	0.341656	-0.926748	8.46777e-19	3.79792e-14	9.83962e-13
eosinophils	ENSG00000035664	DAPK2	protein_coding	chr15	63040267	65040267	chr15:63986855:G:GCTGAGAACCA	0.197404	0.675525	1.3505e-10	4.06083e-07	3.70241e-06
eosinophils	ENSG00000035720	STAP1	protein_coding	chr4	66558727	68558727	chr4:67670961:T:G	0.282488	0.838667	3.02755e-15	3.98101e-11	6.93774e-10
eosinophils	ENSG00000035928	RFC1	protein_coding	chr4	38366362	40366362	chr4:39369476:C:T	0.128037	0.528852	4.00927e-07	0.000646692	0.00302597
eosinophils	ENSG00000036448	MYOM2	protein_coding	chr8	1045046	3045046	chr8:2129084:G:A	0.275349	0.716913	7.77363e-15	1.24983e-10	2.0377e-09
eosinophils	ENSG00000037474	NSUN2	protein_coding	chr5	5633044	7633044	chr5:6604092:A:G	0.151377	-0.618458	2.89365e-08	6.24349e-05	0.000367265
eosinophils	ENSG00000038002	AGA	protein_coding	chr4	176442437	178442437	chr4:177440467:T:A	0.448227	-1.01084	4.58387e-26	1.63436e-20	1.11299e-18
eosinophils	ENSG00000040531	CTNS	protein_coding	chr17	2636760	4636760	chr17:3639161:T:C	0.455347	-0.966575	1.34175e-26	3.73702e-21	2.90208e-19
eosinophils	ENSG00000041353	RAB27B	protein_coding	chr18	53828477	55828477	chr18:54804763:A:G	0.318401	1.11181	2.28972e-17	7.48625e-13	1.64864e-11
eosinophils	ENSG00000041357	PSMA4	protein_coding	chr15	77540444	79540444	chr15:78518243:A:G	0.144753	-0.550349	6.13747e-08	0.00013684	0.000749474
eosinophils	ENSG00000041802	LSG1	protein_coding	chr3	193672191	195672191	chr3:194648851:C:A	0.132968	0.767686	2.31144e-07	0.000522597	0.00249678
eosinophils	ENSG00000042088	TDP1	protein_coding	chr14	88955927	90955927	chr14:89930230:T:A	0.208995	0.608584	3.34831e-11	1.31743e-07	1.29426e-06
eosinophils	ENSG00000042445	RETSAT	protein_coding	chr2	84354528	86354528	chr2:85328355:C:T	0.227296	0.65835	3.56261e-12	1.58385e-08	1.80926e-07
eosinophils	ENSG00000042493	CAPG	protein_coding	chr2	84410366	86410366	chr2:85410714:G:T	0.102444	0.467209	6.74057e-06	0.00578914	0.0205745
eosinophils	ENSG00000044115	CTNNA1	protein_coding	chr5	137753425	139753425	chr5:138736183:T:C	0.441447	-1.09936	1.45553e-25	3.79449e-20	2.36567e-18
eosinophils	ENSG00000046647	GEMIN8	protein_coding	chrX	13029892	15029892	chrX:14067426:A:G	0.122558	-0.436025	7.37152e-07	0.000623184	0.00292525
eosinophils	ENSG00000047662	FAM184B	protein_coding	chr4	16781621	18781621	chr4:17559105:G:T	0.213483	0.712919	1.9415e-11	6.21404e-08	6.42671e-07
eosinophils	ENSG00000048162	NOP16	protein_coding	chr5	175388598	177388598	chr5:176384232:C:T	0.295899	1.21426	5.02472e-16	8.26555e-12	1.57027e-10
eosinophils	ENSG00000048342	CC2D2A	protein_coding	chr4	14469882	16469882	chr4:15670719:A:G	0.107677	-0.520449	3.80223e-06	0.00452552	0.0167213
eosinophils	ENSG00000048544	MRPS10	protein_coding	chr6	41217861	43217861	chr6:42203621:GA:G	0.238048	0.730821	9.33508e-13	4.51022e-09	5.64764e-08
eosinophils	ENSG00000049239	H6PD	protein_coding	chr1	8234774	10234774	chr1:9259945:G:T	0.181298	-0.598471	9.10163e-10	2.74238e-06	2.12966e-05
eosinophils	ENSG00000049245	VAMP3	protein_coding	chr1	6771296	8771296	chr1:7808665:T:C	0.214978	0.716292	1.61801e-11	1.09346e-07	1.09136e-06
eosinophils	ENSG00000049246	PER3	protein_coding	chr1	6784291	8784291	chr1:7767683:CAG:C	0.100044	0.697449	8.75845e-06	0.00942446	0.0310248
eosinophils	ENSG00000049323	LTBP1	protein_coding	chr2	31946953	33946953	chr2:32452873:A:C	0.0998279	0.44576	8.96688e-06	0.0106238	0.0341446
eosinophils	ENSG00000049541	RFC2	protein_coding	chr7	73254399	75254399	chr7:74226933:A:C	0.112387	-1.12251	2.26709e-06	0.00137501	0.00588632
eosinophils	ENSG00000049759	NEDD4L	protein_coding	chr18	57044226	59044226	chr18:58064745:C:A	0.16958	0.670299	3.57288e-09	1.15884e-05	7.90992e-05
eosinophils	ENSG00000049860	HEXB	protein_coding	chr5	73685233	75685233	chr5:74685135:C:T	0.131333	0.524488	2.77526e-07	0.000454668	0.00220436
eosinophils	ENSG00000050130	JKAMP	protein_coding	chr14	58484517	60484517	chr14:59469726:T:C	0.224433	-0.660851	5.07442e-12	3.65276e-08	3.90552e-07
eosinophils	ENSG00000050438	SLC4A8	protein_coding	chr12	50424831	52424831	chr12:51209969:T:C	0.102048	0.685172	7.03809e-06	0.00666024	0.0231499
eosinophils	ENSG00000051523	CYBA	protein_coding	chr16	87651053	89651053	chr16:88643420:A:G	0.113073	-0.54155	2.10231e-06	0.00473612	0.0173834
eosinophils	ENSG00000051620	HEBP2	protein_coding	chr6	137404223	139404223	chr6:138347619:T:C	0.174028	-1.27858	2.13039e-09	6.1007e-06	4.41974e-05
eosinophils	ENSG00000052749	RRP12	protein_coding	chr10	96401340	98401340	chr10:97361977:T:C	0.267874	0.855971	2.06716e-14	2.16689e-10	3.40735e-09
eosinophils	ENSG00000052795	FNIP2	protein_coding	chr4	157769026	159769026	chr4:158748712:G:A	0.112886	-0.51206	2.14585e-06	0.0015448	0.00655297
eosinophils	ENSG00000054282	SDCCAG8	protein_coding	chr1	242256041	244256041	chr1:243222005:A:G	0.12699	0.50074	4.50512e-07	0.000617945	0.0029022
eosinophils	ENSG00000054654	SYNE2	protein_coding	chr14	62853004	64853004	chr14:63707304:C:T	0.242394	-1.60863	5.40542e-13	4.90842e-09	6.07749e-08
eosinophils	ENSG00000054967	RELT	protein_coding	chr11	72376399	74376399	chr11:73579442:T:C	0.171116	1.02577	2.9895e-09	5.06567e-06	3.74342e-05
eosinophils	ENSG00000054983	GALC	protein_coding	chr14	86993182	88993182	chr14:87951477:A:T	0.0990694	0.441535	9.73954e-06	0.00696096	0.0240441
eosinophils	ENSG00000055118	KCNH2	protein_coding	chr7	149978321	151978321	chr7:150951701:T:C	0.142031	-0.536373	8.34772e-08	0.000168689	0.00090475
eosinophils	ENSG00000055130	CUL1	protein_coding	chr7	147698903	149698903	chr7:148747786:C:G	0.10793	-0.481938	3.69855e-06	0.00484901	0.0177536
eosinophils	ENSG00000055163	CYFIP2	protein_coding	chr5	156266123	158266123	chr5:157327243:C:T	0.15456	0.67344	2.0128e-08	4.35548e-05	0.00026521
eosinophils	ENSG00000055211	GINM1	protein_coding	chr6	148566375	150566375	chr6:149835865:A:G	0.117952	-0.501565	1.22754e-06	0.00182253	0.00759641
eosinophils	ENSG00000055332	EIF2AK2	protein_coding	chr2	36156980	38156980	chr2:37262480:C:A	0.103829	0.472372	5.79418e-06	0.00803963	0.0273013
eosinophils	ENSG00000055950	MRPL43	protein_coding	chr10	99987497	101987497	chr10:100893217:T:G	0.165774	-0.718813	5.55079e-09	9.76942e-06	6.78872e-05
eosinophils	ENSG00000056050	HPF1	protein_coding	chr4	168757944	170757944	chr4:169736847:T:C	0.180055	0.730531	1.05317e-09	2.59648e-06	2.01813e-05
eosinophils	ENSG00000056972	TRAF3IP2	protein_coding	chr6	110605878	112605878	chr6:111581277:G:C	0.214057	-0.739417	1.81026e-11	6.75637e-08	6.97131e-07
eosinophils	ENSG00000057608	GDI2	protein_coding	chr10	4813434	6813434	chr10:5830123:C:T	0.252633	-0.881581	1.47463e-13	1.59246e-09	2.15896e-08
eosinophils	ENSG00000057704	TMCC3	protein_coding	chr12	93650557	95650557	chr12:94664640:T:C	0.127612	-0.505164	4.20359e-07	0.000966495	0.00433452
eosinophils	ENSG00000058091	CDK14	protein_coding	chr7	89596321	91596321	chr7:90970782:G:A	0.129072	-0.580536	3.57208e-07	0.000518653	0.00247927
eosinophils	ENSG00000058729	RIOK2	protein_coding	chr5	96183247	98183247	chr5:97180890:T:A	0.0915705	-0.440697	2.20028e-05	0.0157345	0.0471873
eosinophils	ENSG00000059122	FLYWCH1	protein_coding	chr16	1911931	3911931	chr16:2942113:T:C	0.33798	0.890493	1.43657e-18	3.48407e-14	9.09862e-13
eosinophils	ENSG00000059588	TARBP1	protein_coding	chr1	233479179	235479179	chr1:234467329:G:T	0.111978	0.482216	2.37134e-06	0.00343023	0.0132552
eosinophils	ENSG00000060642	PIGV	protein_coding	chr1	25787950	27787950	chr1:26676500:G:A	0.187641	-0.999072	4.31075e-10	9.53793e-07	8.04947e-06
eosinophils	ENSG00000060762	MPC1	protein_coding	chr6	165382940	167382940	chr6:166259684:T:C	0.283222	0.782072	2.74628e-15	3.14576e-11	5.59223e-10
eosinophils	ENSG00000063854	HAGH	protein_coding	chr16	826825	2826825	chr16:1842695:A:G	0.106364	0.62364	4.39082e-06	0.00615481	0.0216443
eosinophils	ENSG00000064012	CASP8	protein_coding	chr2	200260536	202260536	chr2:201296225:C:T	0.108271	0.665313	3.56278e-06	0.00394206	0.0148632
eosinophils	ENSG00000064201	TSPAN32	protein_coding	chr11	1302013	3302013	chr11:2300420:A:G	0.189883	0.61381	3.3058e-10	1.0777e-06	9.00929e-06
eosinophils	ENSG00000064547	LPAR2	protein_coding	chr19	18628220	20628220	chr19:19604985:T:C	0.101964	0.504845	7.10343e-06	0.00633322	0.0222226
eosinophils	ENSG00000064601	CTSA	protein_coding	chr20	44891335	46891335	chr20:45846774:A:G	0.108157	0.496877	3.6076e-06	0.00373925	0.0142452
eosinophils	ENSG00000064651	SLC12A2	protein_coding	chr5	127083766	129083766	chr5:128081580:A:G	0.108999	0.609859	3.28912e-06	0.00225884	0.00916937
eosinophils	ENSG00000064666	CNN2	protein_coding	chr19	26608	2026608	chr19:1038291:AG:A	0.319603	-1.36186	1.9361e-17	3.15874e-13	7.26343e-12
eosinophils	ENSG00000064687	ABCA7	protein_coding	chr19	40107	2040107	chr19:1038291:AG:A	0.200767	-1.07937	9.02759e-11	3.3643e-07	3.10574e-06
eosinophils	ENSG00000064932	SBNO2	protein_coding	chr19	174268	2174268	chr19:1183852:C:G	0.0996504	-0.540554	9.14201e-06	0.0167378	0.049597
eosinophils	ENSG00000065154	OAT	protein_coding	chr10	123418923	125418923	chr10:124415453:T:G	0.464469	-1.38252	2.71616e-27	8.08472e-22	6.81654e-20
eosinophils	ENSG00000065268	WDR18	protein_coding	chr19	-15655	1984345	chr19:991063:A:C	0.340267	1.22497	1.0344e-18	1.98171e-14	5.43158e-13
eosinophils	ENSG00000065413	ANKRD44	protein_coding	chr2	196310780	198310780	chr2:196986072:A:C	0.191976	0.673865	2.57873e-10	5.59775e-07	4.98558e-06
eosinophils	ENSG00000065457	ADAT1	protein_coding	chr16	74623281	76623281	chr16:75634056:C:T	0.155189	0.74503	1.87323e-08	3.77311e-05	0.000233092
eosinophils	ENSG00000065618	COL17A1	protein_coding	chr10	103085880	105085880	chr10:103989509:C:T	0.205233	0.760779	5.27543e-11	2.12833e-07	2.02168e-06
eosinophils	ENSG00000065802	ASB1	protein_coding	chr2	237426927	239426927	chr2:238448336:C:G	0.192202	0.602499	2.51048e-10	9.8647e-07	8.3015e-06
eosinophils	ENSG00000065882	TBC1D1	protein_coding	chr4	36891084	38891084	chr4:38178667:G:A	0.1102	-0.482183	2.8831e-06	0.00493923	0.0180242
eosinophils	ENSG00000065911	MTHFD2	protein_coding	chr2	73198615	75198615	chr2:74189113:G:A	0.248088	-0.731079	2.63022e-13	1.05782e-09	1.46555e-08
eosinophils	ENSG00000065970	FOXJ2	protein_coding	chr12	7032716	9032716	chr12:8053571:A:G	0.104991	0.480632	5.10263e-06	0.00554235	0.0198408
eosinophils	ENSG00000066044	ELAVL1	protein_coding	chr19	7005641	9005641	chr19:7935219:A:G	0.104783	-0.472646	5.21998e-06	0.00874734	0.0293333
eosinophils	ENSG00000066084	DIP2B	protein_coding	chr12	49504985	51504985	chr12:50651664:CTA:C	0.290795	-0.807921	9.99118e-16	8.57622e-12	1.61887e-10
eosinophils	ENSG00000066294	CD84	protein_coding	chr1	159579496	161579496	chr1:160582565:C:T	0.161653	0.568197	8.92709e-09	1.85014e-05	0.000122416
eosinophils	ENSG00000066336	SPI1	protein_coding	chr11	46378547	48378547	chr11:47491256:AG:A	0.0969169	0.474156	1.23114e-05	0.00355133	0.0136457
eosinophils	ENSG00000066379	POLR1H	protein_coding	chr6	29061265	31061265	chr6:30064306:T:A	0.0992496	0.800032	9.5501e-06	0.0109311	0.0349612
eosinophils	ENSG00000066427	ATXN3	protein_coding	chr14	91106582	93106582	chr14:92056852:A:G	0.156734	0.540111	1.56971e-08	3.58667e-05	0.000222046
eosinophils	ENSG00000066455	GOLGA5	protein_coding	chr14	91794305	93794305	chr14:92843499:C:A	0.564219	-1.2161	9.50631e-36	3.14827e-29	1.07198e-26
eosinophils	ENSG00000066468	FGFR2	protein_coding	chr10	120598444	122598444	chr10:121452366:C:T	0.648607	1.14365	1.45076e-44	1.08859e-37	1.92745e-34
eosinophils	ENSG00000066926	FECH	protein_coding	chr18	56586702	58586702	chr18:57585381:T:G	0.47473	1.14668	4.36077e-28	1.42473e-22	1.38605e-20
eosinophils	ENSG00000067064	IDI1	protein_coding	chr10	49119	2049119	chr10:1099695:G:A	0.113996	-0.714601	1.89906e-06	0.00283774	0.0112004
eosinophils	ENSG00000067208	EVI5	protein_coding	chr1	91785108	93785108	chr1:92513797:A:G	0.212298	0.732431	2.24261e-11	5.63771e-08	5.87873e-07
eosinophils	ENSG00000067334	DNTTIP2	protein_coding	chr1	92879206	94879206	chr1:93899003:T:A	0.0981247	0.430422	1.0795e-05	0.00877259	0.0293655
eosinophils	ENSG00000067606	PRKCZ	protein_coding	chr1	1050411	3050411	chr1:2109497:T:C	0.163815	-0.817883	6.95872e-09	1.39557e-05	9.40969e-05
eosinophils	ENSG00000067992	PDK3	protein_coding	chrX	23465286	25465286	chrX:24556598:A:G	0.471431	1.01787	7.88142e-28	4.77683e-22	4.18704e-20
eosinophils	ENSG00000068097	HEATR6	protein_coding	chr17	59078921	61078921	chr17:60083206:G:GAAAC	0.190517	1.30318	3.06616e-10	4.2189e-07	3.83468e-06
eosinophils	ENSG00000068438	FTSJ1	protein_coding	chrX	47476199	49476199	chrX:48472995:T:A	0.0867591	0.480944	3.70452e-05	0.00933402	0.0308025
eosinophils	ENSG00000068745	IP6K2	protein_coding	chr3	47717221	49717221	chr3:48694528:A:G	0.145977	1.25375	5.34316e-08	2.78018e-05	0.000176816
eosinophils	ENSG00000069424	KCNAB2	protein_coding	chr1	5045888	7045888	chr1:6102760:CT:C	0.153285	0.970688	2.32827e-08	5.79066e-05	0.000342677
eosinophils	ENSG00000069493	CLEC2D	protein_coding	chr12	8669713	10669713	chr12:9667842:TAAG:T	0.195072	-1.05998	1.78398e-10	1.03348e-06	8.67238e-06
eosinophils	ENSG00000069966	GNB5	protein_coding	chr15	51191392	53191392	chr15:52205796:G:T	0.0922367	0.947406	2.04691e-05	0.0150496	0.0456279
eosinophils	ENSG00000069974	RAB27A	protein_coding	chr15	54289813	56289813	chr15:55220703:A:C	0.267015	1.34836	2.3115e-14	2.84756e-10	4.2873e-09
eosinophils	ENSG00000069998	HDHD5	protein_coding	chr22	16159277	18159277	chr22:17161886:GA:G	0.123162	1.06407	6.89397e-07	0.00100516	0.00448973
eosinophils	ENSG00000070190	DAPP1	protein_coding	chr4	98816827	100816827	chr4:99873406:T:A	0.239193	-0.708758	8.08582e-13	4.82414e-09	5.98989e-08
eosinophils	ENSG00000070614	NDST1	protein_coding	chr5	149508131	151508131	chr5:150498211:A:T	0.270765	-1.51043	1.41766e-14	1.60578e-10	2.57069e-09
eosinophils	ENSG00000070718	AP3M2	protein_coding	chr8	41153063	43153063	chr8:42150971:C:T	0.266237	-0.733986	2.55756e-14	2.05852e-10	3.24436e-09
eosinophils	ENSG00000070731	ST6GALNAC2	protein_coding	chr17	75585860	77585860	chr17:76582983:T:A	0.146318	0.674901	5.14055e-08	0.000134086	0.000735794
eosinophils	ENSG00000070759	TESK2	protein_coding	chr1	44491163	46491163	chr1:45456444:G:A	0.092502	0.461281	1.98885e-05	0.00916919	0.030391
eosinophils	ENSG00000070831	CDC42	protein_coding	chr1	21052709	23052709	chr1:22048572:C:T	0.114979	-0.560915	1.70417e-06	0.00285231	0.0112478
eosinophils	ENSG00000070950	RAD18	protein_coding	chr3	7963472	9963472	chr3:8950296:G:A	0.146722	0.733406	4.91066e-08	0.00011934	0.00066032
eosinophils	ENSG00000071051	NCK2	protein_coding	chr2	104744912	106744912	chr2:105803946:C:T	0.105686	-0.782684	4.72921e-06	0.00606046	0.0213672
eosinophils	ENSG00000071127	WDR1	protein_coding	chr4	9116799	11116799	chr4:10410567:C:G	0.170789	-0.842871	3.10541e-09	7.1499e-06	5.11291e-05
eosinophils	ENSG00000071462	BUD23	protein_coding	chr7	72683597	74683597	chr7:73694594:A:G	0.135638	-1.12526	1.71376e-07	0.000154951	0.000837469
eosinophils	ENSG00000071794	HLTF	protein_coding	chr3	148086533	150086533	chr3:149166684:G:A	0.107481	0.468682	3.88502e-06	0.00485473	0.0177671
eosinophils	ENSG00000071967	CYBRD1	protein_coding	chr2	170522474	172522474	chr2:171511610:T:C	0.203163	-0.674613	6.76922e-11	3.03944e-07	2.82912e-06
eosinophils	ENSG00000072110	ACTN1	protein_coding	chr14	67979302	69979302	chr14:68718997:A:C	0.105418	-0.462915	4.8696e-06	0.00587676	0.020844
eosinophils	ENSG00000072135	PTPN18	protein_coding	chr2	129356056	131356056	chr2:130976275:A:G	0.0936657	-0.453537	1.75289e-05	0.00759621	0.0259248
eosinophils	ENSG00000072210	ALDH3A2	protein_coding	chr17	18648751	20648751	chr17:19521727:C:G	0.10602	-0.452987	4.55899e-06	0.00232698	0.00942822
eosinophils	ENSG00000072401	UBE2D1	protein_coding	chr10	57335006	59335006	chr10:58384447:G:A	0.263878	-0.788276	3.47285e-14	2.26188e-10	3.53163e-09
eosinophils	ENSG00000072694	FCGR2B	protein_coding	chr1	160663143	162663143	chr1:161647323:T:G	0.3383	1.30855	1.37216e-18	4.57109e-14	1.17298e-12
eosinophils	ENSG00000072756	TRNT1	protein_coding	chr3	2126940	4126940	chr3:3178950:G:C	0.109402	0.620366	3.14686e-06	0.00733415	0.0251273
eosinophils	ENSG00000072786	STK10	protein_coding	chr5	171188224	173188224	chr5:172150685:T:C	0.229034	-0.664829	2.87254e-12	2.05608e-08	2.30702e-07
eosinophils	ENSG00000072818	ACAP1	protein_coding	chr17	6336529	8336529	chr17:7323638:G:A	0.230862	-0.8826	2.28921e-12	1.46544e-08	1.68706e-07
eosinophils	ENSG00000072864	NDE1	protein_coding	chr16	14650245	16650245	chr16:15708477:C:T	0.154355	-0.631791	2.06045e-08	3.24347e-05	0.000203503
eosinophils	ENSG00000072958	AP1M1	protein_coding	chr19	15197911	17197911	chr19:16200259:G:A	0.238636	-1.30182	8.67172e-13	4.94068e-09	6.10037e-08
eosinophils	ENSG00000073050	XRCC1	protein_coding	chr19	42575527	44575527	chr19:43575535:G:A	0.305057	0.745038	1.44624e-16	2.25674e-12	4.61405e-11
eosinophils	ENSG00000073350	LLGL2	protein_coding	chr17	74525697	76525697	chr17:75588588:C:A	0.163365	0.972085	7.32921e-09	1.45487e-05	9.80206e-05
eosinophils	ENSG00000073417	PDE8A	protein_coding	chr15	83981856	85981856	chr15:85029100:A:G	0.108219	-0.474486	3.58322e-06	0.00381702	0.0144982
eosinophils	ENSG00000073578	SDHA	protein_coding	chr5	-781680	1218320	chr5:248112:T:C	0.0949847	-0.638203	1.51893e-05	0.01077	0.0345458
eosinophils	ENSG00000073584	SMARCE1	protein_coding	chr17	39647818	41647818	chr17:40606948:C:G	0.107066	0.46123	4.06558e-06	0.00333798	0.0129723
eosinophils	ENSG00000073614	KDM5A	protein_coding	chr12	-610680	1389320	chr12:388744:T:G	0.171856	0.677004	2.74323e-09	5.7468e-06	4.1839e-05
eosinophils	ENSG00000073737	DHRS9	protein_coding	chr2	168069563	170069563	chr2:169105387:T:C	0.48553	1.0366	6.11815e-29	3.81358e-23	4.01922e-21
eosinophils	ENSG00000073756	PTGS2	protein_coding	chr1	185680423	187680423	chr1:186975556:G:A	0.168229	0.599932	4.17864e-09	8.62903e-06	6.06289e-05
eosinophils	ENSG00000073803	MAP3K13	protein_coding	chr3	184363136	186363136	chr3:185179421:TA:T	0.101153	-0.652759	7.76043e-06	0.00933509	0.0308025
eosinophils	ENSG00000073849	ST6GAL1	protein_coding	chr3	185930526	187930526	chr3:186930328:A:G	0.14029	-0.620742	1.01583e-07	0.000192067	0.00102222
eosinophils	ENSG00000073969	NSF	protein_coding	chr17	45590669	47590669	chr17:46044213:T:C	0.0983428	-0.501881	1.05416e-05	0.00570588	0.0203275
eosinophils	ENSG00000074266	EED	protein_coding	chr11	85244753	87244753	chr11:86979649:G:T	0.147059	-0.933283	4.72646e-08	9.32961e-05	0.000528775
eosinophils	ENSG00000074695	LMAN1	protein_coding	chr18	58359265	60359265	chr18:59293539:T:A	0.133061	0.543473	2.28767e-07	0.000444302	0.00215883
eosinophils	ENSG00000074696	HACD3	protein_coding	chr15	64530463	66530463	chr15:65722655:GA:G	0.108026	-0.618497	3.65986e-06	0.00323263	0.0126072
eosinophils	ENSG00000074755	ZZEF1	protein_coding	chr17	3143030	5143030	chr17:4064065:G:A	0.116533	0.669404	1.43576e-06	0.00225895	0.00916937
eosinophils	ENSG00000074803	SLC12A1	protein_coding	chr15	47206302	49206302	chr15:48308583:T:C	0.462036	1.28808	4.17025e-27	8.97009e-22	7.49168e-20
eosinophils	ENSG00000074966	TXK	protein_coding	chr4	47134250	49134250	chr4:48127784:A:G	0.0919425	-0.515403	2.11329e-05	0.0118744	0.0374906
eosinophils	ENSG00000075142	SRI	protein_coding	chr7	87220038	89220038	chr7:88206154:G:A	0.241538	0.709833	6.02118e-13	3.61682e-09	4.60713e-08
eosinophils	ENSG00000075151	EIF4G3	protein_coding	chr1	20176897	22176897	chr1:20794099:C:T	0.152731	-0.543877	2.48009e-08	5.28685e-05	0.000315605
eosinophils	ENSG00000075292	ZNF638	protein_coding	chr2	70331782	72331782	chr2:71451390:T:G	0.135659	-0.523783	1.70985e-07	0.000328357	0.00164326
eosinophils	ENSG00000075826	SEC31B	protein_coding	chr10	99519861	101519861	chr10:100591689:TA:T	0.150153	-0.635672	3.32624e-08	5.87011e-05	0.000346915
eosinophils	ENSG00000075884	ARHGAP15	protein_coding	chr2	142129419	144129419	chr2:143094842:T:C	0.202425	0.848707	7.39787e-11	2.40264e-07	2.27249e-06
eosinophils	ENSG00000075945	KIFAP3	protein_coding	chr1	169074695	171074695	chr1:169999011:C:A	0.12259	-0.546741	7.34541e-07	0.000785452	0.00360663
eosinophils	ENSG00000076554	TPD52	protein_coding	chr8	79171564	81171564	chr8:80096085:G:A	0.169061	0.629954	3.79473e-09	8.96665e-06	6.28017e-05
eosinophils	ENSG00000076555	ACACB	protein_coding	chr12	108116587	110116587	chr12:109121521:A:G	0.139308	-0.966225	1.13464e-07	0.000203252	0.00107298
eosinophils	ENSG00000076924	XAB2	protein_coding	chr19	6629545	8629545	chr19:7611031:C:G	0.60819	1.31828	4.16761e-40	1.40282e-33	1.24191e-30
eosinophils	ENSG00000077044	DGKD	protein_coding	chr2	232354494	234354494	chr2:232446488:A:C	0.0969436	-0.512901	1.22756e-05	0.0153464	0.0463592
eosinophils	ENSG00000077238	IL4R	protein_coding	chr16	26313974	28313974	chr16:27320573:A:G	0.368428	0.884977	1.64832e-20	7.24127e-16	2.36556e-14
eosinophils	ENSG00000077312	SNRPA	protein_coding	chr19	39751203	41751203	chr19:40765199:T:C	0.0973544	-0.775198	1.1739e-05	0.0113647	0.0361651
eosinophils	ENSG00000077420	APBB1IP	protein_coding	chr10	25438341	27438341	chr10:26422562:G:A	0.170403	0.608644	3.24768e-09	7.50197e-06	5.34309e-05
eosinophils	ENSG00000077454	LRCH4	protein_coding	chr7	99586129	101586129	chr7:101515014:A:G	0.0970762	-0.635668	1.20998e-05	0.00947137	0.0311246
eosinophils	ENSG00000077514	POLD3	protein_coding	chr11	73592582	75592582	chr11:74595365:G:T	0.121529	-0.709212	8.26302e-07	0.000917456	0.00413976
eosinophils	ENSG00000077549	CAPZB	protein_coding	chr1	18485539	20485539	chr1:19339003:A:C	0.140987	-0.581472	9.39041e-08	0.000211025	0.00110872
eosinophils	ENSG00000077684	JADE1	protein_coding	chr4	127809700	129809700	chr4:129026256:A:G	0.154428	-0.724346	2.04341e-08	2.88257e-05	0.000182672
eosinophils	ENSG00000078081	LAMP3	protein_coding	chr3	182162734	184162734	chr3:183150081:G:A	0.109945	-0.609965	2.96497e-06	0.0028205	0.0111572
eosinophils	ENSG00000078124	ACER3	protein_coding	chr11	75860918	77860918	chr11:76930016:G:A	0.126575	-0.613195	4.71817e-07	0.000588765	0.00277694
eosinophils	ENSG00000078269	SYNJ2	protein_coding	chr6	156981863	158981863	chr6:157956905:T:C	0.0972326	-0.421094	1.18957e-05	0.0141911	0.0434272
eosinophils	ENSG00000078399	HOXA9	protein_coding	chr7	26165537	28165537	chr7:27939096:T:C	0.0929144	0.898701	1.90182e-05	0.0156344	0.0469666
eosinophils	ENSG00000078403	MLLT10	protein_coding	chr10	20534232	22534232	chr10:21560840:G:A	0.100396	-0.461588	8.42867e-06	0.00556547	0.0199155
eosinophils	ENSG00000078487	ZCWPW1	protein_coding	chr7	99428703	101428703	chr7:100500272:C:T	0.112517	-0.548034	2.23486e-06	0.00180043	0.00751491
eosinophils	ENSG00000078589	P2RY10	protein_coding	chrX	77945391	79945391	chrX:78947904:C:A	0.18326	-0.589868	7.22729e-10	1.34421e-06	1.10597e-05
eosinophils	ENSG00000078596	ITM2A	protein_coding	chrX	78367334	80367334	chrX:79291381:ACCCACTGT:A	0.385677	0.769157	1.19368e-21	1.79798e-16	6.41832e-15
eosinophils	ENSG00000078747	ITCH	protein_coding	chr20	33363273	35363273	chr20:34336065:G:A	0.330589	-0.833088	4.12311e-18	1.18148e-13	2.86564e-12
eosinophils	ENSG00000078795	PKD2L2	protein_coding	chr5	136889457	138889457	chr5:138262651:G:A	0.105707	-0.575877	4.71838e-06	0.00326113	0.0127072
eosinophils	ENSG00000079246	XRCC5	protein_coding	chr2	215109348	217109348	chr2:216279477:G:T	0.12296	-0.480144	7.05005e-07	0.00104506	0.00464177
eosinophils	ENSG00000079257	LXN	protein_coding	chr3	157672648	159672648	chr3:158729340:G:A	0.17642	0.62848	1.61169e-09	4.07713e-06	3.06927e-05
eosinophils	ENSG00000079277	MKNK1	protein_coding	chr1	45604268	47604268	chr1:46608790:A:G	0.134059	-0.679987	2.04571e-07	0.00021534	0.00112871
eosinophils	ENSG00000079332	SAR1A	protein_coding	chr10	69170514	71170514	chr10:70171890:C:A	0.585901	1.11232	7.70092e-38	1.23656e-31	6.08179e-29
eosinophils	ENSG00000079337	RAPGEF3	protein_coding	chr12	46758880	48758880	chr12:47713550:C:T	0.159958	1.11478	1.08471e-08	2.21403e-05	0.000143654
eosinophils	ENSG00000079385	CEACAM1	protein_coding	chr19	41528481	43528481	chr19:43485317:A:G	0.111321	-1.01499	2.54883e-06	0.0020344	0.00836917
eosinophils	ENSG00000079459	FDFT1	protein_coding	chr8	10802741	12802741	chr8:11800329:T:C	0.219722	-0.806008	9.0581e-12	1.12507e-07	1.12038e-06
eosinophils	ENSG00000079785	DDX1	protein_coding	chr2	14591868	16591868	chr2:15639619:G:A	0.427008	0.936829	1.62926e-24	6.67788e-20	4.07717e-18
eosinophils	ENSG00000080371	RAB21	protein_coding	chr12	70754863	72754863	chr12:71795114:T:A	0.138202	0.678878	1.28491e-07	0.000163515	0.000879482
eosinophils	ENSG00000080815	PSEN1	protein_coding	chr14	72136507	74136507	chr14:72947613:A:G	0.0987538	-0.528418	1.00801e-05	0.0107829	0.0345746
eosinophils	ENSG00000081692	JMJD4	protein_coding	chr1	226735302	228735302	chr1:227028069:G:A	0.112628	-0.564775	2.20782e-06	0.00182678	0.00761055
eosinophils	ENSG00000082212	ME2	protein_coding	chr18	49879118	51879118	chr18:50877190:G:T	0.636576	1.05846	3.46683e-43	8.52623e-36	8.38693e-33
eosinophils	ENSG00000082805	ERC1	protein_coding	chr12	-8777	1991223	chr12:1079306:G:T	0.149555	-0.656879	3.56018e-08	7.96589e-05	0.000457339
eosinophils	ENSG00000082898	XPO1	protein_coding	chr2	60538356	62538356	chr2:61554912:C:T	0.135136	0.538612	1.81299e-07	0.000326849	0.00163757
eosinophils	ENSG00000083097	DOP1A	protein_coding	chr6	82067671	84067671	chr6:83070202:C:T	0.147505	-0.773413	4.49327e-08	5.20681e-05	0.000311668
eosinophils	ENSG00000083454	P2RX5	protein_coding	chr17	2696155	4696155	chr17:3717075:C:T	0.3272	-0.824056	6.66169e-18	1.14999e-13	2.79693e-12
eosinophils	ENSG00000083457	ITGAE	protein_coding	chr17	2801188	4801188	chr17:3717075:C:T	0.199577	-0.643584	1.04118e-10	4.9855e-07	4.48086e-06
eosinophils	ENSG00000083642	PDS5B	protein_coding	chr13	31586452	33586452	chr13:32665367:A:G	0.135495	-0.514754	1.74145e-07	0.000223918	0.0011709
eosinophils	ENSG00000083799	CYLD	protein_coding	chr16	49742086	51742086	chr16:50690878:G:A	0.132473	0.6031	2.44329e-07	0.000384839	0.00188961
eosinophils	ENSG00000083937	CHMP2B	protein_coding	chr3	86227309	88227309	chr3:87100970:T:C	0.100395	-0.500215	8.42945e-06	0.00506464	0.0183834
eosinophils	ENSG00000084093	REST	protein_coding	chr4	55907900	57907900	chr4:56975047:G:C	0.153902	-0.703384	2.16976e-08	5.38376e-05	0.000320311
eosinophils	ENSG00000084110	HAL	protein_coding	chr12	94996344	96996344	chr12:96006091:C:A	0.260866	0.818746	5.1261e-14	5.22054e-10	7.56419e-09
eosinophils	ENSG00000084112	SSH1	protein_coding	chr12	107857583	109857583	chr12:108823231:G:GT	0.130979	0.591568	2.88718e-07	0.000450994	0.00218894
eosinophils	ENSG00000084207	GSTP1	protein_coding	chr11	66583812	68583812	chr11:67592247:A:G	0.121889	0.514363	7.93926e-07	0.000654893	0.00305788
eosinophils	ENSG00000084731	KIF3C	protein_coding	chr2	24982497	26982497	chr2:25292373:CA:C	0.102582	0.6582	6.63946e-06	0.0052336	0.0189191
eosinophils	ENSG00000085063	CD59	protein_coding	chr11	32736423	34736423	chr11:34644715:G:C	0.0926111	0.702136	1.96544e-05	0.0153222	0.0463116
eosinophils	ENSG00000085231	AK6	protein_coding	chr5	68369520	70369520	chr5:69319777:G:A	0.206157	-0.652466	4.71903e-11	9.2774e-08	9.39731e-07
eosinophils	ENSG00000085265	FCN1	protein_coding	chr9	133917912	135917912	chr9:134958864:G:T	0.308311	0.888031	9.2556e-17	1.56644e-12	3.27067e-11
eosinophils	ENSG00000085491	SLC25A24	protein_coding	chr1	107200343	109200343	chr1:108202312:G:A	0.455377	0.943555	1.33481e-26	1.03024e-21	8.52399e-20
eosinophils	ENSG00000085514	PILRA	protein_coding	chr7	99373487	101373487	chr7:100374780:C:T	0.268934	0.851055	1.80044e-14	1.79662e-10	2.86068e-09
eosinophils	ENSG00000085871	MGST2	protein_coding	chr4	138665819	140665819	chr4:139671487:C:A	0.267348	-0.819792	2.21338e-14	1.8763e-10	2.98219e-09
eosinophils	ENSG00000086061	DNAJA1	protein_coding	chr9	32025273	34025273	chr9:33055483:T:TAG	0.240038	-0.761047	7.27142e-13	3.84073e-09	4.87132e-08
eosinophils	ENSG00000086062	B4GALT1	protein_coding	chr9	32167336	34167336	chr9:33107710:T:C	0.245654	0.845468	3.58102e-13	2.38685e-09	3.13978e-08
eosinophils	ENSG00000086288	NME8	protein_coding	chr7	36848597	38848597	chr7:37557579:T:C	0.123292	-0.541375	6.79563e-07	0.00108985	0.00481217
eosinophils	ENSG00000087074	PPP1R15A	protein_coding	chr19	47872421	49872421	chr19:48872419:T:C	0.110404	-0.502942	2.81911e-06	0.00361643	0.0138418
eosinophils	ENSG00000087266	SH3BP2	protein_coding	chr4	1793085	3793085	chr4:2800682:C:T	0.153022	0.799135	2.39905e-08	5.30625e-05	0.00031655
eosinophils	ENSG00000087365	SF3B2	protein_coding	chr11	65052364	67052364	chr11:66067780:C:A	0.113442	-0.551489	2.01852e-06	0.00149127	0.00633805
eosinophils	ENSG00000087460	GNAS	protein_coding	chr20	57891421	59891421	chr20:58888417:C:G	0.178321	-0.629786	1.29043e-09	3.73591e-06	2.8414e-05
eosinophils	ENSG00000087470	DNM1L	protein_coding	chr12	31679301	33679301	chr12:31856250:T:C	0.095144	-0.433006	1.49286e-05	0.0163404	0.0486746
eosinophils	ENSG00000088053	GP6	protein_coding	chr19	54038264	56038264	chr19:54975463:T:A	0.167062	0.710238	4.78272e-09	1.87832e-05	0.000124095
eosinophils	ENSG00000088832	FKBP1A	protein_coding	chr20	393054	2393054	chr20:1367252:A:G	0.295626	0.848235	5.21369e-16	7.4568e-12	1.42273e-10
eosinophils	ENSG00000088833	NSFL1C	protein_coding	chr20	466849	2466849	chr20:1467783:AC:A	0.412673	-1.01663	1.69031e-23	6.12288e-19	3.2654e-17
eosinophils	ENSG00000089053	ANAPC5	protein_coding	chr12	120352411	122352411	chr12:121352124:C:A	0.124716	0.569035	5.80172e-07	0.0006517	0.00304458
eosinophils	ENSG00000089060	SLC8B1	protein_coding	chr12	112335109	114335109	chr12:114334752:A:G	0.0945119	0.658198	1.59899e-05	0.0163676	0.0487228
eosinophils	ENSG00000089063	TMEM230	protein_coding	chr20	4113076	6113076	chr20:5088273:T:C	0.310778	0.778576	6.58986e-17	6.14436e-13	1.3633e-11
eosinophils	ENSG00000089177	KIF16B	protein_coding	chr20	15573448	17573448	chr20:16574975:G:C	0.267318	-1.05233	2.22222e-14	2.79317e-10	4.21976e-09
eosinophils	ENSG00000089682	RBM41	protein_coding	chrX	106118822	108118822	chrX:107192186:T:G	0.0854223	-0.707841	4.28046e-05	0.00668744	0.0232262
eosinophils	ENSG00000089818	NECAP1	protein_coding	chr12	7082274	9082274	chr12:8062260:C:A	0.180714	0.652076	9.74806e-10	2.93212e-06	2.27104e-05
eosinophils	ENSG00000090104	RGS1	protein_coding	chr1	191575773	193575773	chr1:192567683:C:A	0.297564	-0.917455	4.0115e-16	3.95818e-12	7.78702e-11
eosinophils	ENSG00000090316	MAEA	protein_coding	chr4	289891	2289891	chr4:1330693:G:A	0.162689	-0.817369	7.9235e-09	2.16661e-05	0.000140932
eosinophils	ENSG00000090376	IRAK3	protein_coding	chr12	65189214	67189214	chr12:66115827:T:C	0.450967	-0.983734	2.8622e-26	6.57899e-21	4.85363e-19
eosinophils	ENSG00000090382	LYZ	protein_coding	chr12	68348381	70348381	chr12:69380783:A:G	0.245423	-0.759712	3.68737e-13	2.33158e-09	3.07163e-08
eosinophils	ENSG00000090432	MUL1	protein_coding	chr1	19508151	21508151	chr1:20508117:C:A	0.129623	0.727653	3.35909e-07	0.000531027	0.00253023
eosinophils	ENSG00000090615	GOLGA3	protein_coding	chr12	131828869	133828869	chr12:132776116:A:C	0.132362	0.507683	2.47358e-07	0.000366739	0.00181262
eosinophils	ENSG00000090905	TNRC6A	protein_coding	chr16	23729651	25729651	chr16:24716906:A:G	0.179622	0.68254	1.10803e-09	3.33879e-06	2.55694e-05
eosinophils	ENSG00000091128	LAMB4	protein_coding	chr7	107130361	109130361	chr7:108110001:T:A	0.154705	-0.557353	1.97978e-08	3.24228e-05	0.000203503
eosinophils	ENSG00000091129	NRCAM	protein_coding	chr7	107456436	109456436	chr7:108102799:C:T	0.169499	-0.597833	3.60663e-09	6.49478e-06	4.68989e-05
eosinophils	ENSG00000091136	LAMB1	protein_coding	chr7	107003161	109003161	chr7:107837310:C:T	0.0898339	0.58551	2.6559e-05	0.0164001	0.0487868
eosinophils	ENSG00000091181	IL5RA	protein_coding	chr3	2110374	4110374	chr3:3078858:T:G	0.116835	-0.568707	1.38864e-06	0.00346236	0.0133502
eosinophils	ENSG00000091536	MYO15A	protein_coding	chr17	17108756	19108756	chr17:18159129:G:A	0.15329	0.540244	2.32692e-08	3.3229e-05	0.000207458
eosinophils	ENSG00000091592	NLRP1	protein_coding	chr17	4584509	6584509	chr17:5595487:C:T	0.113447	0.487642	2.01738e-06	0.00366435	0.014001
eosinophils	ENSG00000091640	SPAG7	protein_coding	chr17	3967817	5967817	chr17:4968223:T:C	0.210629	1.31193	2.74641e-11	1.18012e-07	1.16624e-06
eosinophils	ENSG00000091831	ESR1	protein_coding	chr6	150807682	152807682	chr6:152161176:C:CA	0.110517	-0.662548	2.78446e-06	0.00425888	0.0158752
eosinophils	ENSG00000092020	PPP2R3C	protein_coding	chr14	34121990	36121990	chr14:35121968:T:C	0.529324	-1.04312	1.36865e-32	1.04855e-25	1.78515e-23
eosinophils	ENSG00000092036	HAUS4	protein_coding	chr14	21957090	23957090	chr14:22957213:A:G	0.135357	-0.506675	1.76874e-07	0.000311576	0.00157172
eosinophils	ENSG00000092094	OSGEP	protein_coding	chr14	19454812	21454812	chr14:20443663:G:A	0.106789	0.535837	4.19117e-06	0.00593053	0.0209927
eosinophils	ENSG00000092108	SCFD1	protein_coding	chr14	29622319	31622319	chr14:30614542:C:A	0.389265	-0.982422	6.85202e-22	2.64436e-17	1.1095e-15
eosinophils	ENSG00000092758	COL9A3	protein_coding	chr20	61817050	63817050	chr20:62833408:C:T	0.527596	-1.34302	1.93462e-32	2.19552e-26	4.2254e-24
eosinophils	ENSG00000092929	UNC13D	protein_coding	chr17	74844404	76844404	chr17:75845204:T:C	0.109543	-0.467295	3.09875e-06	0.00341795	0.0132251
eosinophils	ENSG00000093000	NUP50	protein_coding	chr22	44163925	46163925	chr22:45131964:C:T	0.181589	-0.713648	8.7967e-10	4.04807e-06	3.05519e-05
eosinophils	ENSG00000093072	ADA2	protein_coding	chr22	16219435	18219435	chr22:17217283:A:G	0.488722	-1.00938	3.39748e-29	3.87659e-24	4.70127e-22
eosinophils	ENSG00000095002	MSH2	protein_coding	chr2	46403156	48403156	chr2:47506886:C:T	0.154038	0.981982	2.13653e-08	6.85845e-05	0.000399984
eosinophils	ENSG00000095015	MAP3K1	protein_coding	chr5	55815549	57815549	chr5:56403531:C:T	0.224087	0.701104	5.29577e-12	2.16913e-08	2.42465e-07
eosinophils	ENSG00000095383	TBC1D2	protein_coding	chr9	97255649	99255649	chr9:98242269:A:G	0.220748	0.669483	7.98586e-12	3.41361e-08	3.66754e-07
eosinophils	ENSG00000095397	WHRN	protein_coding	chr9	113505473	115505473	chr9:114503126:C:T	0.266016	0.752943	2.63199e-14	1.78573e-10	2.84847e-09
eosinophils	ENSG00000095739	BAMBI	protein_coding	chr10	27677521	29677521	chr10:28810029:C:A	0.265332	-0.876073	2.87622e-14	2.98457e-10	4.47835e-09
eosinophils	ENSG00000095917	TPSD1	protein_coding	chr16	256069	2256069	chr16:1245817:T:A	0.164145	0.573899	6.69896e-09	1.78911e-05	0.000118644
eosinophils	ENSG00000096384	HSP90AB1	protein_coding	chr6	43247101	45247101	chr6:44292719:CAGA:C	0.103433	0.476579	6.05023e-06	0.00718993	0.0247271
eosinophils	ENSG00000099219	ERMP1	protein_coding	chr9	4833117	6833117	chr9:5828797:T:C	0.267196	-0.780931	2.25778e-14	2.46174e-10	3.79021e-09
eosinophils	ENSG00000099251	HSD17B7P2	transcribed_unprocessed_pseudogene	chr10	37356455	39356455	chr10:39024472:G:A	0.237454	0.744766	1.00568e-12	5.70222e-09	6.98223e-08
eosinophils	ENSG00000099308	MAST3	protein_coding	chr19	17097778	19097778	chr19:18146940:C:T	0.272897	-0.713504	1.07255e-14	1.38586e-10	2.24295e-09
eosinophils	ENSG00000099330	OCEL1	protein_coding	chr19	16226226	18226226	chr19:17226216:C:T	0.164098	0.719024	6.73533e-09	1.54808e-05	0.000103826
eosinophils	ENSG00000099338	CATSPERG	protein_coding	chr19	37335830	39335830	chr19:38357422:C:T	0.292393	1.72543	8.06085e-16	1.14484e-11	2.13373e-10
eosinophils	ENSG00000099377	HSD3B7	protein_coding	chr16	29985207	31985207	chr16:30999862:A:G	0.33691	0.872807	1.67475e-18	5.49014e-14	1.3857e-12
eosinophils	ENSG00000099785	MARCHF2	protein_coding	chr19	7413305	9413305	chr19:8491002:G:C	0.307639	-0.916241	1.0152e-16	1.53193e-12	3.21377e-11
eosinophils	ENSG00000099800	TIMM13	protein_coding	chr19	1427586	3427586	chr19:2393761:A:G	0.120916	0.574524	8.84366e-07	0.00201842	0.00831116
eosinophils	ENSG00000099817	POLR2E	protein_coding	chr19	95375	2095375	chr19:1100075:C:G	0.19303	-0.735472	2.27507e-10	1.07636e-06	9.00659e-06
eosinophils	ENSG00000099860	GADD45B	protein_coding	chr19	1476127	3476127	chr19:2477279:C:T	0.197318	-0.811959	1.36437e-10	5.63736e-07	5.01078e-06
eosinophils	ENSG00000099917	MED15	protein_coding	chr22	19507610	21507610	chr22:20508359:T:G	0.115288	0.489507	1.64699e-06	0.00245074	0.00985747
eosinophils	ENSG00000099937	SERPIND1	protein_coding	chr22	19774113	21774113	chr22:20737599:A:G	0.300231	0.834279	2.79339e-16	2.24477e-12	4.6002e-11
eosinophils	ENSG00000099940	SNAP29	protein_coding	chr22	19859007	21859007	chr22:20697555:AAC:A	0.21054	-1.35411	2.77636e-11	8.86038e-08	9.00581e-07
eosinophils	ENSG00000099942	CRKL	protein_coding	chr22	19917407	21917407	chr22:20950120:A:G	0.12821	0.600211	3.93262e-07	0.0005232	0.00249831
eosinophils	ENSG00000099949	LZTR1	protein_coding	chr22	19982297	21982297	chr22:20982260:A:T	0.143866	-0.570611	6.78473e-08	0.000102339	0.000573783
eosinophils	ENSG00000099956	SMARCB1	protein_coding	chr22	22786966	24786966	chr22:23763602:G:A	0.0937428	-0.647316	1.73828e-05	0.0168047	0.049723
eosinophils	ENSG00000099968	BCL2L13	protein_coding	chr22	16638757	18638757	chr22:17726847:A:G	0.2416	-0.663039	5.974e-13	3.32298e-09	4.25734e-08
eosinophils	ENSG00000100034	PPM1F	protein_coding	chr22	20952848	22952848	chr22:21959297:G:A	0.123555	-0.804967	6.59962e-07	0.000467424	0.00226125
eosinophils	ENSG00000100056	ESS2	protein_coding	chr22	18144651	20144651	chr22:19144867:A:T	0.18716	-1.23908	4.56284e-10	9.45169e-07	7.99192e-06
eosinophils	ENSG00000100058	CRYBB2P1	transcribed_unprocessed_pseudogene	chr22	24448099	26448099	chr22:25485046:T:A	0.196449	-1.13571	1.51365e-10	6.46109e-07	5.64657e-06
eosinophils	ENSG00000100075	SLC25A1	protein_coding	chr22	18178736	20178736	chr22:19173386:A:G	0.115417	0.469248	1.62385e-06	0.00168256	0.00708304
eosinophils	ENSG00000100077	GRK3	protein_coding	chr22	24564675	26564675	chr22:25544766:T:C	0.110731	-0.79583	2.71979e-06	0.00428658	0.0159583
eosinophils	ENSG00000100100	PIK3IP1	protein_coding	chr22	30292488	32292488	chr22:31196712:T:A	0.179833	-0.763862	1.0809e-09	2.97115e-06	2.29524e-05
eosinophils	ENSG00000100106	TRIOBP	protein_coding	chr22	36697048	38697048	chr22:37710101:C:T	0.151987	-0.621794	2.69938e-08	5.5122e-05	0.000326854
eosinophils	ENSG00000100109	TFIP11	protein_coding	chr22	25512473	27512473	chr22:26508999:C:T	0.208393	-0.960189	3.60115e-11	2.0204e-07	1.92951e-06
eosinophils	ENSG00000100147	CCDC134	protein_coding	chr22	40800679	42800679	chr22:41665152:G:C	0.172119	-0.615549	2.66051e-09	5.60884e-06	4.09693e-05
eosinophils	ENSG00000100151	PICK1	protein_coding	chr22	37057404	39057404	chr22:38056358:C:G	0.186525	-0.67574	4.91801e-10	1.48823e-06	1.21431e-05
eosinophils	ENSG00000100181	TPTEP1	transcribed_unprocessed_pseudogene	chr22	15637040	17637040	chr22:16774862:A:G	0.276384	0.753285	6.78444e-15	7.14323e-11	1.20915e-09
eosinophils	ENSG00000100220	RTCB	protein_coding	chr22	31412247	33412247	chr22:33312873:C:T	0.0959073	0.537806	1.37401e-05	0.0144623	0.0441649
eosinophils	ENSG00000100242	SUN2	protein_coding	chr22	37755998	39755998	chr22:38686169:A:G	0.166723	0.636501	4.9743e-09	9.97031e-06	6.91746e-05
eosinophils	ENSG00000100243	CYB5R3	protein_coding	chr22	41649392	43649392	chr22:43492348:A:G	0.101696	-0.464143	7.3142e-06	0.00877353	0.0293655
eosinophils	ENSG00000100266	PACSIN2	protein_coding	chr22	42015149	44015149	chr22:42801028:A:G	0.157429	0.531856	1.4497e-08	4.2067e-05	0.00025684
eosinophils	ENSG00000100284	TOM1	protein_coding	chr22	34299894	36299894	chr22:35308619:G:C	0.285825	0.798693	1.94248e-15	3.05058e-11	5.44425e-10
eosinophils	ENSG00000100290	BIK	protein_coding	chr22	42110750	44110750	chr22:43110747:C:A	0.200036	-0.703554	9.85504e-11	6.11306e-07	5.36892e-06
eosinophils	ENSG00000100299	ARSA	protein_coding	chr22	49628152	51628152	chr22:50507228:G:A	0.0967053	-0.976292	1.2598e-05	0.0115903	0.0368036
eosinophils	ENSG00000100300	TSPO	protein_coding	chr22	42151559	44151559	chr22:42575646:C:G	0.114275	-0.995468	1.84155e-06	0.00334519	0.0129947
eosinophils	ENSG00000100325	ASCC2	protein_coding	chr22	28838274	30838274	chr22:29807930:A:C	0.0975367	-0.496859	1.15085e-05	0.00948032	0.0311424
eosinophils	ENSG00000100330	MTMR3	protein_coding	chr22	28883174	30883174	chr22:30034609:C:T	0.103242	-0.831952	6.17793e-06	0.00569625	0.0203014
eosinophils	ENSG00000100347	SAMM50	protein_coding	chr22	42955442	44955442	chr22:43989799:CTGTT:C	0.156591	-1.14805	1.59574e-08	5.11646e-05	0.000307299
eosinophils	ENSG00000100364	KIAA0930	protein_coding	chr22	44240894	46240894	chr22:45235512:A:C	0.216521	-0.654064	1.34028e-11	1.06477e-07	1.06633e-06
eosinophils	ENSG00000100376	FAM118A	protein_coding	chr22	44309934	46309934	chr22:45340272:G:A	0.420759	-1.26763	4.54908e-24	1.56484e-19	9.29763e-18
eosinophils	ENSG00000100410	PHF5A	protein_coding	chr22	40468692	42468692	chr22:41460133:T:A	0.146874	-0.719967	4.82672e-08	5.61694e-05	0.000332842
eosinophils	ENSG00000100418	DESI1	protein_coding	chr22	40621043	42621043	chr22:41620695:C:G	0.1012	-0.472699	7.72041e-06	0.0056895	0.0202855
eosinophils	ENSG00000100427	MLC1	protein_coding	chr22	49085426	51085426	chr22:50064337:C:T	0.198274	-0.671135	1.21696e-10	7.78375e-07	6.67725e-06
eosinophils	ENSG00000100461	RBM23	protein_coding	chr14	21919149	23919149	chr14:22903704:G:A	0.323479	0.778359	1.1249e-17	1.35407e-13	3.25748e-12
eosinophils	ENSG00000100596	SPTLC2	protein_coding	chr14	76616637	78616637	chr14:77557176:C:G	0.313571	-0.799238	4.47928e-17	1.5172e-12	3.19043e-11
eosinophils	ENSG00000100600	LGMN	protein_coding	chr14	91748627	93748627	chr14:92843504:T:TA	0.287771	-0.867524	1.49809e-15	2.19274e-11	3.96168e-10
eosinophils	ENSG00000100650	SRSF5	protein_coding	chr14	68767142	70767142	chr14:69740124:G:A	0.115156	-0.575693	1.67115e-06	0.00253972	0.010183
eosinophils	ENSG00000100744	GSKIP	protein_coding	chr14	95363526	97363526	chr14:96385734:T:C	0.204817	0.610373	5.54694e-11	2.81332e-07	2.63001e-06
eosinophils	ENSG00000100749	VRK1	protein_coding	chr14	95797382	97797382	chr14:96907925:C:A	0.104214	0.498123	5.55511e-06	0.00670246	0.0232693
eosinophils	ENSG00000100764	PSMC1	protein_coding	chr14	89256553	91256553	chr14:90269363:A:G	0.137026	0.48604	1.4666e-07	0.000245356	0.00126657
eosinophils	ENSG00000100941	PNN	protein_coding	chr14	38175254	40175254	chr14:39628154:G:T	0.118919	-0.571821	1.10308e-06	0.0012821	0.00552868
eosinophils	ENSG00000100979	PLTP	protein_coding	chr20	44912155	46912155	chr20:45909058:G:A	0.535063	-1.06454	4.29724e-33	4.31603e-27	9.55241e-25
eosinophils	ENSG00000100994	PYGB	protein_coding	chr20	24248085	26248085	chr20:25227137:C:A	0.109932	0.507071	2.96898e-06	0.00208504	0.00854969
eosinophils	ENSG00000101019	UQCC1	protein_coding	chr20	34411973	36411973	chr20:35425455:G:A	0.0853344	-0.449069	4.3213e-05	0.0125564	0.0393504
eosinophils	ENSG00000101082	SLA2	protein_coding	chr20	35646196	37646196	chr20:36646270:A:G	0.262305	-0.762047	4.25691e-14	2.28677e-10	3.5642e-09
eosinophils	ENSG00000101109	STK4	protein_coding	chr20	43966512	45966512	chr20:45021828:A:G	0.0975022	-0.61247	1.15518e-05	0.0095903	0.0314337
eosinophils	ENSG00000101182	PSMA7	protein_coding	chr20	61143394	63143394	chr20:62105222:T:G	0.220754	0.892059	7.98066e-12	4.91656e-08	5.20025e-07
eosinophils	ENSG00000101194	SLC17A9	protein_coding	chr20	61952709	63952709	chr20:62954827:T:G	0.0996923	0.451678	9.10034e-06	0.0156919	0.0471116
eosinophils	ENSG00000101220	C20orf27	protein_coding	chr20	2767753	4767753	chr20:3775950:T:C	0.101628	0.481919	7.36879e-06	0.0114304	0.0363219
eosinophils	ENSG00000101246	ARFRP1	protein_coding	chr20	62707976	64707976	chr20:63706054:A:G	0.103279	-0.505675	6.15266e-06	0.00982239	0.0320639
eosinophils	ENSG00000101265	RASSF2	protein_coding	chr20	3823608	5823608	chr20:4764425:G:A	0.111932	0.548084	2.38332e-06	0.00433269	0.0160827
eosinophils	ENSG00000101280	ANGPT4	protein_coding	chr20	-83666	1916334	chr20:824454:A:G	0.103155	0.537942	6.23703e-06	0.0116399	0.0369117
eosinophils	ENSG00000101290	CDS2	protein_coding	chr20	4127008	6127008	chr20:5180183:G:A	0.482216	-1.02657	1.12266e-28	1.27654e-23	1.41264e-21
eosinophils	ENSG00000101294	HM13	protein_coding	chr20	30514442	32514442	chr20:31571501:A:G	0.340908	1.18053	9.43127e-19	7.66314e-14	1.88449e-12
eosinophils	ENSG00000101307	SIRPB1	protein_coding	chr20	620009	2620009	chr20:1570451:C:G	0.513961	-1.19784	2.84299e-31	2.64435e-26	4.98092e-24
eosinophils	ENSG00000101310	SEC23B	protein_coding	chr20	17507940	19507940	chr20:18663683:A:G	0.0971379	-0.768612	1.20189e-05	0.014477	0.0441794
eosinophils	ENSG00000101336	HCK	protein_coding	chr20	31052242	33052242	chr20:32075002:C:A	0.133983	0.526444	2.06331e-07	0.000178389	0.00095309
eosinophils	ENSG00000101442	ACTR5	protein_coding	chr20	37748460	39748460	chr20:38763546:A:G	0.154679	-0.666931	1.98561e-08	3.31774e-05	0.000207282
eosinophils	ENSG00000101445	PPP1R16B	protein_coding	chr20	37805697	39805697	chr20:38781689:G:A	0.106149	0.553915	4.49511e-06	0.00386392	0.0146435
eosinophils	ENSG00000101457	DNTTIP1	protein_coding	chr20	44791954	46791954	chr20:45727555:C:T	0.210522	-0.645636	2.78228e-11	1.08907e-07	1.08943e-06
eosinophils	ENSG00000101474	APMAP	protein_coding	chr20	23992751	25992751	chr20:24990759:G:C	0.274718	0.742929	8.44568e-15	8.08185e-11	1.35508e-09
eosinophils	ENSG00000101493	ZNF516	protein_coding	chr18	75495242	77495242	chr18:76360681:G:A	0.421512	0.961612	4.02231e-24	3.04444e-19	1.70584e-17
eosinophils	ENSG00000101639	CEP192	protein_coding	chr18	11991362	13991362	chr18:13091471:G:GT	0.192474	-0.607719	2.43053e-10	8.71375e-07	7.41755e-06
eosinophils	ENSG00000101654	RNMT	protein_coding	chr18	12726673	14726673	chr18:13726082:G:A	0.155718	0.947553	1.76324e-08	3.71722e-05	0.000229807
eosinophils	ENSG00000101751	POLI	protein_coding	chr18	53269517	55269517	chr18:54275361:CAT:C	0.307891	-0.783164	9.80628e-17	3.87267e-12	7.63577e-11
eosinophils	ENSG00000102172	SMS	protein_coding	chrX	20940709	22940709	chrX:21943631:G:A	0.138691	0.672544	1.21619e-07	0.000203121	0.00107292
eosinophils	ENSG00000102309	PIN4	protein_coding	chrX	71181757	73181757	chrX:72184708:T:TA	0.10169	-0.441038	7.31864e-06	0.00185506	0.0077066
eosinophils	ENSG00000102409	BEX4	protein_coding	chrX	102215108	104215108	chrX:103213553:C:A	0.504439	-0.850862	1.77738e-30	3.3452e-24	4.11318e-22
eosinophils	ENSG00000102606	ARHGEF7	protein_coding	chr13	110115310	112115310	chr13:111306319:A:G	0.156764	0.612056	1.56436e-08	5.4324e-05	0.000322554
eosinophils	ENSG00000102699	PARP4	protein_coding	chr13	23512778	25512778	chr13:24424883:C:T	0.125692	0.686605	5.20474e-07	0.00110512	0.0048723
eosinophils	ENSG00000102710	SUPT20H	protein_coding	chr13	36059688	38059688	chr13:37091595:T:C	0.0988471	0.740007	9.97822e-06	0.00844843	0.0285037
eosinophils	ENSG00000102837	OLFM4	protein_coding	chr13	52028813	54028813	chr13:53028327:G:A	0.148109	-0.595504	4.19568e-08	6.6941e-05	0.000391172
eosinophils	ENSG00000102858	MGRN1	protein_coding	chr16	3624826	5624826	chr16:4685527:C:T	0.327035	0.858832	6.81825e-18	1.83417e-13	4.34167e-12
eosinophils	ENSG00000102897	LYRM1	protein_coding	chr16	19900771	21900771	chr16:20881915:A:G	0.108548	-0.515086	3.45622e-06	0.00269209	0.0107114
eosinophils	ENSG00000102900	NUP93	protein_coding	chr16	55730129	57730129	chr16:56708834:T:C	0.298369	-1.05241	3.59668e-16	4.23656e-12	8.29781e-11
eosinophils	ENSG00000102977	ACD	protein_coding	chr16	66660260	68660260	chr16:67643098:C:T	0.0879037	-0.706668	3.27311e-05	0.00945182	0.0310834
eosinophils	ENSG00000102978	POLR2C	protein_coding	chr16	56462679	58462679	chr16:57340392:T:C	0.126816	0.531069	4.5931e-07	0.000947625	0.00426285
eosinophils	ENSG00000103018	CYB5B	protein_coding	chr16	68424619	70424619	chr16:69412623:G:A	0.0955173	-0.43666	1.43351e-05	0.00804672	0.0273149
eosinophils	ENSG00000103042	SLC38A7	protein_coding	chr16	57684770	59684770	chr16:59169719:A:G	0.106317	0.713014	4.41316e-06	0.00547228	0.0196217
eosinophils	ENSG00000103111	MON1B	protein_coding	chr16	76191190	78191190	chr16:77195760:C:T	0.135226	-0.979293	1.79483e-07	0.000465407	0.00225272
eosinophils	ENSG00000103160	HSDL1	protein_coding	chr16	83145177	85145177	chr16:85126680:C:G	0.107006	-0.54193	4.09255e-06	0.0125568	0.0393504
eosinophils	ENSG00000103168	TAF1C	protein_coding	chr16	83187057	85187057	chr16:84180732:C:A	0.199904	1.05101	1.00118e-10	1.02262e-06	8.58939e-06
eosinophils	ENSG00000103187	COTL1	protein_coding	chr16	83618078	85618078	chr16:84411893:A:T	0.10796	0.554327	3.68648e-06	0.0126986	0.0396684
eosinophils	ENSG00000103202	NME4	protein_coding	chr16	-602801	1397199	chr16:392657:A:C	0.182014	0.619426	8.36779e-10	2.5595e-06	1.99561e-05
eosinophils	ENSG00000103245	CIAO3	protein_coding	chr16	-259003	1740997	chr16:733865:T:C	0.189331	0.845498	3.5291e-10	1.61501e-06	1.31051e-05
eosinophils	ENSG00000103381	CPPED1	protein_coding	chr16	11803887	13803887	chr16:12817333:A:T	0.195727	0.865626	1.64985e-10	7.71017e-07	6.62055e-06
eosinophils	ENSG00000103489	XYLT1	protein_coding	chr16	16470960	18470960	chr16:17334686:A:G	0.122412	-0.72575	7.49205e-07	0.000903649	0.00407953
eosinophils	ENSG00000103496	STX4	protein_coding	chr16	30033558	32033558	chr16:31011318:G:A	0.20375	0.679322	6.30723e-11	1.15828e-07	1.14957e-06
eosinophils	ENSG00000103549	RNF40	protein_coding	chr16	29762322	31762322	chr16:30655046:C:T	0.190673	0.73077	3.01023e-10	7.66558e-07	6.58865e-06
eosinophils	ENSG00000103550	KNOP1	protein_coding	chr16	18718227	20718227	chr16:19698429:C:T	0.0958127	0.602666	1.38822e-05	0.0105261	0.0339603
eosinophils	ENSG00000103591	AAGAB	protein_coding	chr15	66254661	68254661	chr15:66598398:T:C	0.092008	-0.626025	2.09833e-05	0.0167445	0.049597
eosinophils	ENSG00000103671	TRIP4	protein_coding	chr15	63387836	65387836	chr15:64385214:C:T	0.12569	-0.833946	5.20603e-07	0.000445372	0.00216284
eosinophils	ENSG00000103932	RPAP1	protein_coding	chr15	40544257	42544257	chr15:41568500:C:G	0.11657	-0.508814	1.42983e-06	0.00134572	0.00578611
eosinophils	ENSG00000103995	CEP152	protein_coding	chr15	47811069	49811069	chr15:48557531:C:T	0.0886261	0.501456	3.02698e-05	0.0133541	0.0412921
eosinophils	ENSG00000104093	DMXL2	protein_coding	chr15	50622771	52622771	chr15:51600964:C:T	0.208252	0.609408	3.66325e-11	1.52615e-07	1.48635e-06
eosinophils	ENSG00000104219	ZDHHC2	protein_coding	chr8	16156482	18156482	chr8:17227298:C:T	0.356445	-0.810592	9.80198e-20	4.86365e-15	1.47458e-13
eosinophils	ENSG00000104228	TRIM35	protein_coding	chr8	26311272	28311272	chr8:27331696:AG:A	0.184562	0.611577	6.19998e-10	3.24079e-06	2.48834e-05
eosinophils	ENSG00000104267	CA2	protein_coding	chr8	84464007	86464007	chr8:85829000:G:T	0.0965742	0.573155	1.2779e-05	0.00497266	0.0181238
eosinophils	ENSG00000104320	NBN	protein_coding	chr8	88984667	90984667	chr8:89950450:AT:A	0.132691	-0.575424	2.38423e-07	0.000206329	0.00108534
eosinophils	ENSG00000104324	CPQ	protein_coding	chr8	95645242	97645242	chr8:96892196:G:A	0.131998	0.539467	2.57662e-07	0.000423107	0.00206377
eosinophils	ENSG00000104343	UBE2W	protein_coding	chr8	72878862	74878862	chr8:73896975:C:A	0.100858	-0.666508	8.01432e-06	0.00728604	0.0249915
eosinophils	ENSG00000104361	NIPAL2	protein_coding	chr8	97294235	99294235	chr8:98293135:G:A	0.258434	-1.26773	7.01274e-14	3.77107e-10	5.56419e-09
eosinophils	ENSG00000104427	ZC2HC1A	protein_coding	chr8	77666089	79666089	chr8:78675620:A:G	0.127667	0.527033	4.17796e-07	0.000368727	0.00181958
eosinophils	ENSG00000104518	GSDMD	protein_coding	chr8	142558346	144558346	chr8:143560999:C:T	0.305948	0.987041	1.2801e-16	1.99899e-12	4.12517e-11
eosinophils	ENSG00000104611	SH2D4A	protein_coding	chr8	18313693	20313693	chr8:19696055:G:A	0.137248	0.526654	1.43038e-07	0.000486436	0.00234043
eosinophils	ENSG00000104679	R3HCC1	protein_coding	chr8	22288108	24288108	chr8:23357733:C:T	0.104047	0.875927	5.65768e-06	0.00756337	0.0258326
eosinophils	ENSG00000104689	TNFRSF10A	protein_coding	chr8	22225102	24225102	chr8:23231695:G:A	0.197193	0.813351	1.38497e-10	5.64713e-07	5.01442e-06
eosinophils	ENSG00000104691	UBXN8	protein_coding	chr8	29744164	31744164	chr8:30058040:C:T	0.091656	-0.689123	2.17999e-05	0.0154033	0.0464458
eosinophils	ENSG00000104774	MAN2B1	protein_coding	chr19	11666742	13666742	chr19:12538407:C:T	0.126179	-0.737301	4.93082e-07	0.000484132	0.00233188
eosinophils	ENSG00000104805	NUCB1	protein_coding	chr19	47900312	49900312	chr19:48892010:A:G	0.213425	-1.01682	1.95518e-11	7.49323e-08	7.69574e-07
eosinophils	ENSG00000104823	ECH1	protein_coding	chr19	37831794	39831794	chr19:38828554:G:A	0.10161	0.42463	7.38279e-06	0.00707482	0.0243898
eosinophils	ENSG00000104883	PEX11G	protein_coding	chr19	6489035	8489035	chr19:7491474:G:A	0.174146	0.789854	2.10128e-09	8.4243e-06	5.93317e-05
eosinophils	ENSG00000104894	CD37	protein_coding	chr19	48335406	50335406	chr19:49411754:A:G	0.126485	0.624419	4.76567e-07	0.000708076	0.00328026
eosinophils	ENSG00000104972	LILRB1	protein_coding	chr19	53630484	55630484	chr19:54278734:T:C	0.166748	0.685	4.95978e-09	1.89732e-05	0.000125257
eosinophils	ENSG00000104974	LILRA1	protein_coding	chr19	53593632	55593632	chr19:54572695:AC:A	0.371279	-1.28635	1.07331e-20	3.17641e-16	1.09846e-14
eosinophils	ENSG00000104998	IL27RA	protein_coding	chr19	13031762	15031762	chr19:14039050:C:T	0.106631	0.654223	4.26415e-06	0.00649869	0.0226596
eosinophils	ENSG00000105048	TNNT1	protein_coding	chr19	54149206	56149206	chr19:55145701:T:A	0.14024	1.01057	1.02155e-07	0.000333451	0.00166405
eosinophils	ENSG00000105185	PDCD5	protein_coding	chr19	31581190	33581190	chr19:32581179:A:G	0.119567	0.500046	1.02678e-06	0.00140186	0.00599546
eosinophils	ENSG00000105186	ANKRD27	protein_coding	chr19	31675180	33675180	chr19:32679073:G:A	0.135646	0.613321	1.71228e-07	0.000266202	0.00136303
eosinophils	ENSG00000105193	RPS16	protein_coding	chr19	38435949	40435949	chr19:39437467:G:T	0.245401	0.715668	3.69747e-13	2.06116e-09	2.74396e-08
eosinophils	ENSG00000105223	PLD3	protein_coding	chr19	39348695	41348695	chr19:40369090:A:G	0.244242	-0.968138	4.28092e-13	2.87215e-09	3.71197e-08
eosinophils	ENSG00000105229	PIAS4	protein_coding	chr19	3007736	5007736	chr19:4040595:A:C	0.105348	-0.530544	4.90715e-06	0.00965571	0.031613
eosinophils	ENSG00000105248	YJU2	protein_coding	chr19	3247080	5247080	chr19:5130068:A:G	0.117972	-0.474259	1.22484e-06	0.00267885	0.0106684
eosinophils	ENSG00000105373	NOP53	protein_coding	chr19	46745546	48745546	chr19:47744925:A:G	0.131023	-0.580178	2.87316e-07	0.000475668	0.00229736
eosinophils	ENSG00000105383	CD33	protein_coding	chr19	50225080	52225080	chr19:51215581:C:T	0.126576	0.531033	4.7173e-07	0.00115777	0.00507913
eosinophils	ENSG00000105426	PTPRS	protein_coding	chr19	4340812	6340812	chr19:5260922:A:T	0.117405	0.549997	1.30401e-06	0.00239459	0.00965795
eosinophils	ENSG00000105497	ZNF175	protein_coding	chr19	50571283	52571283	chr19:50822930:G:C	0.112918	0.47611	2.13837e-06	0.0041907	0.015654
eosinophils	ENSG00000105509	HAS1	protein_coding	chr19	50723991	52723991	chr19:51712043:A:C	0.102879	0.584985	6.42773e-06	0.0118578	0.0374515
eosinophils	ENSG00000105520	PLPPR2	protein_coding	chr19	10355432	12355432	chr19:11321225:G:A	0.287427	1.0887	1.56844e-15	1.76541e-11	3.21586e-10
eosinophils	ENSG00000105607	GCDH	protein_coding	chr19	11891160	13891160	chr19:12960268:G:A	0.0976435	-0.437881	1.13754e-05	0.0106257	0.0341446
eosinophils	ENSG00000105639	JAK3	protein_coding	chr19	16847982	18847982	chr19:17236900:C:A	0.0996815	0.598635	9.11113e-06	0.0121372	0.0381706
eosinophils	ENSG00000105694	ELOCP28	processed_pseudogene	chr19	1538112	3538112	chr19:2711318:G:C	0.125302	0.631618	5.43572e-07	0.00119604	0.00522604
eosinophils	ENSG00000105711	SCN1B	protein_coding	chr19	34030470	36030470	chr19:35790258:G:C	0.0973089	0.548227	1.17973e-05	0.013907	0.0427939
eosinophils	ENSG00000105829	BET1	protein_coding	chr7	93004355	95004355	chr7:93228492:C:T	0.133278	-0.752969	2.23267e-07	0.000213149	0.00111922
eosinophils	ENSG00000105856	HBP1	protein_coding	chr7	106169003	108169003	chr7:107499794:A:G	0.105779	-0.494234	4.68129e-06	0.00466577	0.017175
eosinophils	ENSG00000105939	ZC3HAV1	protein_coding	chr7	138109720	140109720	chr7:139045615:T:C	0.212306	-0.623795	2.24026e-11	9.89563e-08	9.96651e-07
eosinophils	ENSG00000105991	HOXA1	protein_coding	chr7	26096000	28096000	chr7:26913945:C:G	0.174204	0.611857	2.08728e-09	5.96367e-06	4.32755e-05
eosinophils	ENSG00000106012	IQCE	protein_coding	chr7	1558979	3558979	chr7:2710205:GC:G	0.102306	0.627404	6.84307e-06	0.0116422	0.0369117
eosinophils	ENSG00000106034	CPED1	protein_coding	chr7	119988711	121988711	chr7:121024405:A:G	0.117429	0.528002	1.30049e-06	0.000866083	0.00393806
eosinophils	ENSG00000106086	PLEKHA8	protein_coding	chr7	29028412	31028412	chr7:30102748:C:T	0.103193	0.559918	6.21095e-06	0.00816005	0.0276255
eosinophils	ENSG00000106153	CHCHD2	protein_coding	chr7	55106476	57106476	chr7:56071812:A:T	0.198116	-0.804485	1.2402e-10	4.04928e-07	3.69568e-06
eosinophils	ENSG00000106290	TAF6	protein_coding	chr7	99119358	101119358	chr7:100107204:A:G	0.337557	-0.81047	1.52641e-18	1.02193e-13	2.49232e-12
eosinophils	ENSG00000106330	MOSPD3	protein_coding	chr7	99612540	101612540	chr7:100612124:A:C	0.266012	-0.912537	2.63322e-14	2.38319e-10	3.6982e-09
eosinophils	ENSG00000106348	IMPDH1	protein_coding	chr7	127409982	129409982	chr7:128715855:T:C	0.118626	-0.932623	1.13943e-06	0.0011718	0.00513559
eosinophils	ENSG00000106392	C1GALT1	protein_coding	chr7	6182544	8182544	chr7:7219415:TA:T	0.262835	-0.716279	3.97497e-14	7.00622e-10	1.00128e-08
eosinophils	ENSG00000106400	ZNHIT1	protein_coding	chr7	100218165	102218165	chr7:101221563:G:T	0.181205	-1.27379	9.2025e-10	3.61941e-06	2.7599e-05
eosinophils	ENSG00000106460	TMEM106B	protein_coding	chr7	11211294	13211294	chr7:12222285:G:A	0.152055	0.566116	2.67849e-08	8.91221e-05	0.000506415
eosinophils	ENSG00000106537	TSPAN13	protein_coding	chr7	15753755	17753755	chr7:17111682:A:T	0.101055	0.642546	7.84379e-06	0.0126143	0.0394607
eosinophils	ENSG00000106546	AHR	protein_coding	chr7	16298652	18298652	chr7:16975125:CTTA:C	0.384439	-0.882733	1.44461e-21	9.69888e-17	3.59263e-15
eosinophils	ENSG00000106565	TMEM176B	protein_coding	chr7	149800364	151800364	chr7:150815702:TC:T	0.1202	-0.556651	9.57256e-07	0.00136541	0.00585939
eosinophils	ENSG00000106603	COA1	protein_coding	chr7	42729523	44729523	chr7:43667196:A:T	0.384311	-0.822785	1.47336e-21	8.12903e-17	3.10198e-15
eosinophils	ENSG00000106605	BLVRA	protein_coding	chr7	42758680	44758680	chr7:43576614:A:G	0.111859	-0.520245	2.40259e-06	0.00210902	0.00863202
eosinophils	ENSG00000106624	AEBP1	protein_coding	chr7	43104345	45104345	chr7:44105940:T:C	0.118331	-0.523609	1.1771e-06	0.00131413	0.00565853
eosinophils	ENSG00000106683	LIMK1	protein_coding	chr7	73083804	75083804	chr7:74094996:G:C	0.142846	-0.726327	7.6134e-08	6.65818e-05	0.00038933
eosinophils	ENSG00000106733	NMRK1	protein_coding	chr9	74088155	76088155	chr9:75092384:A:T	0.435527	-0.908938	3.94748e-25	3.24748e-20	2.08332e-18
eosinophils	ENSG00000106772	PRUNE2	protein_coding	chr9	75906114	77906114	chr9:76704082:A:G	0.232971	-0.847296	1.76075e-12	1.1001e-08	1.28485e-07
eosinophils	ENSG00000106789	CORO2A	protein_coding	chr9	97192637	99192637	chr9:98194286:TCAAA:T	0.162682	0.67934	7.92964e-09	1.81334e-05	0.00012016
eosinophils	ENSG00000106799	TGFBR1	protein_coding	chr9	98105113	100105113	chr9:99138665:T:C	0.136049	-0.636214	1.63653e-07	0.000236899	0.00122862
eosinophils	ENSG00000106809	OGN	protein_coding	chr9	91404578	93404578	chr9:92182496:T:C	0.0980434	0.447756	1.08909e-05	0.00898954	0.0299188
eosinophils	ENSG00000106948	AKNA	protein_coding	chr9	113387982	115387982	chr9:114418639:T:C	0.154709	-0.612729	1.97882e-08	3.77562e-05	0.000233092
eosinophils	ENSG00000107175	CREB3	protein_coding	chr9	34732666	36732666	chr9:35767756:G:A	0.105831	-0.464382	4.65453e-06	0.00414153	0.0154965
eosinophils	ENSG00000107263	RAPGEF1	protein_coding	chr9	130740076	132740076	chr9:131631918:A:ACT	0.133414	-0.598786	2.19901e-07	0.000346168	0.00172169
eosinophils	ENSG00000107372	ZFAND5	protein_coding	chr9	71365208	73365208	chr9:72128887:G:GT	0.0907575	0.610748	2.403e-05	0.0165714	0.0491972
eosinophils	ENSG00000107438	PDLIM1	protein_coding	chr10	94291003	96291003	chr10:95287900:G:C	0.10112	-0.658863	7.78852e-06	0.00590402	0.020924
eosinophils	ENSG00000107521	HPS1	protein_coding	chr10	97446935	99446935	chr10:98417112:C:T	0.177045	0.62162	1.49819e-09	3.26501e-06	2.50477e-05
eosinophils	ENSG00000107796	ACTA2	protein_coding	chr10	87952773	89952773	chr10:88984568:C:A	0.134848	-0.546933	1.87252e-07	0.000330407	0.00165076
eosinophils	ENSG00000107798	LIPA	protein_coding	chr10	88251775	90251775	chr10:89246097:C:T	0.190028	-0.664469	3.2494e-10	8.91083e-07	7.57075e-06
eosinophils	ENSG00000107819	SFXN3	protein_coding	chr10	100031234	102031234	chr10:101032154:C:A	0.12102	0.711135	8.74215e-07	0.000898425	0.00406217
eosinophils	ENSG00000107862	GBF1	protein_coding	chr10	101245532	103245532	chr10:102876519:C:T	0.102233	-0.819009	6.89788e-06	0.00408865	0.0153441
eosinophils	ENSG00000107968	MAP3K8	protein_coding	chr10	29434184	31434184	chr10:30459569:T:C	0.102349	0.854295	6.81041e-06	0.00735392	0.0251755
eosinophils	ENSG00000108064	TFAM	protein_coding	chr10	57385410	59385410	chr10:58384447:G:A	0.204343	-0.693676	5.87274e-11	1.54244e-07	1.49728e-06
eosinophils	ENSG00000108219	TSPAN14	protein_coding	chr10	79454166	81454166	chr10:80454830:A:C	0.118112	0.54405	1.20602e-06	0.0015581	0.00660306
eosinophils	ENSG00000108244	KRT23	protein_coding	chr17	39937646	41937646	chr17:40935828:C:T	0.369566	0.921645	1.38914e-20	4.22427e-16	1.43285e-14
eosinophils	ENSG00000108384	RAD51C	protein_coding	chr17	57692602	59692602	chr17:58628394:T:C	0.305634	0.9721	1.33642e-16	2.35816e-12	4.78823e-11
eosinophils	ENSG00000108395	TRIM37	protein_coding	chr17	58106880	60106880	chr17:58424059:A:G	0.213597	0.714373	1.91453e-11	6.15417e-08	6.37224e-07
eosinophils	ENSG00000108405	P2RX1	protein_coding	chr17	2916465	4916465	chr17:3916945:G:C	0.407984	1.01166	3.58948e-23	4.24705e-18	1.97986e-16
eosinophils	ENSG00000108424	KPNB1	protein_coding	chr17	46649919	48649919	chr17:47689405:G:A	0.131152	0.550913	2.83193e-07	0.000350132	0.0017375
eosinophils	ENSG00000108509	CAMTA2	protein_coding	chr17	3987675	5987675	chr17:4953081:A:G	0.16195	-0.606226	8.62633e-09	2.93543e-05	0.000185756
eosinophils	ENSG00000108590	MED31	protein_coding	chr17	5651605	7651605	chr17:6575192:A:T	0.162625	0.607782	7.98209e-09	2.20594e-05	0.00014328
eosinophils	ENSG00000108592	FTSJ3	protein_coding	chr17	62827663	64827663	chr17:63716458:T:C	0.0887699	0.404196	2.98023e-05	0.0106295	0.0341446
eosinophils	ENSG00000108599	AKAP10	protein_coding	chr17	18977828	20977828	chr17:19897236:T:C	0.114758	0.496871	1.74613e-06	0.000949134	0.0042653
eosinophils	ENSG00000108654	DDX5	protein_coding	chr17	63506289	65506289	chr17:64506317:A:G	0.226877	-0.704481	3.75224e-12	1.19144e-08	1.38786e-07
eosinophils	ENSG00000108666	C17orf75	protein_coding	chr17	31342173	33342173	chr17:32331987:T:A	0.104502	0.510476	5.3827e-06	0.00641918	0.0224531
eosinophils	ENSG00000108861	DUSP3	protein_coding	chr17	42778977	44778977	chr17:43781616:T:C	0.101603	0.487823	7.38871e-06	0.0047986	0.0175835
eosinophils	ENSG00000108953	YWHAE	protein_coding	chr17	400222	2400222	chr17:1132197:A:G	0.0999061	0.514621	8.89073e-06	0.0156933	0.0471116
eosinophils	ENSG00000109046	WSB1	protein_coding	chr17	26294114	28294114	chr17:27247132:T:C	0.155191	0.648636	1.87288e-08	2.62639e-05	0.000168488
eosinophils	ENSG00000109063	MYH3	protein_coding	chr17	9657309	11657309	chr17:10691562:G:A	0.0999308	0.464814	8.86682e-06	0.0118944	0.037527
eosinophils	ENSG00000109066	TMEM104	protein_coding	chr17	73776499	75776499	chr17:74775498:C:T	0.170622	-0.577967	3.16604e-09	7.48294e-06	5.33603e-05
eosinophils	ENSG00000109270	LAMTOR3	protein_coding	chr4	98894427	100894427	chr4:99873406:T:A	0.116135	-0.493861	1.5002e-06	0.00149492	0.00634747
eosinophils	ENSG00000109320	NFKB1	protein_coding	chr4	101501359	103501359	chr4:102525260:CTG:C	0.304947	0.835347	1.46823e-16	3.38392e-12	6.68699e-11
eosinophils	ENSG00000109323	MANBA	protein_coding	chr4	101760968	103760968	chr4:102668356:TAAG:T	0.170803	-0.569717	3.10021e-09	5.31006e-06	3.89799e-05
eosinophils	ENSG00000109390	NDUFC1	protein_coding	chr4	138302477	140302477	chr4:139267186:A:G	0.114764	0.641655	1.74506e-06	0.00218287	0.00890957
eosinophils	ENSG00000109519	GRPEL1	protein_coding	chr4	6068064	8068064	chr4:7059208:G:C	0.293987	0.933941	6.50405e-16	1.62873e-11	2.99151e-10
eosinophils	ENSG00000109680	TBC1D19	protein_coding	chr4	25584084	27584084	chr4:26817281:T:C	0.0979871	0.69454	1.09579e-05	0.0112758	0.0359338
eosinophils	ENSG00000109775	UFSP2	protein_coding	chr4	184425964	186425964	chr4:185425901:G:A	0.121636	-0.549033	8.16576e-07	0.00215045	0.0087894
eosinophils	ENSG00000109814	UGDH	protein_coding	chr4	38527439	40527439	chr4:39527526:T:C	0.205991	0.677483	4.81456e-11	2.11919e-07	2.01516e-06
eosinophils	ENSG00000109861	CTSC	protein_coding	chr11	87337736	89337736	chr11:88356310:A:G	0.227197	0.684848	3.60663e-12	2.22829e-08	2.48764e-07
eosinophils	ENSG00000109906	ZBTB16	protein_coding	chr11	113059711	115059711	chr11:114234873:G:A	0.0952065	-0.644821	1.48277e-05	0.0140398	0.0430977
eosinophils	ENSG00000110074	FOXRED1	protein_coding	chr11	125269154	127269154	chr11:126283284:T:C	0.245043	0.765618	3.86897e-13	2.75017e-09	3.5752e-08
eosinophils	ENSG00000110200	ANAPC15	protein_coding	chr11	71112695	73112695	chr11:72685964:A:G	0.089744	-0.82634	2.68189e-05	0.015457	0.0465443
eosinophils	ENSG00000110203	FOLR3	protein_coding	chr11	71135725	73135725	chr11:72139110:CTA:C	0.238401	-1.43899	8.93042e-13	4.84985e-09	6.01338e-08
eosinophils	ENSG00000110315	RNF141	protein_coding	chr11	9541187	11541187	chr11:10644858:T:C	0.14668	-0.532452	4.93384e-08	0.000121177	0.000668396
eosinophils	ENSG00000110367	DDX6	protein_coding	chr11	117791164	119791164	chr11:118835044:G:A	0.136073	0.533514	1.6322e-07	0.000227649	0.00118761
eosinophils	ENSG00000110455	ACCS	protein_coding	chr11	43066270	45066270	chr11:44066439:G:T	0.36792	1.48308	1.77874e-20	5.10065e-16	1.70399e-14
eosinophils	ENSG00000110514	MADD	protein_coding	chr11	46270156	48270156	chr11:47075430:G:C	0.105217	-0.841422	4.97806e-06	0.00191041	0.00791056
eosinophils	ENSG00000110628	SLC22A18	protein_coding	chr11	1902278	3902278	chr11:2902596:A:G	0.408266	-0.918965	3.43101e-23	5.73261e-18	2.58931e-16
eosinophils	ENSG00000110665	C11orf21	protein_coding	chr11	1301918	3301918	chr11:2296721:C:T	0.201695	-0.668285	8.07572e-11	3.93391e-07	3.60525e-06
eosinophils	ENSG00000110713	NUP98	protein_coding	chr11	2797554	4797554	chr11:3795478:A:G	0.126732	0.963697	4.63634e-07	0.000902026	0.00407429
eosinophils	ENSG00000110717	NDUFS8	protein_coding	chr11	67030681	69030681	chr11:68023372:T:C	0.194784	0.711404	1.84626e-10	5.87398e-07	5.19502e-06
eosinophils	ENSG00000110719	TCIRG1	protein_coding	chr11	67039025	69039025	chr11:68037340:G:A	0.123413	0.607747	6.70448e-07	0.000681251	0.00316426
eosinophils	ENSG00000110871	COQ5	protein_coding	chr12	119529158	121529158	chr12:120556014:C:T	0.153734	0.601568	2.21183e-08	4.05166e-05	0.00024823
eosinophils	ENSG00000110931	CAMKK2	protein_coding	chr12	120296709	122296709	chr12:121287911:G:C	0.141968	-1.10218	8.40713e-08	0.000114374	0.000635225
eosinophils	ENSG00000110934	BIN2	protein_coding	chr12	50324174	52324174	chr12:51304672:A:C	0.153347	0.661095	2.3118e-08	3.55681e-05	0.000220352
eosinophils	ENSG00000111058	ACSS3	protein_coding	chr12	80078079	82078079	chr12:80924235:A:C	0.0957928	-0.521516	1.39122e-05	0.00926943	0.0306372
eosinophils	ENSG00000111110	PPM1H	protein_coding	chr12	61935150	63935150	chr12:62909042:G:C	0.382662	0.886354	1.89853e-21	1.2223e-16	4.43482e-15
eosinophils	ENSG00000111186	WNT5B	protein_coding	chr12	629231	2629231	chr12:1615034:C:T	0.329176	-0.920313	5.0377e-18	1.45006e-13	3.47895e-12
eosinophils	ENSG00000111231	GPN3	protein_coding	chr12	109468257	111468257	chr12:110390253:A:T	0.305509	-0.844103	1.35948e-16	2.468e-12	4.98838e-11
eosinophils	ENSG00000111237	VPS29	protein_coding	chr12	109502111	111502111	chr12:110560408:T:A	0.312712	-0.975096	5.04482e-17	1.51374e-12	3.19043e-11
eosinophils	ENSG00000111271	ACAD10	protein_coding	chr12	110686053	112686053	chr12:111277763:C:A	0.0806912	-0.682162	7.13267e-05	0.0164525	0.0488934
eosinophils	ENSG00000111328	CDK2AP1	protein_coding	chr12	122271856	124271856	chr12:123326824:G:A	0.0895042	-0.7354	2.75245e-05	0.0154829	0.0466064
eosinophils	ENSG00000111371	SLC38A1	protein_coding	chr12	45269043	47269043	chr12:46185628:G:A	0.113359	0.724916	2.03708e-06	0.00170731	0.00717018
eosinophils	ENSG00000111450	STX2	protein_coding	chr12	129839250	131839250	chr12:130837455:G:C	0.31234	0.832737	5.31106e-17	1.43366e-12	3.0364e-11
eosinophils	ENSG00000111530	CAND1	protein_coding	chr12	66269358	68269358	chr12:68075040:C:CA	0.102762	0.601984	6.51039e-06	0.00770546	0.0262875
eosinophils	ENSG00000111581	NUP107	protein_coding	chr12	67686978	69686978	chr12:68686129:T:C	0.161216	-0.636158	9.38666e-09	2.63249e-05	0.000168757
eosinophils	ENSG00000111615	KRR1	protein_coding	chr12	74511609	76511609	chr12:75538585:C:T	0.110413	0.512949	2.81651e-06	0.00305677	0.0119741
eosinophils	ENSG00000111647	UHRF1BP1L	protein_coding	chr12	99142874	101142874	chr12:100126617:T:TA	0.109148	-0.943035	3.23599e-06	0.00307335	0.0120284
eosinophils	ENSG00000111666	CHPT1	protein_coding	chr12	100697640	102697640	chr12:101695614:T:A	0.105092	-0.819733	5.04646e-06	0.00586922	0.0208256
eosinophils	ENSG00000111670	GNPTAB	protein_coding	chr12	100830959	102830959	chr12:101705697:C:T	0.111624	0.510428	2.46535e-06	0.00265595	0.010596
eosinophils	ENSG00000111671	SPSB2	protein_coding	chr12	5873303	7873303	chr12:6873358:C:G	0.562775	1.4077	1.29913e-35	2.81608e-29	9.97226e-27
eosinophils	ENSG00000111684	LPCAT3	protein_coding	chr12	6018476	8018476	chr12:7015772:C:T	0.116548	0.602479	1.43326e-06	0.00191988	0.00794606
eosinophils	ENSG00000111711	GOLT1B	protein_coding	chr12	20501789	22501789	chr12:21476379:T:C	0.129824	-0.585952	3.28471e-07	0.000433737	0.00211213
eosinophils	ENSG00000111725	PRKAB1	protein_coding	chr12	118668133	120668133	chr12:119671479:AGGCACCTCTTCACAGGAC:A	0.115723	0.941915	1.56993e-06	0.00198461	0.00819099
eosinophils	ENSG00000111731	C2CD5	protein_coding	chr12	21544542	23544542	chr12:22518786:A:G	0.38442	1.82914	1.44879e-21	1.18701e-16	4.34238e-15
eosinophils	ENSG00000111752	PHC1	protein_coding	chr12	7914509	9914509	chr12:8984682:G:T	0.106578	0.744414	4.28919e-06	0.00443844	0.0164201
eosinophils	ENSG00000111788		unprocessed_pseudogene	chr12	8277235	10277235	chr12:9279174:AT:A	0.121973	-0.502973	7.86562e-07	0.00107739	0.00476428
eosinophils	ENSG00000111817	DSE	protein_coding	chr6	115370947	117370947	chr6:117241761:C:G	0.0930488	-0.466925	1.87427e-05	0.0127917	0.039931
eosinophils	ENSG00000111843	TMEM14C	protein_coding	chr6	9723070	11723070	chr6:10723216:A:C	0.111752	0.637339	2.43112e-06	0.00327475	0.012749
eosinophils	ENSG00000111850	SMIM8	protein_coding	chr6	86322588	88322588	chr6:87341386:CA:C	0.157633	-0.580955	1.41614e-08	2.36426e-05	0.000152667
eosinophils	ENSG00000111875	ASF1A	protein_coding	chr6	117894152	119894152	chr6:118894738:C:G	0.306159	1.08364	1.24375e-16	3.21352e-12	6.37874e-11
eosinophils	ENSG00000111885	MAN1A1	protein_coding	chr6	118349761	120349761	chr6:119351355:T:C	0.1002	-0.519362	8.61044e-06	0.00566423	0.0202198
eosinophils	ENSG00000111906	HDDC2	protein_coding	chr6	124301967	126301967	chr6:125307757:G:A	0.238747	-1.11598	8.55174e-13	3.32026e-09	4.25734e-08
eosinophils	ENSG00000111912	NCOA7	protein_coding	chr6	124790960	126790960	chr6:125912664:G:A	0.107529	-0.495792	3.8648e-06	0.00263066	0.0105143
eosinophils	ENSG00000112031	MTRF1L	protein_coding	chr6	152002709	154002709	chr6:152993754:T:C	0.195693	-0.676978	1.65664e-10	6.82642e-07	5.94238e-06
eosinophils	ENSG00000112033	PPARD	protein_coding	chr6	34342558	36342558	chr6:35428018:G:C	0.352171	-1.21142	1.83678e-19	1.85591e-14	5.10258e-13
eosinophils	ENSG00000112110	MRPL18	protein_coding	chr6	158790467	160790467	chr6:159790227:G:A	0.348821	-1.05333	2.9969e-19	1.58247e-14	4.4334e-13
eosinophils	ENSG00000112130	RNF8	protein_coding	chr6	36353983	38353983	chr6:37354569:A:T	0.10953	-0.887366	3.10299e-06	0.00389563	0.0147447
eosinophils	ENSG00000112139	MDGA1	protein_coding	chr6	36697883	38697883	chr6:37694665:ATCC:A	0.161235	-0.585961	9.36589e-09	2.68151e-05	0.000171527
eosinophils	ENSG00000112167	SAYSD1	protein_coding	chr6	38115186	40115186	chr6:39104034:T:C	0.216789	-0.66346	1.29707e-11	6.4268e-08	6.639e-07
eosinophils	ENSG00000112195	TREML2	protein_coding	chr6	40201149	42201149	chr6:41259190:C:T	0.237807	1.02754	9.62086e-13	4.75946e-09	5.9262e-08
eosinophils	ENSG00000112234	FBXL4	protein_coding	chr6	97947946	99947946	chr6:98849691:A:G	0.0998047	-0.466285	8.98959e-06	0.00721889	0.0247996
eosinophils	ENSG00000112299	VNN1	protein_coding	chr6	131714055	133714055	chr6:132673161:G:A	0.10916	-0.49531	3.23152e-06	0.00354648	0.013633
eosinophils	ENSG00000112308	C6orf62	protein_coding	chr6	23719154	25719154	chr6:24672512:G:A	0.107408	0.631011	3.91633e-06	0.00611994	0.0215511
eosinophils	ENSG00000112343	TRIM38	protein_coding	chr6	24962802	26962802	chr6:25867338:G:A	0.0982274	-0.442382	1.06749e-05	0.0105019	0.0339193
eosinophils	ENSG00000112406	HECA	protein_coding	chr6	138135080	140135080	chr6:139141513:A:G	0.137459	-0.575316	1.39686e-07	0.00023969	0.00124164
eosinophils	ENSG00000112414	ADGRG6	protein_coding	chr6	141302007	143302007	chr6:142446496:A:G	0.181196	-0.656363	9.21225e-10	2.31711e-06	1.8234e-05
eosinophils	ENSG00000112419	PHACTR2	protein_coding	chr6	142677965	144677965	chr6:143821493:G:A	0.0989231	0.812494	9.89594e-06	0.00962565	0.0315379
eosinophils	ENSG00000112640	PPP2R5D	protein_coding	chr6	41984570	43984570	chr6:43130444:G:A	0.0988891	0.963026	9.9327e-06	0.00996699	0.0324595
eosinophils	ENSG00000112701	SENP6	protein_coding	chr6	74601880	76601880	chr6:75523299:G:C	0.243624	-0.726056	4.62876e-13	1.55531e-09	2.11182e-08
eosinophils	ENSG00000112763	BTN2A1	protein_coding	chr6	25457955	27457955	chr6:26458297:C:G	0.232039	-0.78346	1.97745e-12	2.45207e-08	2.71012e-07
eosinophils	ENSG00000112773	TENT5A	protein_coding	chr6	80752681	82752681	chr6:81753659:C:T	0.186776	0.704567	4.77455e-10	1.08333e-06	9.03928e-06
eosinophils	ENSG00000112972	HMGCS1	protein_coding	chr5	42313412	44313412	chr5:44108490:G:A	0.0883431	-0.623556	3.12114e-05	0.0136547	0.0421347
eosinophils	ENSG00000112977	DAP	protein_coding	chr5	9761234	11761234	chr5:10737690:A:G	0.101175	0.470728	7.7415e-06	0.0102771	0.0332661
eosinophils	ENSG00000112992	NNT	protein_coding	chr5	42603180	44603180	chr5:43398617:A:G	0.119115	-0.481838	1.07936e-06	0.000731701	0.00338086
eosinophils	ENSG00000113240	CLK4	protein_coding	chr5	177627050	179627050	chr5:178670048:G:A	0.232758	-0.773216	1.80822e-12	1.68844e-08	1.91392e-07
eosinophils	ENSG00000113269	RNF130	protein_coding	chr5	179071759	181071759	chr5:180071658:G:T	0.149468	0.559716	3.59571e-08	0.000107384	0.000599034
eosinophils	ENSG00000113282	CLINT1	protein_coding	chr5	156859145	158859145	chr5:157894180:T:A	0.312665	-0.836816	5.07795e-17	1.44902e-12	3.0616e-11
eosinophils	ENSG00000113300	CNOT6	protein_coding	chr5	179494379	181494379	chr5:180575892:GT:G	0.10646	-0.579301	4.34488e-06	0.00636824	0.022319
eosinophils	ENSG00000113303	BTNL8	protein_coding	chr5	179899159	181899159	chr5:181003797:T:C	0.425047	-1.02939	2.25162e-24	2.04075e-19	1.1886e-17
eosinophils	ENSG00000113318	MSH3	protein_coding	chr5	79654652	81654652	chr5:80649892:C:A	0.310593	0.842668	6.76076e-17	1.56368e-12	3.27067e-11
eosinophils	ENSG00000113407	TARS1	protein_coding	chr5	32440965	34440965	chr5:33714445:A:C	0.421409	-1.35073	4.09053e-24	5.8809e-19	3.1746e-17
eosinophils	ENSG00000113504	SLC12A7	protein_coding	chr5	112063	2112063	chr5:1104823:C:T	0.182407	-0.592893	7.98975e-10	4.08711e-06	3.07417e-05
eosinophils	ENSG00000113558	SKP1	protein_coding	chr5	133176950	135176950	chr5:134384201:G:A	0.149125	1.03552	3.73853e-08	8.72229e-05	0.000497219
eosinophils	ENSG00000113658	SMAD5	protein_coding	chr5	135132845	137132845	chr5:136199836:C:T	0.121131	0.549756	8.63479e-07	0.000991295	0.004439
eosinophils	ENSG00000113742	CPEB4	protein_coding	chr5	172888349	174888349	chr5:173878429:T:C	0.223348	0.677085	5.80025e-12	3.31191e-08	3.56656e-07
eosinophils	ENSG00000113810	SMC4	protein_coding	chr3	159399650	161399650	chr3:160276975:T:C	0.144138	0.738102	6.57913e-08	7.37521e-05	0.000427867
eosinophils	ENSG00000113811	SELENOK	protein_coding	chr3	52891859	54891859	chr3:53927007:C:G	0.168319	0.60667	4.13529e-09	1.12371e-05	7.72373e-05
eosinophils	ENSG00000113916	BCL6	protein_coding	chr3	186745468	188745468	chr3:187742311:G:A	0.0989279	-0.485759	9.89078e-06	0.0145293	0.0443237
eosinophils	ENSG00000113971	NPHP3	protein_coding	chr3	131722409	133722409	chr3:132722424:T:C	0.168211	-0.597456	4.18754e-09	9.24985e-06	6.46318e-05
eosinophils	ENSG00000114021	NIT2	protein_coding	chr3	99334757	101334757	chr3:100197042:C:T	0.0904374	-0.513569	2.48781e-05	0.0143677	0.0439063
eosinophils	ENSG00000114126	TFDP2	protein_coding	chr3	141149544	143149544	chr3:142140460:C:T	0.119304	0.795673	1.05709e-06	0.00120942	0.00527436
eosinophils	ENSG00000114354	TFG	protein_coding	chr3	99709494	101709494	chr3:100644597:G:A	0.10519	0.509476	4.99285e-06	0.00335163	0.0130069
eosinophils	ENSG00000114405	C3orf14	protein_coding	chr3	61319022	63319022	chr3:62273196:G:A	0.123449	-0.674706	6.67814e-07	0.00124431	0.00539463
eosinophils	ENSG00000114423	CBLB	protein_coding	chr3	104869012	106869012	chr3:105962148:C:G	0.203026	-0.746074	6.88201e-11	2.7335e-07	2.56351e-06
eosinophils	ENSG00000114544	SLC41A3	protein_coding	chr3	125084124	127084124	chr3:125856089:G:C	0.105889	0.628914	4.62529e-06	0.00550891	0.0197356
eosinophils	ENSG00000114626	ABTB1	protein_coding	chr3	126672952	128672952	chr3:127630649:C:T	0.241774	0.870874	5.8447e-13	3.31872e-09	4.25734e-08
eosinophils	ENSG00000114670	NEK11	protein_coding	chr3	130026877	132026877	chr3:130968250:G:A	0.122926	0.577772	7.07713e-07	0.000656114	0.00306197
eosinophils	ENSG00000114770	ABCC5	protein_coding	chr3	183017884	185017884	chr3:184025859:A:G	0.426398	-0.890895	1.80195e-24	2.45189e-19	1.40951e-17
eosinophils	ENSG00000114857	NKTR	protein_coding	chr3	41600686	43600686	chr3:42662126:C:T	0.0909847	-0.513098	2.34454e-05	0.0147999	0.0449896
eosinophils	ENSG00000114933	INO80D	protein_coding	chr2	205086174	207086174	chr2:206012347:G:A	0.13498	-0.531378	1.84515e-07	0.000328795	0.00164452
eosinophils	ENSG00000115053	NCL	protein_coding	chr2	230464484	232464484	chr2:231448257:C:G	0.184713	-1.09149	6.09042e-10	1.9965e-06	1.5852e-05
eosinophils	ENSG00000115085	ZAP70	protein_coding	chr2	96713576	98713576	chr2:97719051:G:A	0.234769	0.977929	1.40711e-12	6.55256e-09	7.94651e-08
eosinophils	ENSG00000115112	TFCP2L1	protein_coding	chr2	120285202	122285202	chr2:121291805:G:A	0.196443	0.666807	1.51466e-10	4.12137e-07	3.75374e-06
eosinophils	ENSG00000115129	TP53I3	protein_coding	chr2	23084834	25084834	chr2:23689081:T:A	0.109966	-0.549576	2.95818e-06	0.00283095	0.0111785
eosinophils	ENSG00000115138	POMC	protein_coding	chr2	24168580	26168580	chr2:24788557:T:A	0.101261	-0.492221	7.66913e-06	0.00542801	0.0195183
eosinophils	ENSG00000115145	STAM2	protein_coding	chr2	151175763	153175763	chr2:152132096:C:CT	0.370224	-0.936829	1.25811e-20	1.223e-15	3.89467e-14
eosinophils	ENSG00000115159	GPD2	protein_coding	chr2	155436379	157436379	chr2:156494031:A:G	0.154349	0.611735	2.06193e-08	3.51995e-05	0.000218527
eosinophils	ENSG00000115204	MPV17	protein_coding	chr2	26323097	28323097	chr2:26519667:T:A	0.102586	-0.497053	6.63679e-06	0.00413927	0.0154946
eosinophils	ENSG00000115216	NRBP1	protein_coding	chr2	26428631	28428631	chr2:27388050:A:G	0.100153	-0.457092	8.65492e-06	0.00559714	0.0200045
eosinophils	ENSG00000115232	ITGA4	protein_coding	chr2	180457386	182457386	chr2:181470026:G:T	0.108138	-0.47533	3.61494e-06	0.00284165	0.0112108
eosinophils	ENSG00000115234	SNX17	protein_coding	chr2	26370616	28370616	chr2:27290810:C:T	0.0912927	-0.838729	2.26756e-05	0.0117093	0.0370792
eosinophils	ENSG00000115306	SPTBN1	protein_coding	chr2	53456327	55456327	chr2:54560455:C:G	0.133929	1.05965	2.0758e-07	0.000377721	0.00185775
eosinophils	ENSG00000115307	AUP1	protein_coding	chr2	73529706	75529706	chr2:74529049:G:C	0.106847	0.582523	4.16453e-06	0.00429644	0.0159883
eosinophils	ENSG00000115350	POLE4	protein_coding	chr2	73958643	75958643	chr2:74976374:T:C	0.133686	0.577497	2.13291e-07	0.000324967	0.00162906
eosinophils	ENSG00000115365	LANCL1	protein_coding	chr2	209476759	211476759	chr2:210478826:G:T	0.178246	0.615951	1.30174e-09	3.87666e-06	2.94339e-05
eosinophils	ENSG00000115419	GLS	protein_coding	chr2	189880821	191880821	chr2:190866777:G:A	0.0958326	-0.460808	1.38522e-05	0.0100504	0.0326517
eosinophils	ENSG00000115425	PECR	protein_coding	chr2	215081809	217081809	chr2:216078309:G:A	0.112465	0.483424	2.24766e-06	0.00323177	0.0126072
eosinophils	ENSG00000115525	ST3GAL5	protein_coding	chr2	84888990	86888990	chr2:85903596:A:G	0.148373	-0.56246	4.07204e-08	6.17334e-05	0.00036339
eosinophils	ENSG00000115602	IL1RL1	protein_coding	chr2	101311563	103311563	chr2:102438343:T:C	0.230873	0.830891	2.28606e-12	1.63808e-08	1.86639e-07
eosinophils	ENSG00000115604	IL18R1	protein_coding	chr2	101355796	103355796	chr2:102423469:G:A	0.229023	0.827682	2.87649e-12	1.46369e-08	1.68706e-07
eosinophils	ENSG00000115607	IL18RAP	protein_coding	chr2	101423160	103423160	chr2:102415720:C:CTAT	0.456213	0.955402	1.15436e-26	1.35925e-20	9.40108e-19
eosinophils	ENSG00000115649	CNPPD1	protein_coding	chr2	218176925	220176925	chr2:219176369:G:A	0.288038	-0.79249	1.44549e-15	6.35227e-12	1.21988e-10
eosinophils	ENSG00000115677	HDLBP	protein_coding	chr2	240315672	242315672	chr2:241407056:C:G	0.118454	-0.499584	1.16127e-06	0.00185653	0.00770909
eosinophils	ENSG00000115750	TAF1B	protein_coding	chr2	8843474	10843474	chr2:9845541:T:C	0.267596	0.771927	2.1432e-14	1.70557e-10	2.72551e-09
eosinophils	ENSG00000115816	CEBPZ	protein_coding	chr2	36231596	38231596	chr2:37234330:G:A	0.105549	-0.457258	4.8003e-06	0.00681228	0.023595
eosinophils	ENSG00000115825	PRKD3	protein_coding	chr2	36324833	38324833	chr2:37245661:T:C	0.12406	-0.547883	6.24035e-07	0.00126774	0.00547476
eosinophils	ENSG00000115896	PLCL1	protein_coding	chr2	196804593	198804593	chr2:197882813:A:G	0.0925769	-0.425858	1.97276e-05	0.00974752	0.0318665
eosinophils	ENSG00000115919	KYNU	protein_coding	chr2	141877664	143877664	chr2:142874098:GGAGA:G	0.280918	1.66115	3.72829e-15	3.307e-11	5.83202e-10
eosinophils	ENSG00000115956	PLEK	protein_coding	chr2	67365282	69365282	chr2:68360456:G:A	0.168856	0.671143	3.88565e-09	9.94978e-06	6.90863e-05
eosinophils	ENSG00000116016	EPAS1	protein_coding	chr2	45297407	47297407	chr2:46375583:T:C	0.395012	0.894051	2.79712e-22	3.28763e-17	1.35373e-15
eosinophils	ENSG00000116062	MSH6	protein_coding	chr2	46783145	48783145	chr2:47785960:A:G	0.174948	0.766438	1.91376e-09	8.68066e-06	6.0895e-05
eosinophils	ENSG00000116157	GPX7	protein_coding	chr1	51602371	53602371	chr1:52596569:G:C	0.254111	0.74558	1.22087e-13	5.27948e-10	7.62464e-09
eosinophils	ENSG00000116161	CACYBP	protein_coding	chr1	173999947	175999947	chr1:175000135:C:T	0.186208	-0.60534	5.10566e-10	8.17121e-07	6.98931e-06
eosinophils	ENSG00000116171	SCP2	protein_coding	chr1	51927276	53927276	chr1:52868126:T:C	0.203316	0.706632	6.64602e-11	1.95804e-07	1.87806e-06
eosinophils	ENSG00000116198	CEP104	protein_coding	chr1	2857211	4857211	chr1:3820831:G:C	0.349933	-0.813513	2.54792e-19	9.21437e-15	2.67457e-13
eosinophils	ENSG00000116205	TCEANC2	protein_coding	chr1	53053608	55053608	chr1:54252053:A:C	0.0959752	-0.45442	1.3639e-05	0.015841	0.0474585
eosinophils	ENSG00000116213	WRAP73	protein_coding	chr1	2650103	4650103	chr1:3675872:T:G	0.223055	-0.71273	6.01363e-12	3.16118e-08	3.42125e-07
eosinophils	ENSG00000116288	PARK7	protein_coding	chr1	6961711	8961711	chr1:7967770:A:C	0.382637	1.16574	1.90601e-21	1.03852e-16	3.81577e-15
eosinophils	ENSG00000116350	SRSF4	protein_coding	chr1	28181900	30181900	chr1:29140355:A:G	0.270234	0.7741	1.51958e-14	1.41872e-10	2.28777e-09
eosinophils	ENSG00000116489	CAPZA1	protein_coding	chr1	111619832	113619832	chr1:112543099:A:C	0.18461	0.606694	6.16523e-10	1.62351e-06	1.31379e-05
eosinophils	ENSG00000116497	S100PBP	protein_coding	chr1	31817653	33817653	chr1:32874343:C:T	0.103098	-0.893447	6.27577e-06	0.00381721	0.0144982
eosinophils	ENSG00000116574	RHOU	protein_coding	chr1	227735479	229735479	chr1:228952540:C:T	0.0976195	0.482782	1.14052e-05	0.00898745	0.0299188
eosinophils	ENSG00000116584	ARHGEF2	protein_coding	chr1	154978547	156978547	chr1:155986233:T:TAG	0.245046	-0.742618	3.86728e-13	2.1038e-09	2.79186e-08
eosinophils	ENSG00000116678	LEPR	protein_coding	chr1	64420668	66420668	chr1:65445989:G:T	0.106622	-0.471789	4.26848e-06	0.00335012	0.0130069
eosinophils	ENSG00000116679	IVNS1ABP	protein_coding	chr1	184317243	186317243	chr1:185233813:A:G	0.0934085	0.439282	1.80251e-05	0.0100866	0.0327452
eosinophils	ENSG00000116688	MFN2	protein_coding	chr1	10980444	12980444	chr1:11999355:C:T	0.377748	-0.893842	4.02531e-21	7.31227e-17	2.83926e-15
eosinophils	ENSG00000116704	SLC35D1	protein_coding	chr1	66054148	68054148	chr1:67063560:A:G	0.150479	-0.541167	3.20522e-08	5.82998e-05	0.000344773
eosinophils	ENSG00000116711	PLA2G4A	protein_coding	chr1	185828949	187828949	chr1:186980188:C:T	0.45513	0.982781	1.39344e-26	3.6904e-21	2.89124e-19
eosinophils	ENSG00000116761	CTH	protein_coding	chr1	69411268	71411268	chr1:70412096:G:A	0.0964891	0.429807	1.28977e-05	0.00944747	0.0310807
eosinophils	ENSG00000116791	CRYZ	protein_coding	chr1	73733050	75733050	chr1:74738117:C:A	0.244947	-0.804011	3.91617e-13	2.46709e-09	3.24051e-08
eosinophils	ENSG00000116793	PHTF1	protein_coding	chr1	112759486	114759486	chr1:113680629:C:T	0.105693	-0.532627	4.72545e-06	0.00451782	0.0166998
eosinophils	ENSG00000116857	TMEM9	protein_coding	chr1	200154474	202154474	chr1:201154617:C:G	0.351067	0.801095	2.15899e-19	5.68362e-15	1.69989e-13
eosinophils	ENSG00000116977	LGALS8	protein_coding	chr1	235523982	237523982	chr1:236545243:CG:C	0.382936	0.90953	1.82024e-21	7.8474e-17	3.00748e-15
eosinophils	ENSG00000117115	PADI2	protein_coding	chr1	16119451	18119451	chr1:17099334:G:T	0.685118	1.24378	4.69093e-49	5.77452e-42	2.1137e-38
eosinophils	ENSG00000117139	KDM5B	protein_coding	chr1	201808421	203808421	chr1:202806373:G:A	0.155849	-0.654173	1.73711e-08	3.46977e-05	0.000215714
eosinophils	ENSG00000117151	CTBS	protein_coding	chr1	83574440	85574440	chr1:84574272:G:A	0.122469	0.602436	7.44481e-07	0.00107913	0.00476959
eosinophils	ENSG00000117226	GBP3	protein_coding	chr1	88022866	90022866	chr1:89007492:T:C	0.0913652	-0.434679	2.2498e-05	0.013615	0.0420269
eosinophils	ENSG00000117280	RAB29	protein_coding	chr1	204775482	206775482	chr1:205775418:C:A	0.20625	0.691649	4.66605e-11	2.0316e-07	1.93811e-06
eosinophils	ENSG00000117298	ECE1	protein_coding	chr1	20290463	22290463	chr1:21338406:A:T	0.267481	-0.849158	2.1755e-14	3.34498e-10	4.9603e-09
eosinophils	ENSG00000117394	SLC2A1	protein_coding	chr1	41958868	43958868	chr1:42963849:C:T	0.105185	0.523109	4.99553e-06	0.00335275	0.0130069
eosinophils	ENSG00000117481	NSUN4	protein_coding	chr1	45340807	47340807	chr1:46352547:T:G	0.524724	1.05038	3.4291e-32	1.78595e-26	3.67696e-24
eosinophils	ENSG00000117500	TMED5	protein_coding	chr1	92180413	94180413	chr1:93207166:A:C	0.12753	0.691422	4.24206e-07	0.000323682	0.00162354
eosinophils	ENSG00000117505	DR1	protein_coding	chr1	92345907	94345907	chr1:93273075:C:CT	0.218698	0.926206	1.02695e-11	2.3195e-08	2.57647e-07
eosinophils	ENSG00000117595	IRF6	protein_coding	chr1	208806142	210806142	chr1:209806682:C:T	0.433265	0.899082	5.76326e-25	2.53472e-19	1.44773e-17
eosinophils	ENSG00000117640	MTFR1L	protein_coding	chr1	24819954	26819954	chr1:25874673:G:A	0.33905	-0.8365	1.23219e-18	2.78582e-14	7.45098e-13
eosinophils	ENSG00000117676	RPS6KA1	protein_coding	chr1	25529761	27529761	chr1:26513578:G:A	0.133571	1.15115	2.16066e-07	0.000224869	0.00117518
eosinophils	ENSG00000117697	NSL1	protein_coding	chr1	211791777	213791777	chr1:212721132:G:A	0.148212	0.676862	4.14682e-08	6.30694e-05	0.000370751
eosinophils	ENSG00000117748	RPA2	protein_coding	chr1	26914575	28914575	chr1:27916315:A:G	0.32558	-0.80551	8.37183e-18	8.40376e-14	2.06089e-12
eosinophils	ENSG00000117834	SLC5A9	protein_coding	chr1	47222716	49222716	chr1:48411064:A:G	0.224413	0.713282	5.08672e-12	1.8282e-08	2.06178e-07
eosinophils	ENSG00000117868	ESYT2	protein_coding	chr7	157829509	159829509	chr7:158734360:T:C	0.391239	1.11509	5.04186e-22	2.61545e-17	1.10259e-15
eosinophils	ENSG00000118217	ATF6	protein_coding	chr1	160766320	162766320	chr1:161959971:C:T	0.121113	0.708171	8.65224e-07	0.00122863	0.0053354
eosinophils	ENSG00000118308	IRAG2	protein_coding	chr12	24052706	26052706	chr12:25195139:G:T	0.148734	1.06296	3.90832e-08	8.44101e-05	0.000482427
eosinophils	ENSG00000118432	CNR1	protein_coding	chr6	87166347	89166347	chr6:88440183:A:G	0.465333	-0.959675	2.33151e-27	4.73162e-22	4.18704e-20
eosinophils	ENSG00000118640	VAMP8	protein_coding	chr2	84577586	86577586	chr2:85540612:C:T	0.0979445	0.4366	1.10087e-05	0.00875972	0.0293526
eosinophils	ENSG00000118804	STBD1	protein_coding	chr4	75306733	77306733	chr4:76278261:C:A	0.113275	0.496976	2.056e-06	0.00200762	0.00827438
eosinophils	ENSG00000118855	MFSD1	protein_coding	chr3	157802054	159802054	chr3:158794592:G:A	0.104571	-0.501972	5.34224e-06	0.00337807	0.0130937
eosinophils	ENSG00000118971	CCND2	protein_coding	chr12	3273762	5273762	chr12:4289183:CG:C	0.187038	-0.722185	4.62886e-10	1.86788e-06	1.4911e-05
eosinophils	ENSG00000119121	TRPM6	protein_coding	chr9	73887921	75887921	chr9:74868897:A:G	0.112176	-0.501721	2.32022e-06	0.00302528	0.0118718
eosinophils	ENSG00000119285	HEATR1	protein_coding	chr1	235604516	237604516	chr1:236535733:T:C	0.195056	0.668153	1.78742e-10	5.93787e-07	5.24628e-06
eosinophils	ENSG00000119321	FKBP15	protein_coding	chr9	112221277	114221277	chr9:113275900:C:T	0.187727	0.728651	4.26678e-10	1.16317e-06	9.64185e-06
eosinophils	ENSG00000119397	CNTRL	protein_coding	chr9	120074955	122074955	chr9:121152314:T:C	0.133687	0.520393	2.13274e-07	0.000213576	0.00112079
eosinophils	ENSG00000119431	HDHD3	protein_coding	chr9	112376986	114376986	chr9:113376980:C:A	0.410518	-0.944753	2.39127e-23	8.51346e-19	4.45972e-17
eosinophils	ENSG00000119673	ACOT2	protein_coding	chr14	72569213	74569213	chr14:73565418:C:T	0.133238	-0.547044	2.24281e-07	0.000383695	0.00188504
eosinophils	ENSG00000119711	ALDH6A1	protein_coding	chr14	73084453	75084453	chr14:74042674:C:T	0.143399	0.573366	7.15298e-08	0.000108848	0.000606055
eosinophils	ENSG00000119720	NRDE2	protein_coding	chr14	89331941	91331941	chr14:90219250:C:T	0.307884	0.766097	9.81509e-17	1.16622e-12	2.49384e-11
eosinophils	ENSG00000119725	ZNF410	protein_coding	chr14	72886859	74886859	chr14:74006314:C:T	0.138528	0.526105	1.23864e-07	0.000193392	0.0010265
eosinophils	ENSG00000119782	FKBP1B	protein_coding	chr2	23049741	25049741	chr2:24062021:CACCACGGCCGG:C	0.220751	0.957	7.98276e-12	5.12517e-08	5.39512e-07
eosinophils	ENSG00000119787	ATL2	protein_coding	chr2	37377273	39377273	chr2:38290373:C:T	0.104232	0.490238	5.54441e-06	0.00677734	0.0234832
eosinophils	ENSG00000119865	CNRIP1	protein_coding	chr2	67319949	69319949	chr2:68358590:G:GA	0.12478	-0.787373	5.76011e-07	0.000958271	0.004302
eosinophils	ENSG00000119929	CUTC	protein_coding	chr10	98732234	100732234	chr10:99732484:G:A	0.159183	-0.588156	1.18553e-08	1.78881e-05	0.000118644
eosinophils	ENSG00000119943	PYROXD2	protein_coding	chr10	97415182	99415182	chr10:98435373:G:A	0.108653	0.955907	3.41669e-06	0.00301119	0.0118217
eosinophils	ENSG00000119977	TCTN3	protein_coding	chr10	94693927	96693927	chr10:95924695:A:G	0.233902	1.36404	1.56782e-12	1.39795e-08	1.61356e-07
eosinophils	ENSG00000120008	WDR11	protein_coding	chr10	119851362	121851362	chr10:121441735:G:C	0.15103	-0.559384	3.01029e-08	7.20522e-05	0.000418279
eosinophils	ENSG00000120029	ARMH3	protein_coding	chr10	101056173	103056173	chr10:101299234:G:A	0.104512	-0.63761	5.37712e-06	0.00423275	0.0157911
eosinophils	ENSG00000120049	KCNIP2	protein_coding	chr10	100843800	102843800	chr10:101980342:T:A	0.101951	-0.506529	7.11299e-06	0.00558786	0.0199794
eosinophils	ENSG00000120071	KANSL1	protein_coding	chr17	45193429	47193429	chr17:46010134:A:G	0.15222	-0.581749	2.6288e-08	3.37998e-05	0.000210724
eosinophils	ENSG00000120158	RCL1	protein_coding	chr9	3792944	5792944	chr9:4850613:A:G	0.498833	0.948455	5.14462e-30	3.03364e-24	3.78263e-22
eosinophils	ENSG00000120210	INSL6	protein_coding	chr9	4185639	6185639	chr9:5129395:A:G	0.185028	0.667472	5.86858e-10	2.04054e-06	1.61726e-05
eosinophils	ENSG00000120253	NUP43	protein_coding	chr6	148746529	150746529	chr6:149588355:C:T	0.122346	-0.525251	7.54735e-07	0.00104815	0.00464971
eosinophils	ENSG00000120262	CCDC170	protein_coding	chr6	150494017	152494017	chr6:151516871:G:T	0.264331	-1.27853	3.2752e-14	3.09087e-10	4.63001e-09
eosinophils	ENSG00000120314	WDR55	protein_coding	chr5	139664904	141664904	chr5:140418422:A:C	0.0913976	0.494324	2.24192e-05	0.0115258	0.0366119
eosinophils	ENSG00000120318	ARAP3	protein_coding	chr5	140682230	142682230	chr5:142195158:A:G	0.106484	0.468046	4.33349e-06	0.00505218	0.0183457
eosinophils	ENSG00000120451	SNX19	protein_coding	chr11	129916479	131916479	chr11:130926353:A:G	0.211006	-0.62437	2.62368e-11	1.16006e-07	1.15005e-06
eosinophils	ENSG00000120539	MASTL	protein_coding	chr10	26155352	28155352	chr10:27163624:T:C	0.166248	0.645458	5.25519e-09	1.31072e-05	8.86459e-05
eosinophils	ENSG00000120594	PLXDC2	protein_coding	chr10	18816432	20816432	chr10:19791346:G:T	0.115577	-0.886964	1.59549e-06	0.00256772	0.0102813
eosinophils	ENSG00000120616	EPC1	protein_coding	chr10	31347158	33347158	chr10:31788807:T:A	0.0983767	-0.449178	1.05027e-05	0.00840636	0.0283834
eosinophils	ENSG00000120675	DNAJC15	protein_coding	chr13	42023586	44023586	chr13:43023570:C:T	0.395627	-1.03967	2.54049e-22	3.0037e-17	1.24843e-15
eosinophils	ENSG00000120699	EXOSC8	protein_coding	chr13	36000786	38000786	chr13:36950118:A:C	0.206738	0.603067	4.39898e-11	2.05488e-07	1.9561e-06
eosinophils	ENSG00000120709	FAM53C	protein_coding	chr5	137338266	139338266	chr5:138339617:C:T	0.0883639	-0.900113	3.11411e-05	0.0133895	0.0413741
eosinophils	ENSG00000120742	SERP1	protein_coding	chr3	149546496	151546496	chr3:150541480:G:A	0.193322	0.637142	2.19745e-10	6.90045e-07	5.99503e-06
eosinophils	ENSG00000120756	PLS1	protein_coding	chr3	141596393	143596393	chr3:142362548:C:G	0.100987	-0.65545	7.90186e-06	0.00876837	0.0293655
eosinophils	ENSG00000120784	ZFP30	protein_coding	chr19	36655465	38655465	chr19:37897746:G:A	0.152591	-0.583133	2.51978e-08	3.89137e-05	0.000239403
eosinophils	ENSG00000120868	APAF1	protein_coding	chr12	97645290	99645290	chr12:98606531:G:A	0.242855	-0.854691	5.1001e-13	3.7035e-09	4.71077e-08
eosinophils	ENSG00000120889	TNFRSF10B	protein_coding	chr8	22069031	24069031	chr8:23097794:C:G	0.308122	-0.849342	9.49971e-17	2.96622e-12	5.92773e-11
eosinophils	ENSG00000121053	EPX	protein_coding	chr17	57192726	59192726	chr17:58192760:T:C	0.116256	0.496597	1.48031e-06	0.00168401	0.00708578
eosinophils	ENSG00000121236	TRIM6	protein_coding	chr11	4596637	6596637	chr11:5596757:G:A	0.125671	0.557858	5.21693e-07	0.00111753	0.00492456
eosinophils	ENSG00000121281	ADCY7	protein_coding	chr16	49266551	51266551	chr16:50302024:G:T	0.108597	0.647158	3.43746e-06	0.00404183	0.0151877
eosinophils	ENSG00000121310	ECHDC2	protein_coding	chr1	51921740	53921740	chr1:52927236:A:G	0.215869	0.684116	1.45134e-11	3.50478e-08	3.75638e-07
eosinophils	ENSG00000121413	ZSCAN18	protein_coding	chr19	57098231	59098231	chr19:58087417:A:G	0.142322	0.674739	8.07831e-08	0.000111288	0.000618862
eosinophils	ENSG00000121417	ZNF211	protein_coding	chr19	56633168	58633168	chr19:57650880:G:A	0.120066	0.733506	9.71626e-07	0.00139778	0.0059809
eosinophils	ENSG00000121481	RNF2	protein_coding	chr1	184045558	186045558	chr1:185124135:C:CATCTTT	0.119518	-0.50991	1.03236e-06	0.00072772	0.00336422
eosinophils	ENSG00000121542	SEC22A	protein_coding	chr3	122201943	124201943	chr3:123202105:T:C	0.101282	-0.466253	7.65155e-06	0.00638955	0.0223801
eosinophils	ENSG00000121690	DEPDC7	protein_coding	chr11	32015878	34015878	chr11:33069785:C:T	0.365937	0.920257	2.3942e-20	8.57422e-16	2.78048e-14
eosinophils	ENSG00000121691	CAT	protein_coding	chr11	33438934	35438934	chr11:34438925:A:T	0.41856	0.883	6.51196e-24	3.22839e-19	1.79753e-17
eosinophils	ENSG00000121716	PILRB	protein_coding	chr7	99358117	101358117	chr7:100400984:G:A	0.145199	0.629366	5.83543e-08	7.46405e-05	0.000432737
eosinophils	ENSG00000121858	TNFSF10	protein_coding	chr3	171523430	173523430	chr3:172519368:TGAGTA:T	0.12183	0.60112	7.99182e-07	0.00101007	0.00450938
eosinophils	ENSG00000121933	TMIGD3	protein_coding	chr1	110503633	112503633	chr1:111489725:G:A	0.41248	-0.966202	1.74392e-23	1.65941e-18	8.49173e-17
eosinophils	ENSG00000122035	RASL11A	protein_coding	chr13	26270830	28270830	chr13:27286942:G:C	0.160997	0.583004	9.62574e-09	2.26956e-05	0.000146874
eosinophils	ENSG00000122188	LAX1	protein_coding	chr1	202765183	204765183	chr1:203782329:C:T	0.122704	-0.532702	7.25334e-07	0.00112592	0.004953
eosinophils	ENSG00000122203	KIAA1191	protein_coding	chr5	175361764	177361764	chr5:176384232:C:T	0.187621	0.966899	4.32071e-10	1.12729e-06	9.37075e-06
eosinophils	ENSG00000122335	SERAC1	protein_coding	chr6	157168262	159168262	chr6:158168007:G:T	0.169584	0.899616	3.57123e-09	9.31242e-06	6.49665e-05
eosinophils	ENSG00000122359	ANXA11	protein_coding	chr10	79205537	81205537	chr10:80263113:G:T	0.109846	-0.550864	2.99731e-06	0.00402318	0.0151259
eosinophils	ENSG00000122378	PRXL2A	protein_coding	chr10	79408551	81408551	chr10:80253378:C:T	0.105019	0.458858	5.087e-06	0.006053	0.0213494
eosinophils	ENSG00000122390	NAA60	protein_coding	chr16	2443680	4443680	chr16:3455930:A:G	0.16001	-1.03465	1.07821e-08	2.1489e-05	0.000139986
eosinophils	ENSG00000122432	SPATA1	protein_coding	chr1	83506397	85506397	chr1:84527951:G:A	0.0977589	-0.575243	1.12334e-05	0.0118501	0.0374406
eosinophils	ENSG00000122483	CCDC18	protein_coding	chr1	92180724	94180724	chr1:93180861:C:T	0.0876047	0.425028	3.38074e-05	0.0160655	0.0479687
eosinophils	ENSG00000122490	SLC66A2	protein_coding	chr18	78951653	80951653	chr18:79628519:G:A	0.0976962	-0.494056	1.13103e-05	0.0099735	0.0324595
eosinophils	ENSG00000122507	BBS9	protein_coding	chr7	32129564	34129564	chr7:33153188:T:C	0.103062	0.63695	6.30031e-06	0.00604754	0.0213386
eosinophils	ENSG00000122547	EEPD1	protein_coding	chr7	35153254	37153254	chr7:36095148:T:C	0.150442	-0.608603	3.21861e-08	7.52272e-05	0.000434687
eosinophils	ENSG00000122550	KLHL7	protein_coding	chr7	22105785	24105785	chr7:23062710:T:G	0.267432	-0.795555	2.18956e-14	3.3371e-10	4.95691e-09
eosinophils	ENSG00000122557	HERPUD2	protein_coding	chr7	34695135	36695135	chr7:35678239:TA:T	0.224713	0.664862	4.90231e-12	2.44864e-08	2.70971e-07
eosinophils	ENSG00000122591	FAM126A	protein_coding	chr7	22014130	24014130	chr7:23062710:T:G	0.507444	-1.09587	1.00049e-30	9.15459e-25	1.30718e-22
eosinophils	ENSG00000122674	CCZ1	protein_coding	chr7	4898733	6898733	chr7:5896104:A:G	0.158431	-0.681694	1.29243e-08	4.33832e-05	0.000264511
eosinophils	ENSG00000122678	POLM	protein_coding	chr7	43082530	45082530	chr7:44062097:G:A	0.122667	0.82275	7.28338e-07	0.000788969	0.00361902
eosinophils	ENSG00000122692	SMU1	protein_coding	chr9	32076674	34076674	chr9:33017383:T:C	0.285169	-0.78507	2.11983e-15	3.29673e-11	5.82551e-10
eosinophils	ENSG00000122696	SLC25A51	protein_coding	chr9	36904127	38904127	chr9:37745416:G:A	0.100747	0.457332	8.11151e-06	0.00940461	0.0309742
eosinophils	ENSG00000122729	ACO1	protein_coding	chr9	31384643	33384643	chr9:32453121:C:G	0.101825	-0.453241	7.21156e-06	0.00664184	0.023095
eosinophils	ENSG00000122741	DCAF10	protein_coding	chr9	36800797	38800797	chr9:37736237:G:A	0.141493	0.629408	8.86988e-08	0.000171064	0.000916166
eosinophils	ENSG00000122783	CYREN	protein_coding	chr7	134170707	136170707	chr7:135778281:CA:C	0.0953529	0.760889	1.45937e-05	0.0139886	0.0430002
eosinophils	ENSG00000122824	NUDT10	protein_coding	chrX	50332822	52332822	chrX:51267750:C:A	0.200217	0.556983	9.64313e-11	1.18034e-07	1.16624e-06
eosinophils	ENSG00000122986	HVCN1	protein_coding	chr12	109689115	111689115	chr12:110677137:T:C	0.146915	-1.01015	4.8041e-08	4.10101e-05	0.000250733
eosinophils	ENSG00000123130	ACOT9	protein_coding	chrX	22743276	24743276	chrX:23726538:G:A	0.271177	0.636902	1.34338e-14	1.1986e-10	1.9614e-09
eosinophils	ENSG00000123219	CENPK	protein_coding	chr5	64563168	66563168	chr5:65680860:C:T	0.0922671	0.45635	2.04017e-05	0.0141101	0.0432835
eosinophils	ENSG00000123329	ARHGAP9	protein_coding	chr12	56479866	58479866	chr12:57462884:G:C	0.0985758	-0.458788	1.02775e-05	0.0057826	0.0205595
eosinophils	ENSG00000123360	PDE1B	protein_coding	chr12	53549601	55549601	chr12:54555270:G:T	0.098944	-0.712364	9.87344e-06	0.00844175	0.028492
eosinophils	ENSG00000123405	NFE2	protein_coding	chr12	53301015	55301015	chr12:54292096:C:T	0.156682	-1.0892	1.57912e-08	2.84581e-05	0.000180731
eosinophils	ENSG00000123427	EEF1AKMT3	protein_coding	chr12	56772614	58772614	chr12:57749071:C:A	0.129881	0.530348	3.26376e-07	0.000276063	0.00141026
eosinophils	ENSG00000123545	NDUFAF4	protein_coding	chr6	95897891	97897891	chr6:96820145:AT:A	0.108067	-0.505035	3.64347e-06	0.00274773	0.0109083
eosinophils	ENSG00000123552	USP45	protein_coding	chr6	98515423	100515423	chr6:99788450:C:T	0.0971764	0.568132	1.19687e-05	0.010698	0.0343397
eosinophils	ENSG00000123609	NMI	protein_coding	chr2	150289668	152289668	chr2:151260109:T:C	0.131453	0.51314	2.73822e-07	0.000319233	0.00160395
eosinophils	ENSG00000123610	TNFAIP6	protein_coding	chr2	150357592	152357592	chr2:151340381:G:C	0.0967434	-0.464873	1.25459e-05	0.00856368	0.0287937
eosinophils	ENSG00000123643	SLC36A1	protein_coding	chr5	150447603	152447603	chr5:151529948:G:A	0.10848	-0.559345	3.48216e-06	0.00357476	0.0137179
eosinophils	ENSG00000123700	KCNJ2	protein_coding	chr17	69169532	71169532	chr17:70312568:G:T	0.0972138	-0.476431	1.19201e-05	0.0113805	0.0362023
eosinophils	ENSG00000123728	RAP2C	protein_coding	chrX	131219447	133219447	chrX:132525947:T:G	0.201164	-0.746714	8.60708e-11	1.34756e-07	1.31968e-06
eosinophils	ENSG00000123975	CKS2	protein_coding	chr9	88311195	90311195	chr9:89369656:T:G	0.0971891	0.495894	1.19521e-05	0.0123557	0.0387888
eosinophils	ENSG00000124126	PREX1	protein_coding	chr20	47827999	49827999	chr20:48767518:TA:T	0.0980058	-0.79099	1.09355e-05	0.011389	0.0362034
eosinophils	ENSG00000124171	PARD6B	protein_coding	chr20	49731580	51731580	chr20:50675877:C:T	0.0997301	0.504091	9.06297e-06	0.0104794	0.033859
eosinophils	ENSG00000124191	TOX2	protein_coding	chr20	42914852	44914852	chr20:43945802:T:C	0.161432	-0.626147	9.15627e-09	2.26171e-05	0.000146473
eosinophils	ENSG00000124193	SRSF6	protein_coding	chr20	42457896	44457896	chr20:43474871:T:C	0.107198	0.729744	4.00718e-06	0.00593593	0.0210034
eosinophils	ENSG00000124214	STAU1	protein_coding	chr20	48188334	50188334	chr20:48949242:C:A	0.134509	-0.514845	1.94516e-07	0.000245503	0.00126657
eosinophils	ENSG00000124226	RNF114	protein_coding	chr20	48936397	50936397	chr20:49831402:ACTCTCTCTCT:A	0.131036	0.740025	2.8691e-07	0.000430016	0.00209516
eosinophils	ENSG00000124233	SEMG1	protein_coding	chr20	44207033	46207033	chr20:45251448:T:C	0.265432	-0.885938	2.83938e-14	2.19541e-10	3.43998e-09
eosinophils	ENSG00000124275	MTRR	protein_coding	chr5	6869148	8869148	chr5:7876498:G:A	0.10055	-0.622674	8.28827e-06	0.0105164	0.0339538
eosinophils	ENSG00000124357	NAGK	protein_coding	chr2	70068648	72068648	chr2:71065392:T:C	0.479348	-0.947662	1.89217e-28	1.33951e-22	1.31763e-20
eosinophils	ENSG00000124380	SNRNP27	protein_coding	chr2	68893956	70893956	chr2:69893476:A:G	0.113489	0.534875	2.00806e-06	0.00186698	0.00774885
eosinophils	ENSG00000124383	MPHOSPH10	protein_coding	chr2	70130634	72130634	chr2:71147935:A:C	0.130711	0.540985	2.97492e-07	0.000495019	0.00237914
eosinophils	ENSG00000124422	USP22	protein_coding	chr17	20043011	22043011	chr17:21008925:G:A	0.133574	0.633194	2.15993e-07	0.000175839	0.000940602
eosinophils	ENSG00000124562	SNRPC	protein_coding	chr6	33757505	35757505	chr6:34631961:T:TG	0.146915	-0.547703	4.80414e-08	9.86021e-05	0.000555646
eosinophils	ENSG00000124570	SERPINB6	protein_coding	chr6	1971567	3971567	chr6:2951921:G:A	0.386599	0.916324	1.03527e-21	3.67953e-17	1.48743e-15
eosinophils	ENSG00000124575	H1-3	protein_coding	chr6	25234987	27234987	chr6:26201484:TACA:T	0.18216	1.26247	8.22581e-10	3.07432e-06	2.36874e-05
eosinophils	ENSG00000124587	PEX6	protein_coding	chr6	41979181	43979181	chr6:42954477:C:A	0.298622	0.877507	3.47563e-16	5.1665e-12	1.00085e-10
eosinophils	ENSG00000124588	NQO2	protein_coding	chr6	1999894	3999894	chr6:2998085:T:A	0.273119	-0.846438	1.04172e-14	9.42825e-11	1.56895e-09
eosinophils	ENSG00000124702	KLHDC3	protein_coding	chr6	42014249	44014249	chr6:43128461:T:C	0.0995397	-0.462354	9.25295e-06	0.00927113	0.0306372
eosinophils	ENSG00000124767	GLO1	protein_coding	chr6	37703145	39703145	chr6:38673872:A:C	0.241507	-0.670338	6.04465e-13	3.9558e-09	5.00293e-08
eosinophils	ENSG00000124780	KCNK17	protein_coding	chr6	38314419	40314419	chr6:39316408:A:G	0.147296	-0.567342	4.60124e-08	9.19818e-05	0.000521994
eosinophils	ENSG00000124784	RIOK1	protein_coding	chr6	6389808	8389808	chr6:7426965:C:T	0.231567	0.695125	2.09713e-12	1.5791e-08	1.80616e-07
eosinophils	ENSG00000124795	DEK	protein_coding	chr6	17264530	19264530	chr6:18586947:C:T	0.0934957	0.455579	1.78553e-05	0.0146037	0.0445346
eosinophils	ENSG00000124802	EEF1E1	protein_coding	chr6	7102548	9102548	chr6:8071439:A:T	0.122188	-0.587187	7.68035e-07	0.00123396	0.005355
eosinophils	ENSG00000124813	RUNX2	protein_coding	chr6	44328330	46328330	chr6:45552268:G:A	0.115292	-0.659497	1.64638e-06	0.00167608	0.00706135
eosinophils	ENSG00000124882	EREG	protein_coding	chr4	73365145	75365145	chr4:74331014:C:T	0.140568	-0.675635	9.84489e-08	0.000103701	0.000580317
eosinophils	ENSG00000125124	BBS2	protein_coding	chr16	55520024	57520024	chr16:56490151:A:C	0.443738	-1.06276	9.86604e-26	1.28076e-20	8.92797e-19
eosinophils	ENSG00000125247	TMTC4	protein_coding	chr13	99674795	101674795	chr13:100624859:G:A	0.263363	0.79757	3.71234e-14	3.24619e-10	4.85446e-09
eosinophils	ENSG00000125257	ABCC4	protein_coding	chr13	94301451	96301451	chr13:95289155:G:A	0.205104	0.826465	5.35787e-11	2.43536e-07	2.30098e-06
eosinophils	ENSG00000125352	RNF113A	protein_coding	chrX	118871733	120871733	chrX:119791742:C:T	0.101784	0.386933	7.24382e-06	0.00457463	0.0168816
eosinophils	ENSG00000125447	GGA3	protein_coding	chr17	74261606	76261606	chr17:75244478:A:G	0.474177	1.30021	4.81618e-28	1.94e-22	1.84675e-20
eosinophils	ENSG00000125450	NUP85	protein_coding	chr17	74205679	76205679	chr17:75224904:C:T	0.327088	-1.04285	6.76792e-18	1.97186e-13	4.65515e-12
eosinophils	ENSG00000125457	MIF4GD	protein_coding	chr17	74271231	76271231	chr17:75271437:C:T	0.177087	-0.839006	1.49077e-09	4.11406e-06	3.08919e-05
eosinophils	ENSG00000125534	PPDPF	protein_coding	chr20	62520765	64520765	chr20:63528393:T:A	0.139675	-0.660042	1.08867e-07	0.000293433	0.00148783
eosinophils	ENSG00000125611	CHCHD5	protein_coding	chr2	111584609	113584609	chr2:112585522:C:A	0.219623	-0.830532	9.16826e-12	4.28146e-08	4.55025e-07
eosinophils	ENSG00000125637	PSD4	protein_coding	chr2	112173971	114173971	chr2:113185893:A:G	0.28934	0.785232	1.21429e-15	2.39489e-11	4.30058e-10
eosinophils	ENSG00000125730	C3	protein_coding	chr19	5720650	7720650	chr19:6742432:C:T	0.123359	0.579044	6.745e-07	0.00122884	0.0053354
eosinophils	ENSG00000125734	GPR108	protein_coding	chr19	5737580	7737580	chr19:6722011:G:T	0.156658	0.666604	1.58354e-08	4.26364e-05	0.000260137
eosinophils	ENSG00000125741	OPA3	protein_coding	chr19	44584802	46584802	chr19:45518720:A:C	0.186408	1.0321	4.98643e-10	2.37581e-06	1.86297e-05
eosinophils	ENSG00000125810	CD93	protein_coding	chr20	22086324	24086324	chr20:23125250:C:CT	0.170499	0.902374	3.21164e-09	6.0255e-06	4.36884e-05
eosinophils	ENSG00000125818	PSMF1	protein_coding	chr20	118602	2118602	chr20:1148431:GTT:G	0.143709	-0.746129	6.9061e-08	0.000183915	0.000980839
eosinophils	ENSG00000125821	DTD1	protein_coding	chr20	17588054	19588054	chr20:18751851:T:G	0.241466	0.898085	6.07552e-13	4.70736e-09	5.86959e-08
eosinophils	ENSG00000125834	STK35	protein_coding	chr20	1101827	3101827	chr20:2155259:A:G	0.211678	0.733269	2.41802e-11	1.24951e-07	1.23046e-06
eosinophils	ENSG00000125844	RRBP1	protein_coding	chr20	16682242	18682242	chr20:17671927:T:A	0.148284	0.597876	4.11341e-08	9.87904e-05	0.000556353
eosinophils	ENSG00000125868	DSTN	protein_coding	chr20	16570075	18570075	chr20:17649400:C:T	0.119677	-0.526799	1.01429e-06	0.0017798	0.00744284
eosinophils	ENSG00000125871	MGME1	protein_coding	chr20	16969018	18969018	chr20:17985171:C:T	0.40873	-1.17524	3.18535e-23	3.116e-18	1.50742e-16
eosinophils	ENSG00000125877	ITPA	protein_coding	chr20	2209498	4209498	chr20:3245990:T:C	0.0980119	-0.704784	1.09283e-05	0.0147127	0.0447785
eosinophils	ENSG00000125898	FAM110A	protein_coding	chr20	-166285	1833715	chr20:829287:C:T	0.158322	0.619818	1.30862e-08	3.86325e-05	0.00023817
eosinophils	ENSG00000125912	NCLN	protein_coding	chr19	2185930	4185930	chr19:3209718:A:G	0.261143	-0.740646	4.94605e-14	5.90414e-10	8.51288e-09
eosinophils	ENSG00000125970	RALY	protein_coding	chr20	32993911	34993911	chr20:33979120:C:G	0.192749	1.37682	2.3524e-10	5.18152e-07	4.64289e-06
eosinophils	ENSG00000126107	HECTD3	protein_coding	chr1	44011324	46011324	chr1:44998617:C:T	0.0916728	0.488097	2.176e-05	0.0125139	0.0392437
eosinophils	ENSG00000126246	IGFLR1	protein_coding	chr19	34742452	36742452	chr19:35725155:G:T	0.471834	1.24538	7.33275e-28	1.98888e-22	1.87016e-20
eosinophils	ENSG00000126251	GPR42	protein_coding	chr19	34371068	36371068	chr19:35354837:A:T	0.226019	-0.762478	4.17214e-12	2.30843e-08	2.56739e-07
eosinophils	ENSG00000126267	COX6B1	protein_coding	chr19	34648323	36648323	chr19:35658859:A:G	0.154181	-0.555731	2.1018e-08	4.01507e-05	0.000246158
eosinophils	ENSG00000126391	FRMD8	protein_coding	chr11	64386637	66386637	chr11:65396886:C:T	0.114689	0.65953	1.75945e-06	0.00118707	0.00519223
eosinophils	ENSG00000126432	PRDX5	protein_coding	chr11	63318121	65318121	chr11:64259996:T:C	0.157226	-1.0995	1.48386e-08	2.24788e-05	0.000145684
eosinophils	ENSG00000126581	BECN1	protein_coding	chr17	41824282	43824282	chr17:42810491:A:T	0.104915	0.739752	5.14521e-06	0.00290113	0.0114251
eosinophils	ENSG00000126773	PCNX4	protein_coding	chr14	59091923	61091923	chr14:60145996:C:T	0.139047	0.705867	1.16842e-07	0.000125512	0.000691015
eosinophils	ENSG00000126860	EVI2A	protein_coding	chr17	30321622	32321622	chr17:31308635:CT:C	0.278158	0.796305	5.36946e-15	8.47257e-11	1.41791e-09
eosinophils	ENSG00000126870	DYNC2I1	protein_coding	chr7	157856558	159856558	chr7:158881830:C:G	0.176861	-0.699829	1.53065e-09	4.4547e-06	3.32243e-05
eosinophils	ENSG00000126934	MAP2K2	protein_coding	chr19	3124122	5124122	chr19:4090115:T:C	0.0992314	0.447724	9.56911e-06	0.0155916	0.0468858
eosinophils	ENSG00000127081	ZNF484	protein_coding	chr9	91878038	93878038	chr9:93578535:T:C	0.0958083	-0.437164	1.38888e-05	0.0105569	0.0340104
eosinophils	ENSG00000127191	TRAF2	protein_coding	chr9	135886516	137886516	chr9:136903550:A:T	0.153208	-0.655219	2.34863e-08	5.1579e-05	0.000309368
eosinophils	ENSG00000127311	HELB	protein_coding	chr12	65302493	67302493	chr12:66388632:A:G	0.131984	-0.570107	2.58046e-07	0.000318818	0.00160277
eosinophils	ENSG00000127334	DYRK2	protein_coding	chr12	66648745	68648745	chr12:67477902:A:G	0.158133	-0.822907	1.33735e-08	3.29679e-05	0.000206118
eosinophils	ENSG00000127337	YEATS4	protein_coding	chr12	68359743	70359743	chr12:69358729:G:T	0.353456	-0.912175	1.52139e-19	6.72592e-15	1.99145e-13
eosinophils	ENSG00000127399	LRRC61	protein_coding	chr7	149323355	151323355	chr7:150338411:C:G	0.375542	1.03244	5.63025e-21	2.51136e-16	8.71881e-15
eosinophils	ENSG00000127483	HP1BP3	protein_coding	chr1	19787307	21787307	chr1:20882214:C:A	0.40473	0.875421	6.03261e-23	7.06336e-18	3.11103e-16
eosinophils	ENSG00000127507	ADGRE2	protein_coding	chr19	13778560	15778560	chr19:14784112:A:G	0.135397	-0.694488	1.76078e-07	0.00034392	0.00171147
eosinophils	ENSG00000127530	OR7C1	protein_coding	chr19	13835285	15835285	chr19:15616681:G:A	0.102256	0.595369	6.88025e-06	0.00926776	0.0306372
eosinophils	ENSG00000127603	MACF1	protein_coding	chr1	38204695	40204695	chr1:39338260:GT:G	0.189073	0.684628	3.63881e-10	1.11705e-06	9.31186e-06
eosinophils	ENSG00000127616	SMARCA4	protein_coding	chr19	9961030	11961030	chr19:10996457:T:C	0.102326	0.49599	6.82814e-06	0.00725015	0.024878
eosinophils	ENSG00000127948	POR	protein_coding	chr7	74915155	76915155	chr7:75985459:G:A	0.176611	0.747283	1.57599e-09	3.71039e-06	2.82684e-05
eosinophils	ENSG00000127952	STYXL1	protein_coding	chr7	75048000	77048000	chr7:75989479:T:C	0.251693	-1.16227	1.66268e-13	2.56263e-09	3.34614e-08
eosinophils	ENSG00000127955	GNAI1	protein_coding	chr7	79134831	81134831	chr7:80111445:T:C	0.275117	0.778043	8.01428e-15	6.45304e-11	1.10074e-09
eosinophils	ENSG00000127989	MTERF1	protein_coding	chr7	90880702	92880702	chr7:91921393:A:G	0.115147	-0.498699	1.67283e-06	0.00125936	0.0054492
eosinophils	ENSG00000128185	DGCR6L	protein_coding	chr22	19320060	21320060	chr22:20307897:G:T	0.217379	-0.676731	1.20676e-11	5.43567e-08	5.69488e-07
eosinophils	ENSG00000128191	DGCR8	protein_coding	chr22	19080241	21080241	chr22:20154469:C:G	0.145389	0.550923	5.71082e-08	0.000118054	0.000654022
eosinophils	ENSG00000128272	ATF4	protein_coding	chr22	38520562	40520562	chr22:39520621:T:TC	0.0983301	0.498665	1.05562e-05	0.00837514	0.0282887
eosinophils	ENSG00000128335	APOL2	protein_coding	chr22	35239527	37239527	chr22:36214340:A:G	0.143736	0.580533	6.88506e-08	0.000137692	0.000753388
eosinophils	ENSG00000128340	RAC2	protein_coding	chr22	36244269	38244269	chr22:37223130:A:G	0.14318	0.520097	7.33228e-08	0.00014796	0.00080361
eosinophils	ENSG00000128604	IRF5	protein_coding	chr7	127937927	129937927	chr7:128935743:TCTTAGCTATTGCTC:T	0.321484	0.822191	1.48815e-17	2.75803e-13	6.39181e-12
eosinophils	ENSG00000128731	HERC2	protein_coding	chr15	27322179	29322179	chr15:28184127:G:A	0.339759	1.63058	1.11268e-18	1.6759e-14	4.68034e-13
eosinophils	ENSG00000128791	TWSG1	protein_coding	chr18	8334773	10334773	chr18:9357751:T:G	0.215996	-0.985574	1.42906e-11	9.45832e-08	9.56961e-07
eosinophils	ENSG00000128829	EIF2AK4	protein_coding	chr15	38934115	40934115	chr15:39991049:T:C	0.0980685	-0.475738	1.08612e-05	0.00903129	0.0300352
eosinophils	ENSG00000128872	TMOD2	protein_coding	chr15	50751597	52751597	chr15:52018225:CACCATGTTG:C	0.109829	0.489254	3.00305e-06	0.00236308	0.00956136
eosinophils	ENSG00000128923	MINDY2	protein_coding	chr15	57771302	59771302	chr15:58867627:C:T	0.114762	-0.47971	1.74541e-06	0.00201941	0.00831137
eosinophils	ENSG00000128928	IVD	protein_coding	chr15	39405795	41405795	chr15:40399596:C:T	0.615486	1.17721	7.0795e-41	5.03837e-33	3.71704e-30
eosinophils	ENSG00000128944	KNSTRN	protein_coding	chr15	39382721	41382721	chr15:40397746:T:C	0.29152	0.773936	9.06424e-16	1.15885e-11	2.15531e-10
eosinophils	ENSG00000128951	DUT	protein_coding	chr15	47331429	49331429	chr15:48313011:A:T	0.149996	0.735023	3.38613e-08	4.01168e-05	0.000246121
eosinophils	ENSG00000129055	ANAPC13	protein_coding	chr3	133485985	135485985	chr3:134625340:C:T	0.273914	-0.816854	9.38592e-15	8.96738e-11	1.49506e-09
eosinophils	ENSG00000129083	COPB1	protein_coding	chr11	13499811	15499811	chr11:14505529:C:T	0.160708	0.597853	9.95161e-09	1.55601e-05	0.0001042
eosinophils	ENSG00000129103	SUMF2	protein_coding	chr7	55064286	57064286	chr7:56032569:A:G	0.103341	0.619818	6.11151e-06	0.00481388	0.0176322
eosinophils	ENSG00000129128	SPCS3	protein_coding	chr4	175319966	177319966	chr4:176337491:T:C	0.107984	-0.822975	3.67679e-06	0.0038123	0.0144975
eosinophils	ENSG00000129219	PLD2	protein_coding	chr17	3807152	5807152	chr17:4802814:T:C	0.299978	1.14488	2.89096e-16	4.84976e-12	9.4362e-11
eosinophils	ENSG00000129295	DNAAF11	protein_coding	chr8	131675545	133675545	chr8:132721497:C:T	0.229706	-0.714929	2.64279e-12	1.78028e-08	2.01544e-07
eosinophils	ENSG00000129353	SLC44A2	protein_coding	chr19	9625553	11625553	chr19:10571495:C:T	0.283223	-1.27395	2.74627e-15	2.44062e-11	4.37383e-10
eosinophils	ENSG00000129480	DTD2	protein_coding	chr14	30457506	32457506	chr14:30698182:G:A	0.0987865	-1.00222	1.00444e-05	0.00881875	0.0294834
eosinophils	ENSG00000129625	REEP5	protein_coding	chr5	111922227	113922227	chr5:112925275:T:C	0.353928	0.861403	1.41958e-19	2.07785e-14	5.66004e-13
eosinophils	ENSG00000129682	FGF13	protein_coding	chrX	137711717	139711717	chrX:138785599:CT:C	0.0852799	0.390981	4.34681e-05	0.0168219	0.0497407
eosinophils	ENSG00000129991	TNNI3	protein_coding	chr19	54157732	56157732	chr19:55156438:T:C	0.101788	0.801765	7.24055e-06	0.0149737	0.0454289
eosinophils	ENSG00000130150	MOSPD2	protein_coding	chrX	13873421	15873421	chrX:14830472:C:G	0.213285	0.570898	1.98876e-11	5.54581e-08	5.79656e-07
eosinophils	ENSG00000130167	TSPAN16	protein_coding	chr19	10296160	12296160	chr19:11321225:G:A	0.091841	-0.615409	2.13668e-05	0.0153484	0.0463592
eosinophils	ENSG00000130202	NECTIN2	protein_coding	chr19	43846297	45846297	chr19:44868202:GA:G	0.222254	1.55493	6.6369e-12	3.98681e-08	4.2473e-07
eosinophils	ENSG00000130222	GADD45G	protein_coding	chr9	88605012	90605012	chr9:89604886:C:T	0.111238	1.0646	2.57239e-06	0.00323516	0.0126115
eosinophils	ENSG00000130270	ATP8B3	protein_coding	chr19	812276	2812276	chr19:1792998:C:T	0.140374	-0.571219	1.00628e-07	0.000251147	0.00129418
eosinophils	ENSG00000130309	COLGALT1	protein_coding	chr19	16555649	18555649	chr19:17582120:G:A	0.166269	-0.664321	5.24213e-09	1.51514e-05	0.000101926
eosinophils	ENSG00000130312	MRPL34	protein_coding	chr19	16305872	18305872	chr19:17316977:C:A	0.123614	0.495568	6.55665e-07	0.00122247	0.00531817
eosinophils	ENSG00000130313	PGLS	protein_coding	chr19	16511649	18511649	chr19:17517778:A:G	0.149869	0.558498	3.43529e-08	7.56584e-05	0.000436637
eosinophils	ENSG00000130414	NDUFA10	protein_coding	chr2	239025342	241025342	chr2:240014693:A:G	0.105076	0.47657	5.0556e-06	0.00937466	0.0308985
eosinophils	ENSG00000130517	PGPEP1	protein_coding	chr19	17340598	19340598	chr19:18364937:TGGCGCGGGGGGCTCAAAACGGG:T	0.203784	0.753473	6.28169e-11	3.06723e-07	2.84634e-06
eosinophils	ENSG00000130518	IQCN	protein_coding	chr19	17274452	19274452	chr19:18276095:A:C	0.111009	-0.480468	2.63791e-06	0.00384356	0.0145788
eosinophils	ENSG00000130544	ZNF557	protein_coding	chr19	6069703	8069703	chr19:7080305:T:G	0.166559	0.620374	5.06975e-09	1.30597e-05	8.84598e-05
eosinophils	ENSG00000130561	SAG	protein_coding	chr2	232307816	234307816	chr2:233326182:G:A	0.110961	-0.490813	2.65176e-06	0.00409143	0.015348
eosinophils	ENSG00000130589	HELZ2	protein_coding	chr20	62572455	64572455	chr20:63564829:G:C	0.185803	-0.786955	5.35588e-10	1.99532e-06	1.5852e-05
eosinophils	ENSG00000130592	LSP1	protein_coding	chr11	853084	2853084	chr11:1852991:C:T	0.241548	0.707826	6.01322e-13	6.07629e-09	7.40952e-08
eosinophils	ENSG00000130598	TNNI2	protein_coding	chr11	838981	2838981	chr11:1844782:C:T	0.159692	0.80135	1.11834e-08	3.38632e-05	0.000210971
eosinophils	ENSG00000130640	TUBGCP2	protein_coding	chr10	132308872	134308872	chr10:133286029:T:C	0.0981984	0.647526	1.07087e-05	0.00799871	0.0271728
eosinophils	ENSG00000130649	CYP2E1	protein_coding	chr10	132527363	134527363	chr10:132917122:G:C	0.106923	0.762501	4.12975e-06	0.00304269	0.0119306
eosinophils	ENSG00000130703	OSBPL2	protein_coding	chr20	61238521	63238521	chr20:62251494:T:C	0.143711	1.15187	6.9046e-08	0.000170627	0.000914379
eosinophils	ENSG00000130731	METTL26	protein_coding	chr16	-363695	1636305	chr16:636337:G:A	0.240632	1.08832	6.7483e-13	5.05244e-09	6.22186e-08
eosinophils	ENSG00000130766	SESN2	protein_coding	chr1	27259518	29259518	chr1:28316474:G:A	0.309067	1.77771	8.34229e-17	1.81635e-12	3.77467e-11
eosinophils	ENSG00000130768	SMPDL3B	protein_coding	chr1	26935000	28935000	chr1:27936820:A:C	0.167973	-0.659358	4.30454e-09	6.35319e-06	4.59514e-05
eosinophils	ENSG00000130775	THEMIS2	protein_coding	chr1	26872544	28872544	chr1:27882794:A:G	0.273515	-0.754477	9.89096e-15	5.53193e-11	9.49108e-10
eosinophils	ENSG00000130787	HIP1R	protein_coding	chr12	121835457	123835457	chr12:122835100:A:C	0.141994	-1.04847	8.3828e-08	8.04586e-05	0.000461332
eosinophils	ENSG00000130827	PLXNA3	protein_coding	chrX	153458281	155458281	chrX:154426310:T:C	0.16705	-0.617338	4.78955e-09	5.58041e-06	4.07953e-05
eosinophils	ENSG00000131043	AAR2	protein_coding	chr20	35236478	37236478	chr20:36179318:C:G	0.103453	-0.882983	6.037e-06	0.00269399	0.0107142
eosinophils	ENSG00000131061	ZNF341	protein_coding	chr20	32731996	34731996	chr20:33262695:C:A	0.122914	-0.799718	7.08667e-07	0.000627373	0.00294179
eosinophils	ENSG00000131143	COX4I1	protein_coding	chr16	84799695	86799695	chr16:85759361:A:G	0.14862	-0.973	3.95919e-08	0.000204569	0.00107835
eosinophils	ENSG00000131196	NFATC1	protein_coding	chr18	78395930	80395930	chr18:79400235:A:C	0.357873	-0.933433	7.93903e-20	7.15426e-15	2.1042e-13
eosinophils	ENSG00000131203	IDO1	protein_coding	chr8	38913891	40913891	chr8:39923925:C:T	0.317115	0.866373	2.73894e-17	5.73955e-13	1.2799e-11
eosinophils	ENSG00000131238	PPT1	protein_coding	chr1	39097252	41097252	chr1:40098413:G:A	0.281774	0.954089	3.32829e-15	4.86492e-11	8.3955e-10
eosinophils	ENSG00000131355	ADGRE3	protein_coding	chr19	13674844	15674844	chr19:14624892:A:T	0.260754	-0.713633	5.20056e-14	4.38095e-10	6.40928e-09
eosinophils	ENSG00000131389	SLC6A6	protein_coding	chr3	13402606	15402606	chr3:14486576:TC:T	0.14057	0.747229	9.84284e-08	0.000192588	0.00102339
eosinophils	ENSG00000131669	NINJ1	protein_coding	chr9	92134251	94134251	chr9:93136373:C:T	0.146012	-1.19667	5.32184e-08	9.46565e-05	0.000535799
eosinophils	ENSG00000131771	PPP1R1B	protein_coding	chr17	38626952	40626952	chr17:39627534:C:G	0.198921	-0.725111	1.12636e-10	2.59574e-07	2.44468e-06
eosinophils	ENSG00000131781	FMO5	protein_coding	chr1	146225339	148225339	chr1:147328044:G:GC	0.104683	-0.477261	5.2773e-06	0.00230381	0.00934289
eosinophils	ENSG00000131797	CLUHP3	transcribed_unprocessed_pseudogene	chr16	30703168	32703168	chr16:31760344:T:G	0.236875	-0.855339	1.08123e-12	3.51434e-09	4.48951e-08
eosinophils	ENSG00000131944	FAAP24	protein_coding	chr19	31972242	33972242	chr19:32975612:A:G	0.175364	0.62954	1.82312e-09	6.59348e-06	4.75728e-05
eosinophils	ENSG00000131966	ACTR10	protein_coding	chr14	57200149	59200149	chr14:58626847:G:A	0.12601	-0.62049	5.02406e-07	0.000822126	0.00375555
eosinophils	ENSG00000131979	GCH1	protein_coding	chr14	53902826	55902826	chr14:54891921:T:C	0.158046	1.04391	1.3508e-08	2.4518e-05	0.000157974
eosinophils	ENSG00000132122	SPATA6	protein_coding	chr1	47472204	49472204	chr1:48411064:A:G	0.308789	0.836696	8.66765e-17	1.07993e-12	2.31491e-11
eosinophils	ENSG00000132155	RAF1	protein_coding	chr3	11664117	13664117	chr3:12694138:G:A	0.100933	0.713345	7.94913e-06	0.0102574	0.0332206
eosinophils	ENSG00000132199	ENOSF1	protein_coding	chr18	-287370	1712630	chr18:748797:TA:T	0.112466	-0.531915	2.24734e-06	0.00321157	0.0125361
eosinophils	ENSG00000132256	TRIM5	protein_coding	chr11	4685074	6685074	chr11:5667915:C:G	0.174686	-1.03315	1.97319e-09	7.87545e-06	5.58662e-05
eosinophils	ENSG00000132286	TIMM10B	protein_coding	chr11	5481501	7481501	chr11:6482345:G:A	0.13482	0.629019	1.87841e-07	0.000370113	0.00182438
eosinophils	ENSG00000132305	IMMT	protein_coding	chr2	85195462	87195462	chr2:86114205:G:A	0.102785	-0.44917	6.49421e-06	0.005194	0.018799
eosinophils	ENSG00000132329	RAMP1	protein_coding	chr2	236859623	238859623	chr2:237906181:A:C	0.141113	0.556686	9.2588e-08	0.000165345	0.000888224
eosinophils	ENSG00000132330	SCLY	protein_coding	chr2	237061001	239061001	chr2:237960370:T:A	0.0957059	-0.682758	1.40442e-05	0.0169097	0.0499336
eosinophils	ENSG00000132359	RAP1GAP2	protein_coding	chr17	1796438	3796438	chr17:3035239:T:C	0.354793	1.11963	1.25004e-19	5.37079e-15	1.61178e-13
eosinophils	ENSG00000132481	TRIM47	protein_coding	chr17	74878581	76878581	chr17:75843417:G:A	0.129411	-0.519787	3.43985e-07	0.000552485	0.00262118
eosinophils	ENSG00000132507	EIF5A	protein_coding	chr17	6307628	8307628	chr17:7306067:G:A	0.55025	-1.0528	1.86813e-34	2.72818e-28	7.54765e-26
eosinophils	ENSG00000132561	MATN2	protein_coding	chr8	96869064	98869064	chr8:97836742:G:T	0.113192	-1.00352	2.07492e-06	0.00252035	0.0101145
eosinophils	ENSG00000132740	IGHMBP2	protein_coding	chr11	67903891	69903891	chr11:68912400:G:T	0.446516	1.01998	6.14443e-26	1.25728e-20	8.90452e-19
eosinophils	ENSG00000132768	DPH2	protein_coding	chr1	42970010	44970010	chr1:44009176:G:A	0.102641	-1.05036	6.59673e-06	0.00543368	0.0195254
eosinophils	ENSG00000132819	RBM38	protein_coding	chr20	56391396	58391396	chr20:56551858:C:T	0.118122	0.469945	1.2047e-06	0.00251042	0.0100838
eosinophils	ENSG00000132823	OSER1	protein_coding	chr20	43210771	45210771	chr20:44220049:C:T	0.283299	0.795929	2.71856e-15	3.91371e-11	6.83391e-10
eosinophils	ENSG00000132824	SERINC3	protein_coding	chr20	43522070	45522070	chr20:44489965:C:T	0.133234	-0.944493	2.2437e-07	0.000327235	0.00163857
eosinophils	ENSG00000132846	ZBED3	protein_coding	chr5	76087285	78087285	chr5:77080653:G:GT	0.0972821	-0.531618	1.18318e-05	0.0142983	0.0437355
eosinophils	ENSG00000132965	ALOX5AP	protein_coding	chr13	29735543	31735543	chr13:30740318:C:A	0.13087	0.530328	2.92273e-07	0.000525287	0.00250692
eosinophils	ENSG00000133059	DSTYK	protein_coding	chr1	204211702	206211702	chr1:205232197:A:C	0.105586	0.440739	4.78103e-06	0.00604097	0.0213325
eosinophils	ENSG00000133063	CHIT1	protein_coding	chr1	202229673	204229673	chr1:203215638:T:C	0.207737	-0.746993	3.89856e-11	1.72374e-07	1.66596e-06
eosinophils	ENSG00000133069	TMCC2	protein_coding	chr1	204227946	206227946	chr1:205219556:T:C	0.196001	0.637047	1.59676e-10	5.47296e-07	4.88426e-06
eosinophils	ENSG00000133101	CCNA1	protein_coding	chr13	35432495	37432495	chr13:36355849:C:A	0.126586	-0.601025	4.71217e-07	0.000547934	0.00260099
eosinophils	ENSG00000133104	SPART	protein_coding	chr13	35346394	37346394	chr13:36345595:G:C	0.228962	0.815593	2.89833e-12	1.30477e-08	1.50797e-07
eosinophils	ENSG00000133106	EPSTI1	protein_coding	chr13	41992241	43992241	chr13:42992237:A:C	0.242794	-0.741172	5.13939e-13	4.08568e-09	5.14514e-08
eosinophils	ENSG00000133134	BEX2	protein_coding	chrX	102310990	104310990	chrX:103318605:T:C	0.198438	0.770797	1.19339e-10	2.22134e-07	2.10551e-06
eosinophils	ENSG00000133195	SLC39A11	protein_coding	chr17	72092688	74092688	chr17:73059415:C:T	0.37987	0.858659	2.91188e-21	1.03875e-16	3.81577e-15
eosinophils	ENSG00000133247	KMT5C	protein_coding	chr19	54339876	56339876	chr19:55337948:G:A	0.144574	-0.587882	6.26264e-08	0.000228996	0.00119323
eosinophils	ENSG00000133265	HSPBP1	protein_coding	chr19	54280110	56280110	chr19:55267400:C:T	0.118731	0.501952	1.12619e-06	0.00299	0.0117542
eosinophils	ENSG00000133313	CNDP2	protein_coding	chr18	73496363	75496363	chr18:74510230:A:G	0.145276	0.532038	5.78479e-08	0.000134144	0.000735794
eosinophils	ENSG00000133318	RTN3	protein_coding	chr11	62681500	64681500	chr11:63791940:T:G	0.311798	0.996031	5.72478e-17	8.42094e-13	1.83621e-11
eosinophils	ENSG00000133392	MYH11	protein_coding	chr16	14857028	16857028	chr16:15727006:C:T	0.400769	1.09408	1.13062e-22	1.22279e-17	5.30652e-16
eosinophils	ENSG00000133624	ZNF767P	transcribed_unprocessed_pseudogene	chr7	148624694	150624694	chr7:149626164:G:T	0.270307	0.755399	1.5051e-14	1.9736e-10	3.13122e-09
eosinophils	ENSG00000133661	SFTPD	protein_coding	chr10	78949105	80949105	chr10:79854778:C:T	0.135107	0.883203	1.81902e-07	0.000366908	0.00181262
eosinophils	ENSG00000133678	TMEM254	protein_coding	chr10	79078665	81078665	chr10:80078900:A:C	0.105604	0.745235	4.77145e-06	0.00642657	0.0224612
eosinophils	ENSG00000133704	IPO8	protein_coding	chr12	29695869	31695869	chr12:30630250:C:G	0.118434	-0.500989	1.16384e-06	0.00166544	0.00702768
eosinophils	ENSG00000133706	LARS1	protein_coding	chr5	145182650	147182650	chr5:146071719:T:C	0.0989369	0.487901	9.8811e-06	0.00636161	0.0223121
eosinophils	ENSG00000133731	IMPA1	protein_coding	chr8	80686325	82686325	chr8:81621190:G:C	0.205107	-0.72919	5.35651e-11	1.53362e-07	1.49199e-06
eosinophils	ENSG00000133805	AMPD3	protein_coding	chr11	9455264	11455264	chr11:10641756:G:A	0.105338	-0.462226	4.91268e-06	0.00773019	0.0263516
eosinophils	ENSG00000133835	HSD17B4	protein_coding	chr5	118452497	120452497	chr5:119473838:CCA:C	0.176891	-0.597248	1.52529e-09	4.5803e-06	3.40178e-05
eosinophils	ENSG00000133874	RNF122	protein_coding	chr8	32567128	34567128	chr8:33533862:C:T	0.123852	-0.558852	6.3856e-07	0.000514952	0.00246691
eosinophils	ENSG00000133943	DGLUCY	protein_coding	chr14	90114073	92114073	chr14:90842400:T:A	0.122836	-0.58083	7.14817e-07	0.000849204	0.00387325
eosinophils	ENSG00000134014	ELP3	protein_coding	chr8	27093139	29093139	chr8:28093018:G:A	0.443061	1.0184	1.10689e-25	1.96393e-20	1.30726e-18
eosinophils	ENSG00000134030	CTIF	protein_coding	chr18	47539031	49539031	chr18:48650845:CA:C	0.133507	1.00261	2.17619e-07	0.000454928	0.00220441
eosinophils	ENSG00000134056	MRPS36	protein_coding	chr5	68217760	70217760	chr5:69337564:G:C	0.0998938	-0.442014	8.90264e-06	0.00512309	0.0185727
eosinophils	ENSG00000134058	CDK7	protein_coding	chr5	68234886	70234886	chr5:69303012:C:T	0.10021	0.439738	8.60135e-06	0.00469905	0.0172831
eosinophils	ENSG00000134061	CD180	protein_coding	chr5	66196799	68196799	chr5:67179235:A:T	0.133202	0.617933	2.25188e-07	0.000347027	0.00172499
eosinophils	ENSG00000134077	THUMPD3	protein_coding	chr3	8363054	10363054	chr3:9385814:A:G	0.114178	0.674358	1.86146e-06	0.00351951	0.0135529
eosinophils	ENSG00000134184	GSTM1	protein_coding	chr1	108687817	110687817	chr1:109717946:G:GGT	0.184918	1.05653	5.94529e-10	1.62192e-06	1.3137e-05
eosinophils	ENSG00000134201	GSTM5	protein_coding	chr1	108712251	110712251	chr1:109712056:G:T	0.121928	-0.612441	7.90487e-07	0.00112716	0.00495467
eosinophils	ENSG00000134202	GSTM3	protein_coding	chr1	108741038	110741038	chr1:109741163:C:T	0.341573	0.867229	8.56967e-19	2.66914e-14	7.16054e-13
eosinophils	ENSG00000134248	LAMTOR5	protein_coding	chr1	109407694	111407694	chr1:110441066:C:T	0.0951682	-0.556227	1.48895e-05	0.0153643	0.0463914
eosinophils	ENSG00000134256	CD101	protein_coding	chr1	116001760	118001760	chr1:117024904:G:A	0.170279	-0.593577	3.29449e-09	5.95737e-06	4.32755e-05
eosinophils	ENSG00000134262	AP4B1	protein_coding	chr1	112904799	114904799	chr1:113901277:G:A	0.193937	0.787122	2.04224e-10	5.81362e-07	5.15193e-06
eosinophils	ENSG00000134294	SLC38A2	protein_coding	chr12	45372773	47372773	chr12:46365353:T:C	0.176288	-0.631429	1.63661e-09	3.07811e-06	2.3696e-05
eosinophils	ENSG00000134297	PLEKHA8P1	transcribed_processed_pseudogene	chr12	44174713	46174713	chr12:45244452:A:G	0.12679	1.00985	4.60636e-07	0.000302438	0.00152824
eosinophils	ENSG00000134308	YWHAQ	protein_coding	chr2	8630997	10630997	chr2:9631491:T:C	0.354682	-0.910737	1.2706e-19	4.08258e-15	1.24202e-13
eosinophils	ENSG00000134317	GRHL1	protein_coding	chr2	8951693	10951693	chr2:9949194:AT:A	0.259953	-1.2465	5.76644e-14	4.05406e-10	5.96187e-09
eosinophils	ENSG00000134324	LPIN1	protein_coding	chr2	10746632	12746632	chr2:11797032:G:C	0.153666	0.617299	2.22905e-08	6.76549e-05	0.000394823
eosinophils	ENSG00000134460	IL2RA	protein_coding	chr10	5062367	7062367	chr10:6053965:C:A	0.128964	0.882128	3.61569e-07	0.000965049	0.00433023
eosinophils	ENSG00000134489	HRH4	protein_coding	chr18	23460637	25460637	chr18:24477774:C:T	0.112851	0.474043	2.15411e-06	0.00266719	0.0106315
eosinophils	ENSG00000134571	MYBPC3	protein_coding	chr11	46352702	48352702	chr11:47264739:T:C	0.163779	0.643666	6.98819e-09	7.32787e-06	5.23172e-05
eosinophils	ENSG00000134744	TUT4	protein_coding	chr1	51553092	53553092	chr1:52617157:A:T	0.109401	0.960484	3.14723e-06	0.00245766	0.00988082
eosinophils	ENSG00000134759	ELP2	protein_coding	chr18	35129899	37129899	chr18:36179233:G:A	0.407679	0.895741	3.7693e-23	1.96644e-18	9.89137e-17
eosinophils	ENSG00000134779	TPGS2	protein_coding	chr18	35829002	37829002	chr18:36781799:G:C	0.320801	-0.910974	1.63757e-17	3.30833e-13	7.5877e-12
eosinophils	ENSG00000134824	FADS2	protein_coding	chr11	60828300	62828300	chr11:61831875:G:A	0.436556	1.45895	3.32139e-25	5.75316e-20	3.53698e-18
eosinophils	ENSG00000134900	TPP2	protein_coding	chr13	101596986	103596986	chr13:102582819:T:C	0.133856	0.558344	2.09269e-07	0.000369372	0.00182175
eosinophils	ENSG00000134982	APC	protein_coding	chr5	111737885	113737885	chr5:112837233:T:C	0.114918	-0.486294	1.71564e-06	0.00214714	0.00877993
eosinophils	ENSG00000134996	OSTF1	protein_coding	chr9	74088514	76088514	chr9:75085168:C:A	0.342853	-0.818528	7.12412e-19	3.33803e-14	8.76897e-13
eosinophils	ENSG00000135002	RFK	protein_coding	chr9	75394426	77394426	chr9:76374551:C:T	0.138471	0.562743	1.24669e-07	0.000310456	0.00156696
eosinophils	ENSG00000135046	ANXA1	protein_coding	chr9	72151865	74151865	chr9:73156398:G:C	0.15809	0.73629	1.34398e-08	2.14283e-05	0.000139797
eosinophils	ENSG00000135048	CEMIP2	protein_coding	chr9	70768513	72768513	chr9:71634286:C:T	0.0972576	0.867253	1.18634e-05	0.00975748	0.0318873
eosinophils	ENSG00000135108	FBXO21	protein_coding	chr12	116190470	118190470	chr12:117581086:C:T	0.112877	0.475897	2.14806e-06	0.00344126	0.013292
eosinophils	ENSG00000135114	OASL	protein_coding	chr12	120039242	122039242	chr12:121017103:G:A	0.271607	0.756365	1.26988e-14	1.14456e-10	1.88341e-09
eosinophils	ENSG00000135116	HRK	protein_coding	chr12	115881441	117881441	chr12:116889787:T:C	0.128818	0.79092	3.67507e-07	0.000625802	0.00293598
eosinophils	ENSG00000135185	TMEM243	protein_coding	chr7	86219732	88219732	chr7:87159408:T:TAGAG	0.119604	0.668915	1.02257e-06	0.000778073	0.00357645
eosinophils	ENSG00000135205	CCDC146	protein_coding	chr7	76122615	78122615	chr7:77204022:GT:G	0.290444	-1.08006	1.04734e-15	1.60826e-11	2.96005e-10
eosinophils	ENSG00000135220	UGT2A3	protein_coding	chr4	67951804	69951804	chr4:68868441:C:A	0.388597	1.42233	7.59961e-22	5.55818e-17	2.18695e-15
eosinophils	ENSG00000135226	UGT2B28	protein_coding	chr4	68280475	70280475	chr4:69236918:A:G	0.284294	-1.09974	2.3817e-15	3.78522e-11	6.63572e-10
eosinophils	ENSG00000135269	TES	protein_coding	chr7	115210539	117210539	chr7:116129257:A:G	0.185768	0.608239	5.3783e-10	1.23776e-06	1.02123e-05
eosinophils	ENSG00000135297	MTO1	protein_coding	chr6	72461737	74461737	chr6:73493702:A:G	0.104133	-0.568842	5.60458e-06	0.0043028	0.0159985
eosinophils	ENSG00000135334	AKIRIN2	protein_coding	chr6	86702233	88702233	chr6:87939728:G:T	0.102833	-0.461674	6.45996e-06	0.00573003	0.0203972
eosinophils	ENSG00000135437	RDH5	protein_coding	chr12	54720393	56720393	chr12:55721994:C:A	0.123461	-0.588861	6.66906e-07	0.000483486	0.00233004
eosinophils	ENSG00000135441	BLOC1S1	protein_coding	chr12	54716046	56716046	chr12:55603137:T:C	0.0952155	-0.68494	1.48132e-05	0.00855914	0.0287926
eosinophils	ENSG00000135506	OS9	protein_coding	chr12	56694132	58694132	chr12:57723572:T:C	0.0943043	0.44235	1.63545e-05	0.00874395	0.029333
eosinophils	ENSG00000135535	CD164	protein_coding	chr6	108382467	110382467	chr6:109446727:G:T	0.108837	0.479116	3.34836e-06	0.00225392	0.00915735
eosinophils	ENSG00000135541	AHI1	protein_coding	chr6	134497740	136497740	chr6:135210501:G:T	0.12627	-0.55605	4.88086e-07	0.000399064	0.00195296
eosinophils	ENSG00000135596	MICAL1	protein_coding	chr6	108455772	110455772	chr6:109369898:A:G	0.18676	-0.698719	4.78368e-10	1.0022e-06	8.42587e-06
eosinophils	ENSG00000135597	REPS1	protein_coding	chr6	137988253	139988253	chr6:138968878:T:C	0.267944	1.63611	2.04837e-14	2.05957e-10	3.24436e-09
eosinophils	ENSG00000135677	GNS	protein_coding	chr12	63759406	65759406	chr12:64701492:T:A	0.121667	0.691234	8.13702e-07	0.000685765	0.00318356
eosinophils	ENSG00000135698	MPHOSPH6	protein_coding	chr16	81170224	83170224	chr16:82170181:C:G	0.323465	-0.842757	1.12715e-17	5.70729e-13	1.27592e-11
eosinophils	ENSG00000135709	KIAA0513	protein_coding	chr16	84027795	86027795	chr16:85032552:C:T	0.125642	-0.568949	5.23397e-07	0.00189189	0.00784121
eosinophils	ENSG00000135775	COG2	protein_coding	chr1	229642481	231642481	chr1:230571022:G:A	0.267423	-0.785058	2.19194e-14	2.38527e-10	3.6982e-09
eosinophils	ENSG00000135776	ABCB10	protein_coding	chr1	228558707	230558707	chr1:229487390:T:C	0.228673	0.848855	3.00387e-12	1.21639e-08	1.41321e-07
eosinophils	ENSG00000135778	NTPCR	protein_coding	chr1	231950611	233950611	chr1:232924231:A:C	0.30517	0.907616	1.42412e-16	2.33845e-12	4.77009e-11
eosinophils	ENSG00000135842	NIBAN1	protein_coding	chr1	183974508	185974508	chr1:184978323:A:G	0.357673	-0.869086	8.17702e-20	3.04052e-15	9.34639e-14
eosinophils	ENSG00000135905	DOCK10	protein_coding	chr2	224042468	226042468	chr2:224930008:A:G	0.231694	-0.717254	2.0643e-12	9.1277e-09	1.08031e-07
eosinophils	ENSG00000135916	ITM2C	protein_coding	chr2	229864942	231864942	chr2:230878149:G:A	0.407803	-1.27865	3.6953e-23	1.92291e-18	9.72768e-17
eosinophils	ENSG00000135951	TSGA10	protein_coding	chr2	98154942	100154942	chr2:99147797:GTATC:G	0.447414	0.98099	5.26882e-26	3.34003e-20	2.12728e-18
eosinophils	ENSG00000135953	MFSD9	protein_coding	chr2	101736888	103736888	chr2:102735277:G:A	0.580088	1.22492	2.86898e-37	1.67056e-30	7.04257e-28
eosinophils	ENSG00000135968	GCC2	protein_coding	chr2	107449206	109449206	chr2:108432164:T:C	0.55924	1.04844	2.77773e-35	5.71884e-29	1.80817e-26
eosinophils	ENSG00000135976	ANKRD36	protein_coding	chr2	96113153	98113153	chr2:97716827:T:C	0.109651	0.695768	3.06199e-06	0.00109617	0.00483766
eosinophils	ENSG00000136003	ISCU	protein_coding	chr12	107562596	109562596	chr12:108569320:T:TC	0.260891	-1.14603	5.10976e-14	3.26219e-10	4.87016e-09
eosinophils	ENSG00000136040	PLXNC1	protein_coding	chr12	93148577	95148577	chr12:94132712:G:GT	0.109031	0.736639	3.27765e-06	0.00551074	0.0197356
eosinophils	ENSG00000136044	APPL2	protein_coding	chr12	104236174	106236174	chr12:105228300:A:G	0.298124	-0.746714	3.71815e-16	4.50938e-12	8.81266e-11
eosinophils	ENSG00000136045	PWP1	protein_coding	chr12	106685799	108685799	chr12:107738849:AT:A	0.194059	0.799875	2.01279e-10	5.09782e-07	4.57716e-06
eosinophils	ENSG00000136059	VILL	protein_coding	chr3	36990786	38990786	chr3:38602038:T:C	0.0980618	0.837127	1.08691e-05	0.0081263	0.0275323
eosinophils	ENSG00000136068	FLNB	protein_coding	chr3	57008422	59008422	chr3:57959547:C:A	0.47953	-1.05025	1.83067e-28	3.917e-22	3.53847e-20
eosinophils	ENSG00000136099	PCDH8	protein_coding	chr13	51848640	53848640	chr13:52835339:T:C	0.49831	-1.38125	5.6779e-30	7.03365e-24	7.98316e-22
eosinophils	ENSG00000136108	CKAP2	protein_coding	chr13	51455478	53455478	chr13:52466687:A:G	0.468083	-0.947663	1.43182e-27	5.42314e-22	4.70695e-20
eosinophils	ENSG00000136144	RCBTB1	protein_coding	chr13	48585558	50585558	chr13:49598417:C:G	0.293452	-0.95621	6.99027e-16	1.84337e-11	3.34411e-10
eosinophils	ENSG00000136158	SPRY2	protein_coding	chr13	79341126	81341126	chr13:80037005:A:C	0.304418	-0.809649	1.57842e-16	3.31502e-12	6.56549e-11
eosinophils	ENSG00000136193	SCRN1	protein_coding	chr7	28989801	30989801	chr7:30113302:C:CT	0.15536	-0.75128	1.83693e-08	4.35578e-05	0.00026521
eosinophils	ENSG00000136206	SPDYE1	protein_coding	chr7	42997897	44997897	chr7:43962594:G:A	0.158311	0.593269	1.31026e-08	2.4982e-05	0.000160613
eosinophils	ENSG00000136213	CHST12	protein_coding	chr7	1403611	3403611	chr7:2407045:A:T	0.153542	-0.754452	2.26084e-08	6.60529e-05	0.000386696
eosinophils	ENSG00000136243	NUP42	protein_coding	chr7	22182048	24182048	chr7:23083417:G:C	0.12769	-0.51058	4.16739e-07	0.000676189	0.0031457
eosinophils	ENSG00000136250	AOAH	protein_coding	chr7	35724494	37724494	chr7:36724879:A:G	0.254226	0.741289	1.20307e-13	7.67805e-10	1.08932e-08
eosinophils	ENSG00000136270	TBRG4	protein_coding	chr7	44111697	46111697	chr7:45010607:A:T	0.103227	-0.547079	6.18792e-06	0.00604431	0.0213357
eosinophils	ENSG00000136280	CCM2	protein_coding	chr7	44000201	46000201	chr7:45050907:G:T	0.304524	1.06708	1.55574e-16	2.8242e-12	5.66951e-11
eosinophils	ENSG00000136286	MYO1G	protein_coding	chr7	43979015	45979015	chr7:45045380:G:A	0.105727	0.570631	4.70786e-06	0.00453634	0.0167543
eosinophils	ENSG00000136315	RNASE2CP	lncRNA	chr14	19919290	21919290	chr14:20965208:A:C	0.15542	0.537913	1.82436e-08	4.83056e-05	0.000291512
eosinophils	ENSG00000136404	TM6SF1	protein_coding	chr15	82107645	84107645	chr15:83200743:T:G	0.0946955	0.630709	1.56742e-05	0.0113401	0.0360998
eosinophils	ENSG00000136514	RTP4	protein_coding	chr3	186368385	188368385	chr3:187373795:C:T	0.147897	0.568982	4.29779e-08	9.6451e-05	0.000544912
eosinophils	ENSG00000136560	TANK	protein_coding	chr2	160160428	162160428	chr2:161134686:A:G	0.0925822	-0.444637	1.97163e-05	0.0104419	0.0337625
eosinophils	ENSG00000136682	CBWD2	protein_coding	chr2	112437691	114437691	chr2:113475509:C:T	0.104251	-0.657784	5.53253e-06	0.0054467	0.0195537
eosinophils	ENSG00000136718	IMP4	protein_coding	chr2	129342897	131342897	chr2:130350234:A:T	0.128042	0.614218	4.00709e-07	0.000291529	0.00147952
eosinophils	ENSG00000136783	NIPSNAP3A	protein_coding	chr9	103747683	105747683	chr9:104753533:C:T	0.116432	0.48964	1.45179e-06	0.00177977	0.00744284
eosinophils	ENSG00000136816	TOR1B	protein_coding	chr9	128803184	130803184	chr9:129812198:G:A	0.480281	-1.18065	1.59705e-28	1.82729e-23	1.99715e-21
eosinophils	ENSG00000136827	TOR1A	protein_coding	chr9	128824136	130824136	chr9:129792446:T:G	0.107676	-0.502028	3.80286e-06	0.00522269	0.0188874
eosinophils	ENSG00000136842	TMOD1	protein_coding	chr9	96501666	98501666	chr9:97571877:C:T	0.119764	-0.505522	1.00464e-06	0.00104898	0.00465026
eosinophils	ENSG00000136856	SLC2A8	protein_coding	chr9	126397169	128397169	chr9:127345894:A:G	0.163441	0.729612	7.26538e-09	1.58458e-05	0.000105953
eosinophils	ENSG00000136982	DSCC1	protein_coding	chr8	118855894	120855894	chr8:119857811:T:A	0.159718	0.773495	1.115e-08	1.97281e-05	0.00012966
eosinophils	ENSG00000137106	GRHPR	protein_coding	chr9	36422696	38422696	chr9:37422659:C:T	0.552632	1.21969	1.13171e-34	1.97603e-28	5.64313e-26
eosinophils	ENSG00000137161	CNPY3	protein_coding	chr6	41929480	43929480	chr6:42936536:G:T	0.0990729	-0.461752	9.73579e-06	0.00949414	0.0311763
eosinophils	ENSG00000137198	GMPR	protein_coding	chr6	15238587	17238587	chr6:16227066:G:C	0.18542	0.92531	5.60337e-10	1.66924e-06	1.34588e-05
eosinophils	ENSG00000137270	GCM1	protein_coding	chr6	52148841	54148841	chr6:53208367:T:C	0.0970169	-0.573755	1.21782e-05	0.0134374	0.0415076
eosinophils	ENSG00000137312	FLOT1	protein_coding	chr6	29742687	31742687	chr6:30784407:T:C	0.259343	-0.778448	6.23799e-14	6.35862e-09	7.7325e-08
eosinophils	ENSG00000137331	IER3	protein_coding	chr6	29744547	31744547	chr6:30787367:A:C	0.134254	-0.562067	2.00158e-07	0.000893487	0.0040419
eosinophils	ENSG00000137364	TPMT	protein_coding	chr6	17155077	19155077	chr6:18153099:T:A	0.114593	0.454959	1.77813e-06	0.00209264	0.00857688
eosinophils	ENSG00000137393	RNF144B	protein_coding	chr6	17387350	19387350	chr6:18316388:C:G	0.107942	0.476526	3.6934e-06	0.00359735	0.0137807
eosinophils	ENSG00000137486	ARRB1	protein_coding	chr11	74351661	76351661	chr11:75368632:G:C	0.1478	-0.791936	4.34567e-08	6.75708e-05	0.000394592
eosinophils	ENSG00000137500	CCDC90B	protein_coding	chr11	82286367	84286367	chr11:82413778:C:T	0.105709	0.757682	4.7171e-06	0.00464764	0.0171225
eosinophils	ENSG00000137574	TGS1	protein_coding	chr8	54773446	56773446	chr8:55822561:T:C	0.091376	-0.603932	2.24717e-05	0.0163102	0.048601
eosinophils	ENSG00000137601	NEK1	protein_coding	chr4	168612583	170612583	chr4:169429085:AC:A	0.153644	-0.748824	2.23476e-08	3.89121e-05	0.000239403
eosinophils	ENSG00000137672	TRPC6	protein_coding	chr11	100584007	102584007	chr11:101513728:T:C	0.371659	0.847978	1.01339e-20	6.81722e-16	2.24359e-14
eosinophils	ENSG00000137713	PPP2R1B	protein_coding	chr11	110766389	112766389	chr11:111734491:T:C	0.210713	-0.674138	2.7185e-11	9.73965e-08	9.83178e-07
eosinophils	ENSG00000137752	CASP1	protein_coding	chr11	104035144	106035144	chr11:105032211:G:T	0.150828	-0.561853	3.08019e-08	3.40944e-05	0.000212262
eosinophils	ENSG00000137764	MAP2K5	protein_coding	chr15	66542703	68542703	chr15:67599994:CTT:C	0.12914	0.564311	3.54516e-07	0.000506641	0.00243104
eosinophils	ENSG00000137801	THBS1	protein_coding	chr15	38581079	40581079	chr15:39336202:G:A	0.164118	0.843881	6.72022e-09	2.16007e-05	0.00014061
eosinophils	ENSG00000137815	RTF1	protein_coding	chr15	40417095	42417095	chr15:41500362:A:G	0.123284	0.541119	6.80173e-07	0.000651437	0.00304458
eosinophils	ENSG00000137822	TUBGCP4	protein_coding	chr15	42371101	44371101	chr15:43328245:T:C	0.512963	-1.35542	3.45049e-31	1.1466e-24	1.56166e-22
eosinophils	ENSG00000137825	ITPKA	protein_coding	chr15	40493874	42493874	chr15:41503702:T:C	0.161066	0.618114	9.54997e-09	1.74277e-05	0.000116005
eosinophils	ENSG00000137841	PLCB2	protein_coding	chr15	39307935	41307935	chr15:40289144:G:A	0.0929895	0.472133	1.88639e-05	0.0131794	0.0409248
eosinophils	ENSG00000137857	DUOX1	protein_coding	chr15	44129994	46129994	chr15:45168224:A:G	0.118091	0.676807	1.20874e-06	0.000810616	0.00371063
eosinophils	ENSG00000137942	FNBP1L	protein_coding	chr1	92448118	94448118	chr1:93371576:T:C	0.0996158	0.460526	9.17652e-06	0.00498085	0.0181462
eosinophils	ENSG00000137944	KYAT3	protein_coding	chr1	87992629	89992629	chr1:88975213:A:G	0.0889024	-0.442862	2.93779e-05	0.0160717	0.047971
eosinophils	ENSG00000137996	RTCA	protein_coding	chr1	99266216	101266216	chr1:100615082:G:C	0.0879153	0.428854	3.26903e-05	0.0168161	0.0497401
eosinophils	ENSG00000138030	KHK	protein_coding	chr2	26086772	28086772	chr2:26945875:C:T	0.296204	-0.845645	4.82214e-16	6.2771e-12	1.20806e-10
eosinophils	ENSG00000138032	PPM1B	protein_coding	chr2	43168875	45168875	chr2:44174423:T:C	0.221562	-0.97241	7.22587e-12	5.25739e-08	5.52117e-07
eosinophils	ENSG00000138050	THUMPD2	protein_coding	chr2	38779258	40779258	chr2:39751222:T:G	0.108107	0.464859	3.62728e-06	0.00382537	0.0145222
eosinophils	ENSG00000138111	MFSD13A	protein_coding	chr10	101461395	103461395	chr10:102476883:A:C	0.326959	-0.838767	6.8923e-18	3.94127e-13	8.94664e-12
eosinophils	ENSG00000138185	ENTPD1	protein_coding	chr10	94756163	96756163	chr10:95899435:C:T	0.128978	-0.98592	3.61002e-07	0.000511429	0.00245136
eosinophils	ENSG00000138376	BARD1	protein_coding	chr2	213809683	215809683	chr2:214812181:G:A	0.139848	0.558313	1.0677e-07	0.000162095	0.000873415
eosinophils	ENSG00000138381	ASNSD1	protein_coding	chr2	188661459	190661459	chr2:189661498:C:T	0.274899	0.899727	8.24763e-15	8.4939e-11	1.4188e-09
eosinophils	ENSG00000138399	FASTKD1	protein_coding	chr2	168573865	170573865	chr2:169576089:G:T	0.136731	0.741196	1.51602e-07	0.000229258	0.00119389
eosinophils	ENSG00000138439	FAM117B	protein_coding	chr2	201634969	203634969	chr2:202753986:G:C	0.253903	-0.704327	1.25384e-13	9.86543e-10	1.37324e-08
eosinophils	ENSG00000138459	SLC35A5	protein_coding	chr3	111562045	113562045	chr3:112516524:A:C	0.1034	0.759878	6.07241e-06	0.0058147	0.020657
eosinophils	ENSG00000138617	PARP16	protein_coding	chr15	64286883	66286883	chr15:65270094:G:T	0.119122	0.578238	1.07854e-06	0.000806262	0.0036926
eosinophils	ENSG00000138639	ARHGAP24	protein_coding	chr4	84475150	86475150	chr4:85757373:A:C	0.117007	-0.643801	1.36254e-06	0.00114225	0.00501353
eosinophils	ENSG00000138678	GPAT3	protein_coding	chr4	82536108	84536108	chr4:83547532:G:A	0.116538	0.494271	1.43487e-06	0.00130788	0.00563436
eosinophils	ENSG00000138735	PDE5A	protein_coding	chr4	118628804	120628804	chr4:119400703:A:G	0.0965012	-0.463127	1.28808e-05	0.0103481	0.0334837
eosinophils	ENSG00000138738	PRDM5	protein_coding	chr4	119922726	121922726	chr4:120782408:T:C	0.146564	0.549304	4.99914e-08	0.000100676	0.000565175
eosinophils	ENSG00000138744	NAAA	protein_coding	chr4	74941013	76941013	chr4:75957563:G:C	0.304042	0.76256	1.66153e-16	2.34695e-12	4.77643e-11
eosinophils	ENSG00000138757	G3BP2	protein_coding	chr4	74673411	76673411	chr4:75665424:G:A	0.359629	-0.914345	6.12262e-20	2.77421e-15	8.61753e-14
eosinophils	ENSG00000138760	SCARB2	protein_coding	chr4	75213824	77213824	chr4:76563049:C:A	0.0948945	-0.584417	1.5339e-05	0.0131721	0.0409165
eosinophils	ENSG00000138777	PPA2	protein_coding	chr4	104474062	106474062	chr4:105055142:T:C	0.0903299	-0.572189	2.51695e-05	0.0146085	0.0445346
eosinophils	ENSG00000138801	PAPSS1	protein_coding	chr4	106720234	108720234	chr4:107717330:T:TA	0.186219	0.668652	5.09952e-10	8.23469e-07	7.03681e-06
eosinophils	ENSG00000138835	RGS3	protein_coding	chr9	112460257	114460257	chr9:113563219:C:T	0.212966	-0.94016	2.06744e-11	1.13127e-07	1.12529e-06
eosinophils	ENSG00000138867	GUCD1	protein_coding	chr22	23555138	25555138	chr22:24572558:C:T	0.0966259	0.588152	1.27073e-05	0.0133583	0.0412921
eosinophils	ENSG00000139044	B4GALNT3	protein_coding	chr12	-540061	1459939	chr12:553672:T:C	0.230841	0.806465	2.29517e-12	1.28244e-08	1.4841e-07
eosinophils	ENSG00000139083	ETV6	protein_coding	chr12	10649674	12649674	chr12:11894839:G:C	0.141941	0.552239	8.43248e-08	0.000161928	0.000873046
eosinophils	ENSG00000139187	KLRG1	protein_coding	chr12	7989546	9989546	chr12:8952343:C:T	0.124089	0.506753	6.21992e-07	0.000762162	0.00351061
eosinophils	ENSG00000139192	TAPBPL	protein_coding	chr12	5452042	7452042	chr12:6453127:C:T	0.515273	1.1169	2.2022e-31	7.19318e-26	1.27362e-23
eosinophils	ENSG00000139278	GLIPR1	protein_coding	chr12	74480755	76480755	chr12:75477484:A:G	0.249674	0.814962	2.15022e-13	1.66135e-09	2.23864e-08
eosinophils	ENSG00000139318	DUSP6	protein_coding	chr12	88352501	90352501	chr12:89110710:G:A	0.252319	1.00104	1.53501e-13	7.94909e-10	1.12417e-08
eosinophils	ENSG00000139344	AMDHD1	protein_coding	chr12	94943331	96943331	chr12:95944219:A:G	0.137595	0.55846	1.37565e-07	0.000256371	0.00131879
eosinophils	ENSG00000139350	NEDD1	protein_coding	chr12	95907257	97907257	chr12:96916302:T:C	0.542405	-1.10305	9.5608e-34	1.94247e-27	4.64585e-25
eosinophils	ENSG00000139351	SYCP3	protein_coding	chr12	100739462	102739462	chr12:101706352:GA:G	0.123499	0.536306	6.64133e-07	0.000932099	0.00420155
eosinophils	ENSG00000139370	SLC15A4	protein_coding	chr12	127823958	129823958	chr12:128804645:G:A	0.13489	-0.539913	1.86381e-07	0.000500038	0.00240066
eosinophils	ENSG00000139410	SDSL	protein_coding	chr12	112422380	114422380	chr12:113410639:TG:T	0.129872	1.14737	3.26703e-07	0.000632514	0.00296433
eosinophils	ENSG00000139433	GLTP	protein_coding	chr12	108880541	110880541	chr12:109874846:G:A	0.213005	-0.647464	2.05779e-11	7.938e-08	8.11487e-07
eosinophils	ENSG00000139629	GALNT6	protein_coding	chr12	50391406	52391406	chr12:51372735:G:C	0.164622	-0.711929	6.34027e-09	1.09068e-05	7.53178e-05
eosinophils	ENSG00000139687	RB1	protein_coding	chr13	47303751	49303751	chr13:48704315:A:G	0.0889563	-0.433516	2.9207e-05	0.015452	0.0465443
eosinophils	ENSG00000139722	VPS37B	protein_coding	chr12	121896124	123896124	chr12:122855165:A:G	0.224672	-1.04157	4.92688e-12	2.43659e-08	2.70314e-07
eosinophils	ENSG00000139832	RAB20	protein_coding	chr13	109561722	111561722	chr13:110522492:T:C	0.218336	-0.662994	1.0734e-11	6.79493e-08	7.00294e-07
eosinophils	ENSG00000139946	PELI2	protein_coding	chr14	55118411	57118411	chr14:56128027:T:C	0.122146	0.483338	7.71665e-07	0.00112622	0.004953
eosinophils	ENSG00000140009	ESR2	protein_coding	chr14	63294371	65294371	chr14:64076612:A:C	0.0972717	0.529415	1.18452e-05	0.00905237	0.0300714
eosinophils	ENSG00000140090	SLC24A4	protein_coding	chr14	91323165	93323165	chr14:92492872:G:A	0.0970239	-0.455008	1.21689e-05	0.0154033	0.0464458
eosinophils	ENSG00000140105	WARS1	protein_coding	chr14	99375347	101375347	chr14:100329001:G:C	0.454086	1.08874	1.66979e-26	4.48469e-21	3.3934e-19
eosinophils	ENSG00000140263	SORD	protein_coding	chr15	44023195	46023195	chr15:44937013:G:A	0.34619	-1.39348	4.39426e-19	1.84916e-14	5.09986e-13
eosinophils	ENSG00000140265	ZSCAN29	protein_coding	chr15	42371043	44371043	chr15:43305099:T:A	0.501153	-1.3521	3.3187e-30	4.90021e-24	5.63394e-22
eosinophils	ENSG00000140307	GTF2A2	protein_coding	chr15	58657515	60657515	chr15:59718403:A:G	0.116469	0.48989	1.44585e-06	0.00179941	0.0075142
eosinophils	ENSG00000140368	PSTPIP1	protein_coding	chr15	75995126	77995126	chr15:77037329:TCTC:T	0.425877	1.11254	1.96382e-24	1.67616e-18	8.52815e-17
eosinophils	ENSG00000140374	ETFA	protein_coding	chr15	75311469	77311469	chr15:76311999:C:T	0.249617	1.14687	2.16582e-13	1.38311e-09	1.8896e-08
eosinophils	ENSG00000140386	SCAPER	protein_coding	chr15	75905340	77905340	chr15:76390797:CTATGTTGTGTTGCCAAGTAA:C	0.0904973	0.477685	2.4717e-05	0.0140036	0.0430313
eosinophils	ENSG00000140391	TSPAN3	protein_coding	chr15	76071109	78071109	chr15:77034201:TG:T	0.256413	-0.723772	9.09039e-14	9.57988e-10	1.3356e-08
eosinophils	ENSG00000140400	MAN2C1	protein_coding	chr15	74368607	76368607	chr15:75475956:T:C	0.171614	0.699533	2.8215e-09	4.27349e-06	3.20619e-05
eosinophils	ENSG00000140403	DNAJA4	protein_coding	chr15	77264562	79264562	chr15:78279278:TTC:T	0.153322	-0.554893	2.31839e-08	5.36329e-05	0.000319522
eosinophils	ENSG00000140443	IGF1R	protein_coding	chr15	97648539	99648539	chr15:98643092:A:G	0.328193	-0.822327	5.78933e-18	1.29702e-13	3.12874e-12
eosinophils	ENSG00000140463	BBS4	protein_coding	chr15	71686207	73686207	chr15:72686190:C:A	0.140607	1.09508	9.80165e-08	8.09797e-05	0.000464019
eosinophils	ENSG00000140471	LINS1	protein_coding	chr15	99602184	101602184	chr15:100563722:A:G	0.11794	-0.511177	1.2291e-06	0.00282995	0.0111785
eosinophils	ENSG00000140474	ULK3	protein_coding	chr15	73843156	75843156	chr15:74788344:G:A	0.415679	-1.06873	1.03981e-23	2.56817e-18	1.26311e-16
eosinophils	ENSG00000140526	ABHD2	protein_coding	chr15	88088456	90088456	chr15:89072044:G:T	0.149001	-0.621916	3.79148e-08	6.45301e-05	0.000378333
eosinophils	ENSG00000140575	IQGAP1	protein_coding	chr15	89388242	91388242	chr15:90466252:G:A	0.159285	0.573441	1.17186e-08	2.70977e-05	0.00017296
eosinophils	ENSG00000140577	CRTC3	protein_coding	chr15	89529923	91529923	chr15:90638335:C:T	0.115572	-0.544106	1.59633e-06	0.00222577	0.00906378
eosinophils	ENSG00000140678	ITGAX	protein_coding	chr16	30355176	32355176	chr16:31352656:C:T	0.420197	0.998969	4.98641e-24	3.46663e-18	1.66793e-16
eosinophils	ENSG00000140749	IGSF6	protein_coding	chr16	20652608	22652608	chr16:21666102:A:C	0.33166	0.918797	3.54184e-18	7.45677e-14	1.83884e-12
eosinophils	ENSG00000140830	TXNL4B	protein_coding	chr16	71093620	73093620	chr16:72156867:C:T	0.0915397	0.597113	2.20764e-05	0.0152207	0.046052
eosinophils	ENSG00000140853	NLRC5	protein_coding	chr16	55989557	57989557	chr16:57024670:A:G	0.452483	0.977482	2.20355e-26	3.9054e-21	3.00647e-19
eosinophils	ENSG00000140943	MBTPS1	protein_coding	chr16	83116942	85116942	chr16:84151194:C:T	0.117335	0.557448	1.31401e-06	0.00530266	0.0191453
eosinophils	ENSG00000140988	RPS2	protein_coding	chr16	964826	2964826	chr16:1957885:C:T	0.115942	0.757398	1.53237e-06	0.00264086	0.0105432
eosinophils	ENSG00000141013	GAS8	protein_coding	chr16	89022680	91022680	chr16:90039956:C:A	0.116124	-0.483105	1.50198e-06	0.00169019	0.0071084
eosinophils	ENSG00000141027	NCOR1	protein_coding	chr17	15215534	17215534	chr17:16211263:AT:A	0.190269	-0.575659	3.15781e-10	8.1086e-07	6.94247e-06
eosinophils	ENSG00000141030	COPS3	protein_coding	chr17	16281246	18281246	chr17:17276167:G:A	0.559208	1.10885	2.79677e-35	3.51876e-28	9.43983e-26
eosinophils	ENSG00000141068	KSR1	protein_coding	chr17	26456448	28456448	chr17:27481902:G:T	0.147326	-0.566438	4.58531e-08	4.70627e-05	0.000284399
eosinophils	ENSG00000141179	PCTP	protein_coding	chr17	54751051	56751051	chr17:55761161:T:C	0.511785	1.56254	4.33507e-31	1.68823e-25	2.6689e-23
eosinophils	ENSG00000141232	TOB1	protein_coding	chr17	49866354	51866354	chr17:50841678:C:T	0.170398	0.623546	3.24954e-09	6.8904e-06	4.95536e-05
eosinophils	ENSG00000141252	VPS53	protein_coding	chr17	-285161	1714839	chr17:601987:G:C	0.334188	-0.921097	2.47116e-18	9.19853e-14	2.24956e-12
eosinophils	ENSG00000141295	SCRN2	protein_coding	chr17	46841273	48841273	chr17:47848524:A:G	0.173758	-0.906951	2.19859e-09	5.56383e-06	4.07077e-05
eosinophils	ENSG00000141298	SSH2	protein_coding	chr17	28930228	30930228	chr17:30066781:C:G	0.150573	0.600198	3.17117e-08	3.46314e-05	0.000215454
eosinophils	ENSG00000141428	C18orf21	protein_coding	chr18	34972679	36972679	chr18:35965667:A:G	0.209174	-0.798735	3.27624e-11	9.14073e-08	9.26947e-07
eosinophils	ENSG00000141469	SLC14A1	protein_coding	chr18	44724181	46724181	chr18:45687702:T:G	0.123532	-0.531279	6.61708e-07	0.000997592	0.00446494
eosinophils	ENSG00000141503	MINK1	protein_coding	chr17	3833340	5833340	chr17:4922328:A:G	0.122107	-0.51197	7.74983e-07	0.00123535	0.0053584
eosinophils	ENSG00000141524	TMC6	protein_coding	chr17	77128755	79128755	chr17:78128729:A:AG	0.110853	-0.568602	2.68352e-06	0.00515594	0.0186841
eosinophils	ENSG00000141543	EIF4A3	protein_coding	chr17	79147128	81147128	chr17:80177619:C:T	0.345961	1.4762	4.54234e-19	1.43937e-14	4.07115e-13
eosinophils	ENSG00000141556	TBCD	protein_coding	chr17	81752065	83752065	chr17:82706026:T:C	0.126935	0.927592	4.53283e-07	0.000510944	0.00245036
eosinophils	ENSG00000141560	FN3KRP	protein_coding	chr17	81716706	83716706	chr17:82717862:A:G	0.377688	0.863038	4.0626e-21	4.88929e-16	1.63957e-14
eosinophils	ENSG00000141568	FOXK2	protein_coding	chr17	81519732	83519732	chr17:82595126:G:C	0.178351	0.663033	1.2859e-09	4.38513e-06	3.2816e-05
eosinophils	ENSG00000141698	NT5C3B	protein_coding	chr17	40836232	42836232	chr17:41818912:C:T	0.337405	-0.907888	1.56009e-18	4.48959e-14	1.15541e-12
eosinophils	ENSG00000141873	SLC39A3	protein_coding	chr19	1740017	3740017	chr19:2715743:G:C	0.260398	0.923146	5.44511e-14	6.52137e-10	9.35712e-09
eosinophils	ENSG00000141959	PFKL	protein_coding	chr21	43300053	45300053	chr21:44302928:A:C	0.1208	1.13918	8.95768e-07	0.00124852	0.00540758
eosinophils	ENSG00000141994	DUS3L	protein_coding	chr19	4791163	6791163	chr19:5783623:T:C	0.255283	-0.885292	1.05085e-13	6.94728e-10	9.9521e-09
eosinophils	ENSG00000142089	IFITM3	protein_coding	chr11	-679140	1320860	chr11:308426:G:C	0.224298	0.730446	5.15968e-12	2.90557e-08	3.16395e-07
eosinophils	ENSG00000142102	PGGHG	protein_coding	chr11	-710874	1289126	chr11:295343:G:A	0.142523	0.65622	7.89648e-08	0.0001297	0.000712743
eosinophils	ENSG00000142166	IFNAR1	protein_coding	chr21	32324970	34324970	chr21:33309764:G:T	0.3369	0.869856	1.67716e-18	6.04089e-14	1.50647e-12
eosinophils	ENSG00000142188	TMEM50B	protein_coding	chr21	32479974	34479974	chr21:33478437:T:C	0.143901	0.550529	6.75801e-08	0.000120462	0.000665281
eosinophils	ENSG00000142347	MYO1F	protein_coding	chr19	7577442	9577442	chr19:8550705:A:G	0.159594	1.04889	1.13092e-08	2.74459e-05	0.00017493
eosinophils	ENSG00000142396	ERVK3-1	protein_coding	chr19	57305319	59305319	chr19:58315168:A:G	0.0956831	0.564581	1.40791e-05	0.00920377	0.0304714
eosinophils	ENSG00000142405	NLRP12	protein_coding	chr19	52824314	54824314	chr19:53824314:A:T	0.422796	1.12937	3.25892e-24	1.024e-19	6.16696e-18
eosinophils	ENSG00000142494	SLC47A1	protein_coding	chr17	18533854	20533854	chr17:19521727:C:G	0.262763	-0.713137	4.01216e-14	2.60558e-10	3.98395e-09
eosinophils	ENSG00000142512	SIGLEC10	protein_coding	chr19	50417642	52417642	chr19:51415886:G:A	0.134741	-0.714706	1.8951e-07	0.000480707	0.00231928
eosinophils	ENSG00000142599	RERE	protein_coding	chr1	7817640	9817640	chr1:8535748:CT:C	0.119132	-0.594219	1.07742e-06	0.00156308	0.00661948
eosinophils	ENSG00000142621	FHAD1	protein_coding	chr1	14247223	16247223	chr1:15417561:G:T	0.101601	0.634883	7.39039e-06	0.00997659	0.0324595
eosinophils	ENSG00000142632	ARHGEF19	protein_coding	chr1	15212652	17212652	chr1:16200034:G:A	0.0973469	-0.470603	1.17486e-05	0.00894959	0.0298629
eosinophils	ENSG00000142669	SH3BGRL3	protein_coding	chr1	25280086	27280086	chr1:26249448:G:A	0.26831	1.05991	1.95286e-14	2.04231e-10	3.22866e-09
eosinophils	ENSG00000142794	NBPF3	protein_coding	chr1	20440137	22440137	chr1:21440112:TGCAGGC:T	0.506928	-0.980769	1.10448e-30	7.6972e-25	1.1171e-22
eosinophils	ENSG00000142856	ITGB3BP	protein_coding	chr1	62523225	64523225	chr1:63438623:T:C	0.199991	0.687148	9.90825e-11	2.53147e-07	2.38923e-06
eosinophils	ENSG00000142867	BCL10	protein_coding	chr1	84276632	86276632	chr1:85132996:T:TA	0.0950421	0.95676	1.50949e-05	0.0157215	0.0471643
eosinophils	ENSG00000142892	PIGK	protein_coding	chr1	76219430	78219430	chr1:77351773:G:A	0.122962	-0.563507	7.04921e-07	0.000842501	0.00384465
eosinophils	ENSG00000142937	RPS8	protein_coding	chr1	43775540	45775540	chr1:44853449:A:T	0.117365	0.728039	1.30969e-06	0.00110192	0.00486061
eosinophils	ENSG00000143149	ALDH9A1	protein_coding	chr1	164698562	166698562	chr1:165652974:G:A	0.101549	0.908868	7.43217e-06	0.00908207	0.0301474
eosinophils	ENSG00000143155	TIPRL	protein_coding	chr1	167178962	169178962	chr1:168200608:TA:T	0.343774	0.919451	6.23649e-19	1.78295e-14	4.94808e-13
eosinophils	ENSG00000143158	MPC2	protein_coding	chr1	166937072	168937072	chr1:168090628:A:G	0.10742	-0.463931	3.91127e-06	0.00518134	0.0187685
eosinophils	ENSG00000143198	MGST3	protein_coding	chr1	164631234	166631234	chr1:165630223:G:A	0.509577	-0.962447	6.63951e-31	2.1504e-25	3.28231e-23
eosinophils	ENSG00000143353	LYPLAL1	protein_coding	chr1	218173878	220173878	chr1:219152001:C:G	0.265322	-0.70328	2.87999e-14	2.95213e-10	4.4372e-09
eosinophils	ENSG00000143418	CERS2	protein_coding	chr1	149974835	151974835	chr1:150967881:G:T	0.231914	0.70972	2.00847e-12	9.58785e-09	1.13024e-07
eosinophils	ENSG00000143458	GABPB2	protein_coding	chr1	150070761	152070761	chr1:151143521:A:C	0.137591	0.762366	1.37633e-07	0.000148233	0.000804106
eosinophils	ENSG00000143515	ATP8B2	protein_coding	chr1	153325525	155325525	chr1:154353890:C:T	0.130008	-0.538008	3.21804e-07	0.000411462	0.00201141
eosinophils	ENSG00000143549	TPM3	protein_coding	chr1	153192100	155192100	chr1:154188389:G:A	0.130752	0.51206	2.96138e-07	0.000350987	0.00174077
eosinophils	ENSG00000143575	HAX1	protein_coding	chr1	153272629	155272629	chr1:154278783:A:T	0.11748	0.507575	1.29315e-06	0.001367	0.00586337
eosinophils	ENSG00000143622	RIT1	protein_coding	chr1	154911349	156911349	chr1:155931516:T:C	0.0985578	0.900331	1.02977e-05	0.0061244	0.0215583
eosinophils	ENSG00000143653	SCCPDH	protein_coding	chr1	245724409	247724409	chr1:246703093:C:T	0.320372	0.878273	1.73874e-17	8.20202e-13	1.79289e-11
eosinophils	ENSG00000143753	DEGS1	protein_coding	chr1	223183240	225183240	chr1:224089183:C:T	0.115187	0.961049	1.66549e-06	0.00156347	0.00661948
eosinophils	ENSG00000143771	CNIH4	protein_coding	chr1	223356879	225356879	chr1:224372669:A:G	0.192847	-0.708991	2.32503e-10	7.30809e-07	6.31202e-06
eosinophils	ENSG00000143793	C1orf35	protein_coding	chr1	227103325	229103325	chr1:228724224:A:T	0.0917349	-0.465463	2.1614e-05	0.015232	0.0460705
eosinophils	ENSG00000143797	MBOAT2	protein_coding	chr2	8003684	10003684	chr2:8856193:G:A	0.107815	0.838311	3.74542e-06	0.00402368	0.0151259
eosinophils	ENSG00000143847	PPFIA4	protein_coding	chr1	202026491	204026491	chr1:203082762:C:G	0.111082	0.629634	2.6169e-06	0.00290074	0.0114251
eosinophils	ENSG00000143851	PTPN7	protein_coding	chr1	201160602	203160602	chr1:202162278:T:TC	0.416622	-1.29268	8.92451e-24	7.14228e-19	3.78625e-17
eosinophils	ENSG00000144021	CIAO1	protein_coding	chr2	95266225	97266225	chr2:96381261:G:A	0.0990718	-0.500791	9.73698e-06	0.00264	0.0105432
eosinophils	ENSG00000144120	TMEM177	protein_coding	chr2	118679201	120679201	chr2:119572995:T:A	0.169588	0.988199	3.56958e-09	8.97629e-06	6.28196e-05
eosinophils	ENSG00000144182	LIPT1	protein_coding	chr2	98154967	100154967	chr2:99146863:G:A	0.231854	0.737469	2.02356e-12	8.10459e-09	9.66976e-08
eosinophils	ENSG00000144218	AFF3	protein_coding	chr2	99142590	101142590	chr2:101116215:G:A	0.103142	-0.578098	6.24563e-06	0.00549988	0.0197126
eosinophils	ENSG00000144233	AMMECR1L	protein_coding	chr2	126885956	128885956	chr2:127864917:G:A	0.108677	0.461058	3.40771e-06	0.00357725	0.0137215
eosinophils	ENSG00000144320	LNPK	protein_coding	chr2	175002267	177002267	chr2:176014218:G:A	0.537412	1.00652	2.66329e-33	1.04975e-26	2.21271e-24
eosinophils	ENSG00000144401	METTL21A	protein_coding	chr2	206625378	208625378	chr2:207612457:TTA:T	0.227361	0.810371	3.53402e-12	2.01489e-08	2.26367e-07
eosinophils	ENSG00000144451	SPAG16	protein_coding	chr2	212284464	214284464	chr2:213961526:A:AT	0.0937863	-0.449436	1.73009e-05	0.0129668	0.0403496
eosinophils	ENSG00000144485	HES6	protein_coding	chr2	237240038	239240038	chr2:238224608:C:G	0.119142	0.512374	1.07624e-06	0.00174358	0.0073121
eosinophils	ENSG00000144559	TAMM41	protein_coding	chr3	10846885	12846885	chr3:11849173:C:T	0.283139	-0.755245	2.777e-15	3.26368e-11	5.77865e-10
eosinophils	ENSG00000144567	RETREG2	protein_coding	chr2	218178275	220178275	chr2:219183428:C:T	0.257226	-0.774904	8.18991e-14	4.38726e-10	6.40928e-09
eosinophils	ENSG00000144580	CNOT9	protein_coding	chr2	217568839	219568839	chr2:218641534:G:A	0.439653	-0.928007	1.97146e-25	1.27475e-20	8.92797e-19
eosinophils	ENSG00000144635	DYNC1LI1	protein_coding	chr3	31570858	33570858	chr3:32578857:C:T	0.338969	0.914669	1.24657e-18	2.35308e-14	6.37056e-13
eosinophils	ENSG00000144668	ITGA9	protein_coding	chr3	36452141	38452141	chr3:37342070:G:C	0.127133	-0.513099	4.43386e-07	0.00045884	0.00222215
eosinophils	ENSG00000144746	ARL6IP5	protein_coding	chr3	68084937	70084937	chr3:68854526:T:C	0.108076	-1.04169	3.63951e-06	0.00400673	0.015075
eosinophils	ENSG00000144815	NXPE3	protein_coding	chr3	100779211	102779211	chr3:101779233:A:G	0.265783	-1.50624	2.71291e-14	2.46026e-10	3.79021e-09
eosinophils	ENSG00000144827	ABHD10	protein_coding	chr3	110979026	112979026	chr3:112001376:C:G	0.117255	-0.537382	1.32575e-06	0.00137217	0.005877
eosinophils	ENSG00000145016	RUBCN	protein_coding	chr3	196736904	198736904	chr3:197732458:C:T	0.182684	1.04452	7.7337e-10	1.70755e-06	1.37426e-05
eosinophils	ENSG00000145050	MANF	protein_coding	chr3	50385291	52385291	chr3:51431657:T:C	0.134352	-0.794226	1.9796e-07	0.000104391	0.000583809
eosinophils	ENSG00000145214	DGKQ	protein_coding	chr4	-26431	1973569	chr4:973551:C:G	0.442494	0.98301	1.21882e-25	3.84802e-20	2.38226e-18
eosinophils	ENSG00000145241	CENPC	protein_coding	chr4	66545503	68545503	chr4:67511596:G:T	0.109728	-0.804007	3.03637e-06	0.00269925	0.0107303
eosinophils	ENSG00000145246	ATP10D	protein_coding	chr4	46485275	48485275	chr4:47442782:CAA:C	0.17618	0.618448	1.6575e-09	4.54054e-06	3.37792e-05
eosinophils	ENSG00000145354	CISD2	protein_coding	chr4	101868992	103868992	chr4:102974066:A:G	0.1377	0.507553	1.35959e-07	0.000135122	0.000740699
eosinophils	ENSG00000145476	CYP4V2	protein_coding	chr4	185191567	187191567	chr4:186191887:C:G	0.1168	0.483884	1.39404e-06	0.00288971	0.0113902
eosinophils	ENSG00000145545	SRD5A1	protein_coding	chr5	5633440	7633440	chr5:6667974:G:A	0.103035	0.786737	6.31879e-06	0.00978434	0.0319632
eosinophils	ENSG00000145604	SKP2	protein_coding	chr5	35152111	37152111	chr5:36171318:G:A	0.138685	0.819258	1.21701e-07	0.000192137	0.00102222
eosinophils	ENSG00000145685	LHFPL2	protein_coding	chr5	77648772	79648772	chr5:78456782:T:G	0.370437	-0.97426	1.21852e-20	4.88141e-16	1.63957e-14
eosinophils	ENSG00000145703	IQGAP2	protein_coding	chr5	75403285	77403285	chr5:76411546:C:G	0.308653	0.777849	8.83049e-17	2.21704e-12	4.55391e-11
eosinophils	ENSG00000145725	PPIP5K2	protein_coding	chr5	102120301	104120301	chr5:103028154:C:T	0.430759	1.00333	8.75027e-25	1.90477e-19	1.11675e-17
eosinophils	ENSG00000145740	SLC30A5	protein_coding	chr5	68094014	70094014	chr5:69234160:AAG:A	0.0940671	-0.914222	1.67813e-05	0.00912166	0.0302644
eosinophils	ENSG00000145743	FBXL17	protein_coding	chr5	107382098	109382098	chr5:107863174:G:A	0.234892	0.870746	1.3856e-12	1.49967e-08	1.72422e-07
eosinophils	ENSG00000145782	ATG12	protein_coding	chr5	114841565	116841565	chr5:115796095:A:G	0.115365	0.546687	1.63306e-06	0.0023702	0.00958141
eosinophils	ENSG00000145817	YIPF5	protein_coding	chr5	143170659	145170659	chr5:144170653:G:T	0.11171	-0.601673	2.44217e-06	0.00204467	0.00839971
eosinophils	ENSG00000145882	PCYOX1L	protein_coding	chr5	148358046	150358046	chr5:149385147:A:C	0.142097	0.527308	8.28555e-08	0.000133903	0.000735383
eosinophils	ENSG00000145996	CDKAL1	protein_coding	chr6	19534457	21534457	chr6:21233114:T:C	0.16939	-0.719669	3.65245e-09	9.49834e-06	6.61593e-05
eosinophils	ENSG00000146066	HIGD2A	protein_coding	chr5	175388751	177388751	chr5:176384232:C:T	0.180793	0.949141	9.6582e-10	2.03064e-06	1.61086e-05
eosinophils	ENSG00000146094	DOK3	protein_coding	chr5	176509826	178509826	chr5:177509818:C:G	0.183863	1.26223	6.73175e-10	2.34301e-06	1.84051e-05
eosinophils	ENSG00000146109	ABT1	protein_coding	chr6	25596953	27596953	chr6:27187542:C:T	0.0988207	0.571018	1.0007e-05	0.00663757	0.023095
eosinophils	ENSG00000146215	CRIP3	protein_coding	chr6	42308826	44308826	chr6:42989008:C:T	0.102206	0.984642	6.91778e-06	0.00683221	0.0236548
eosinophils	ENSG00000146263	MMS22L	protein_coding	chr6	96283216	98283216	chr6:97280613:C:T	0.0879316	-0.810312	3.26326e-05	0.0157814	0.0473119
eosinophils	ENSG00000146285	SCML4	protein_coding	chr6	106824313	108824313	chr6:107815266:G:A	0.29531	-1.11119	5.44077e-16	5.66512e-12	1.09505e-10
eosinophils	ENSG00000146386	ABRACL	protein_coding	chr6	138028745	140028745	chr6:139029045:G:A	0.375648	-0.931264	5.54037e-21	2.42099e-16	8.43816e-15
eosinophils	ENSG00000146425	DYNLT1	protein_coding	chr6	157644743	159644743	chr6:158651318:T:C	0.247265	0.689651	2.91986e-13	2.47844e-09	3.2506e-08
eosinophils	ENSG00000146426	TIAM2	protein_coding	chr6	153995315	155995315	chr6:155307574:C:T	0.118683	1.1238	1.13215e-06	0.00173899	0.00729631
eosinophils	ENSG00000146476	ARMT1	protein_coding	chr6	150452466	152452466	chr6:151447997:G:A	0.327757	-1.14114	6.15788e-18	6.7377e-14	1.67552e-12
eosinophils	ENSG00000146540	C7orf50	protein_coding	chr7	138247	2138247	chr7:1065790:A:G	0.212677	-0.676645	2.14146e-11	1.11905e-07	1.11564e-06
eosinophils	ENSG00000146556	WASH2P	transcribed_unprocessed_pseudogene	chr2	112588550	114588550	chr2:113624863:G:C	0.227548	-0.707407	3.45338e-12	2.71543e-08	2.97888e-07
eosinophils	ENSG00000146574	CCZ1B	protein_coding	chr7	5826275	7826275	chr7:6845133:A:C	0.412167	-0.956436	1.83408e-23	3.54055e-18	1.69429e-16
eosinophils	ENSG00000146701	MDH2	protein_coding	chr7	75048106	77048106	chr7:76066870:T:G	0.216767	-0.70137	1.30051e-11	6.87431e-08	7.07651e-07
eosinophils	ENSG00000146707	POMZP3	protein_coding	chr7	75627279	77627279	chr7:76622525:T:C	0.112199	-0.532436	2.3143e-06	0.00264147	0.0105432
eosinophils	ENSG00000146733	PSPH	protein_coding	chr7	55051444	57051444	chr7:55816602:T:G	0.153748	0.670275	2.2083e-08	4.39982e-05	0.000267707
eosinophils	ENSG00000146842	TMEM209	protein_coding	chr7	129205406	131205406	chr7:130221798:G:T	0.109626	-0.754764	3.07064e-06	0.00371756	0.0141737
eosinophils	ENSG00000146858	ZC3HAV1L	protein_coding	chr7	138036042	140036042	chr7:139027954:A:G	0.303809	0.748408	1.71532e-16	2.37683e-12	4.8151e-11
eosinophils	ENSG00000146859	TMEM140	protein_coding	chr7	134148072	136148072	chr7:135171871:T:C	0.181285	-0.602172	9.11571e-10	2.15575e-06	1.70552e-05
eosinophils	ENSG00000147138	GPR174	protein_coding	chrX	78144688	80144688	chrX:79115891:A:T	0.0999102	-0.365542	8.88677e-06	0.00304296	0.0119306
eosinophils	ENSG00000147155	EBP	protein_coding	chrX	47521808	49521808	chrX:48604563:C:G	0.110097	0.406924	2.91574e-06	0.000974253	0.00436489
eosinophils	ENSG00000147162	OGT	protein_coding	chrX	70533104	72533104	chrX:71605187:TAG:T	0.0959595	0.80626	1.36624e-05	0.00441395	0.01635
eosinophils	ENSG00000147168	IL2RG	protein_coding	chrX	70111577	72111577	chrX:71122970:A:G	0.458165	-0.890179	8.2144e-27	2.30881e-21	1.89257e-19
eosinophils	ENSG00000147202	DIAPH2	protein_coding	chrX	95684842	97684842	chrX:96416904:G:A	0.138408	0.734381	1.25551e-07	8.90193e-05	0.000506156
eosinophils	ENSG00000147316	MCPH1	protein_coding	chr8	5406627	7406627	chr8:6417401:AACTTT:A	0.231331	-0.870446	2.15963e-12	2.25912e-08	2.51888e-07
eosinophils	ENSG00000147394	ZNF185	protein_coding	chrX	151914442	153914442	chrX:152925855:C:T	0.190571	0.885816	3.04664e-10	6.00347e-07	5.29895e-06
eosinophils	ENSG00000147408	CSGALNACT1	protein_coding	chr8	18602495	20602495	chr8:19694223:C:A	0.390459	1.21429	5.69216e-22	4.4698e-17	1.79054e-15
eosinophils	ENSG00000147419	CCDC25	protein_coding	chr8	26772640	28772640	chr8:27821325:C:T	0.11523	0.487506	1.65756e-06	0.00236733	0.00957418
eosinophils	ENSG00000147421	HMBOX1	protein_coding	chr8	27890395	29890395	chr8:29052006:C:T	0.497503	-1.05137	6.60955e-30	1.03709e-24	1.43458e-22
eosinophils	ENSG00000147454	SLC25A37	protein_coding	chr8	22528956	24528956	chr8:23598021:A:G	0.398583	-0.987851	1.59636e-22	8.98283e-18	3.91747e-16
eosinophils	ENSG00000147459	DOCK5	protein_coding	chr8	24184689	26184689	chr8:25420393:G:A	0.427009	-0.897905	1.62903e-24	1.86516e-19	1.10081e-17
eosinophils	ENSG00000147471	PLPBP	protein_coding	chr8	36762645	38762645	chr8:37778131:A:G	0.0986846	0.68908	1.01564e-05	0.00733869	0.0251331
eosinophils	ENSG00000147576	ADHFE1	protein_coding	chr8	65432504	67432504	chr8:66468142:C:T	0.11157	0.491581	2.48026e-06	0.00147315	0.00626404
eosinophils	ENSG00000147650	LRP12	protein_coding	chr8	103589258	105589258	chr8:104605232:A:T	0.283652	-0.86478	2.59402e-15	7.213e-11	1.21863e-09
eosinophils	ENSG00000147684	NDUFB9	protein_coding	chr8	123539123	125539123	chr8:124488277:A:G	0.102646	0.647486	6.5934e-06	0.00888708	0.0296782
eosinophils	ENSG00000147852	VLDLR	protein_coding	chr9	1621787	3621787	chr9:2622134:C:T	0.525831	1.04216	2.75149e-32	6.52925e-26	1.17966e-23
eosinophils	ENSG00000147894	C9orf72	protein_coding	chr9	26573481	28573481	chr9:27529822:G:A	0.1396	-0.575611	1.09798e-07	0.000282719	0.00144259
eosinophils	ENSG00000147955	SIGMAR1	protein_coding	chr9	33637787	35637787	chr9:34584321:G:T	0.145261	-0.619223	5.79423e-08	8.6453e-05	0.000493465
eosinophils	ENSG00000148110	MFSD14B	protein_coding	chr9	93374569	95374569	chr9:94486948:T:C	0.138416	0.540346	1.25443e-07	0.000163519	0.000879482
eosinophils	ENSG00000148180	GSN	protein_coding	chr9	120268162	122268162	chr9:121306506:T:TATATATC	0.119784	0.503741	1.00244e-06	0.00104833	0.00464971
eosinophils	ENSG00000148218	ALAD	protein_coding	chr9	112401284	114401284	chr9:113403779:CAAGA:C	0.12344	0.575815	6.6847e-07	0.00120472	0.00525904
eosinophils	ENSG00000148303	RPL7A	protein_coding	chr9	132348218	134348218	chr9:133322807:C:A	0.110611	0.769322	2.75578e-06	0.00534125	0.0192656
eosinophils	ENSG00000148337	CIZ1	protein_coding	chr9	127191572	129191572	chr9:128171408:CAG:C	0.160636	0.618861	1.00335e-08	1.27797e-05	8.67e-05
eosinophils	ENSG00000148484	RSU1	protein_coding	chr10	15817424	17817424	chr10:16817401:G:C	0.103831	0.679556	5.79282e-06	0.00706016	0.0243488
eosinophils	ENSG00000148634	HERC4	protein_coding	chr10	67075283	69075283	chr10:68021594:T:C	0.104732	-0.623898	5.24912e-06	0.00354129	0.0136249
eosinophils	ENSG00000148660	CAMK2G	protein_coding	chr10	72874555	74874555	chr10:73913203:G:A	0.103787	0.601644	5.82054e-06	0.00149279	0.00634146
eosinophils	ENSG00000148814	LRRC27	protein_coding	chr10	131332193	133332193	chr10:132331649:G:A	0.136742	-0.598941	1.514e-07	0.000389283	0.00190825
eosinophils	ENSG00000148834	GSTO1	protein_coding	chr10	103254892	105254892	chr10:104272455:T:C	0.0999285	0.473391	8.86903e-06	0.00749482	0.0256282
eosinophils	ENSG00000148943	LIN7C	protein_coding	chr11	26506769	28506769	chr11:26568579:G:A	0.0911317	0.505612	2.30749e-05	0.0154465	0.0465443
eosinophils	ENSG00000149084	HSD17B12	protein_coding	chr11	42680738	44680738	chr11:44627583:G:T	0.0954388	-0.652385	1.4458e-05	0.0159899	0.0477913
eosinophils	ENSG00000149089	APIP	protein_coding	chr11	33916379	35916379	chr11:34927955:G:A	0.15827	-1.07442	1.31647e-08	2.66372e-05	0.000170512
eosinophils	ENSG00000149150	SLC43A1	protein_coding	chr11	56515702	58515702	chr11:57515009:G:A	0.0936671	0.434729	1.75262e-05	0.00942698	0.0310248
eosinophils	ENSG00000149177	PTPRJ	protein_coding	chr11	46980559	48980559	chr11:48022207:TA:T	0.132808	0.607057	2.35324e-07	0.000144537	0.00078695
eosinophils	ENSG00000149231	CCDC82	protein_coding	chr11	95389912	97389912	chr11:96364768:C:T	0.14163	0.73283	8.73424e-08	0.000149573	0.000810878
eosinophils	ENSG00000149262	INTS4	protein_coding	chr11	76994668	78994668	chr11:77947550:A:C	0.0984636	0.442142	1.04039e-05	0.00663941	0.023095
eosinophils	ENSG00000149269	PAK1	protein_coding	chr11	76474094	78474094	chr11:77207452:G:A	0.0905458	0.442697	2.45875e-05	0.0158196	0.0474104
eosinophils	ENSG00000149499	EML3	protein_coding	chr11	61612775	63612775	chr11:62609887:G:A	0.185584	0.686115	5.49607e-10	1.80242e-06	1.44405e-05
eosinophils	ENSG00000149531	FRG1BP	unprocessed_pseudogene	chr20	29377372	31377372	chr20:30326321:G:A	0.0936823	0.5063	1.74972e-05	0.00147289	0.00626404
eosinophils	ENSG00000149547	EI24	protein_coding	chr11	124569477	126569477	chr11:125569527:T:C	0.140358	-0.827609	1.00813e-07	0.000231769	0.00120555
eosinophils	ENSG00000149548	CCDC15	protein_coding	chr11	123954202	125954202	chr11:124954170:C:T	0.158794	0.571382	1.23968e-08	2.42762e-05	0.000156644
eosinophils	ENSG00000149573	MPZL2	protein_coding	chr11	117264297	119264297	chr11:118264070:T:G	0.207398	0.623112	4.06196e-11	1.80426e-07	1.73998e-06
eosinophils	ENSG00000149743	TRPT1	protein_coding	chr11	63226186	65226186	chr11:64226207:C:CGCGGCGGGGCGG	0.104335	0.493774	5.48219e-06	0.00348791	0.0134429
eosinophils	ENSG00000149782	PLCB3	protein_coding	chr11	63251530	65251530	chr11:64239437:T:G	0.117649	-0.538544	1.26928e-06	0.000998231	0.00446554
eosinophils	ENSG00000149806	FAU	protein_coding	chr11	64122134	66122134	chr11:65170910:C:T	0.120102	0.470909	9.67717e-07	0.000813216	0.0037206
eosinophils	ENSG00000150403	TMCO3	protein_coding	chr13	112491021	114491021	chr13:113496535:G:A	0.206486	0.737211	4.53493e-11	1.89404e-07	1.81864e-06
eosinophils	ENSG00000150433	TMEM218	protein_coding	chr11	124111626	126111626	chr11:124954170:C:T	0.0944727	0.44072	1.60581e-05	0.0159546	0.0477019
eosinophils	ENSG00000150782	IL18	protein_coding	chr11	111164094	113164094	chr11:112158998:A:T	0.116697	0.471244	1.41e-06	0.00117919	0.00516542
eosinophils	ENSG00000150938	CRIM1	protein_coding	chr2	35355778	37355778	chr2:36479146:C:T	0.303991	0.913784	1.67327e-16	4.22152e-12	8.28668e-11
eosinophils	ENSG00000150995	ITPR1	protein_coding	chr3	3493348	5493348	chr3:4488594:A:C	0.111641	-0.862174	2.46097e-06	0.00501115	0.0182416
eosinophils	ENSG00000151148	UBE3B	protein_coding	chr12	108477634	110477634	chr12:109486580:CAAAAAAAA:C	0.127238	1.09182	4.38234e-07	0.00052686	0.00251308
eosinophils	ENSG00000151150	ANK3	protein_coding	chr10	59389875	61389875	chr10:60723509:G:A	0.0948779	0.804968	1.53666e-05	0.0127745	0.0398914
eosinophils	ENSG00000151233	GXYLT1	protein_coding	chr12	41144874	43144874	chr12:42226959:C:T	0.135119	0.600277	1.81653e-07	0.00028591	0.00145552
eosinophils	ENSG00000151292	CSNK1G3	protein_coding	chr5	122512099	124512099	chr5:123433602:T:C	0.125396	0.713829	5.37933e-07	0.000747723	0.00344948
eosinophils	ENSG00000151327	FAM177A1	protein_coding	chr14	34046272	36046272	chr14:35121198:G:A	0.0979565	0.51243	1.09944e-05	0.0113865	0.0362034
eosinophils	ENSG00000151348	EXT2	protein_coding	chr11	43095678	45095678	chr11:44074864:A:G	0.100533	-0.493305	8.30321e-06	0.0105385	0.0339879
eosinophils	ENSG00000151366	NDUFC2	protein_coding	chr11	77079862	79079862	chr11:78054200:T:A	0.144497	0.676905	6.31795e-08	8.2461e-05	0.000471592
eosinophils	ENSG00000151466	SCLT1	protein_coding	chr4	128093539	130093539	chr4:129105762:A:G	0.0984697	-0.47398	1.03969e-05	0.00829565	0.0280416
eosinophils	ENSG00000151470	C4orf33	protein_coding	chr4	128096152	130096152	chr4:129119282:T:C	0.157665	-0.678465	1.41094e-08	2.19202e-05	0.000142481
eosinophils	ENSG00000151552	QDPR	protein_coding	chr4	16512090	18512090	chr4:17531705:G:C	0.123304	0.626297	6.78608e-07	0.000943888	0.0042482
eosinophils	ENSG00000151694	ADAM17	protein_coding	chr2	8555830	10555830	chr2:9512258:TA:T	0.291997	0.790071	8.50189e-16	1.36243e-11	2.51807e-10
eosinophils	ENSG00000151725	CENPU	protein_coding	chr4	183734096	185734096	chr4:184699187:G:A	0.473282	1.04816	5.65691e-28	9.41602e-23	9.47269e-21
eosinophils	ENSG00000151773	CCDC122	protein_coding	chr13	42879740	44879740	chr13:43817800:C:T	0.146254	0.521293	5.17828e-08	9.29657e-05	0.00052724
eosinophils	ENSG00000151883	PARP8	protein_coding	chr5	49666637	51666637	chr5:50622140:A:T	0.204319	0.896697	5.88979e-11	1.62646e-07	1.57711e-06
eosinophils	ENSG00000152117	SMPD4BP	transcribed_processed_pseudogene	chr2	130492813	132492813	chr2:131453228:G:A	0.164822	-0.668955	6.19616e-09	7.95989e-06	5.63749e-05
eosinophils	ENSG00000152193	OBI1	protein_coding	chr13	77659155	79659155	chr13:78786986:A:G	0.101017	-0.569218	7.87637e-06	0.00651657	0.022713
eosinophils	ENSG00000152219	ARL14EP	protein_coding	chr11	29323104	31323104	chr11:30317914:A:G	0.166362	0.699703	5.18613e-09	9.53258e-06	6.63456e-05
eosinophils	ENSG00000152229	PSTPIP2	protein_coding	chr18	45072260	47072260	chr18:45989590:A:G	0.164607	0.910054	6.35187e-09	1.55522e-05	0.0001042
eosinophils	ENSG00000152234	ATP5F1A	protein_coding	chr18	45098296	47098296	chr18:46080641:T:TCTCA	0.236684	-0.698289	1.10743e-12	7.33669e-09	8.82492e-08
eosinophils	ENSG00000152256	PDK1	protein_coding	chr2	171556090	173556090	chr2:172533299:G:T	0.164519	-1.06204	6.41611e-09	1.53094e-05	0.000102833
eosinophils	ENSG00000152284	TCF7L1	protein_coding	chr2	84133392	86133392	chr2:85345926:G:A	0.184581	0.631897	6.18596e-10	1.5099e-06	1.23085e-05
eosinophils	ENSG00000152348	ATG10	protein_coding	chr5	80972023	82972023	chr5:81982556:T:C	0.181567	0.728425	8.81945e-10	2.48461e-06	1.94312e-05
eosinophils	ENSG00000152380	FAM151B	protein_coding	chr5	79488100	81488100	chr5:80513839:A:T	0.221173	-0.697502	7.58023e-12	3.94242e-08	4.20507e-07
eosinophils	ENSG00000152465	NMT2	protein_coding	chr10	14168693	16168693	chr10:15163473:C:T	0.377721	1.06592	4.04233e-21	2.21274e-16	7.8045e-15
eosinophils	ENSG00000152520	PAN3	protein_coding	chr13	27138545	29138545	chr13:28201533:A:G	0.120988	0.507232	8.77274e-07	0.00120903	0.00527436
eosinophils	ENSG00000152642	GPD1L	protein_coding	chr3	31106620	33106620	chr3:32146451:G:T	0.307746	0.834412	1.00038e-16	1.91504e-12	3.96116e-11
eosinophils	ENSG00000152760	DYNLT5	protein_coding	chr1	65752459	67752459	chr1:66734586:T:C	0.191876	-0.71851	2.60959e-10	7.03326e-07	6.08811e-06
eosinophils	ENSG00000153048	CARHSP1	protein_coding	chr16	7869006	9869006	chr16:8858063:C:T	0.138645	0.721299	1.22246e-07	0.000366009	0.00181121
eosinophils	ENSG00000153094	BCL2L11	protein_coding	chr2	110120914	112120914	chr2:111124233:C:T	0.155851	1.02193	1.73664e-08	2.47397e-05	0.000159171
eosinophils	ENSG00000153113	CAST	protein_coding	chr5	95662376	97662376	chr5:96767648:C:T	0.195274	0.651122	1.74143e-10	6.14008e-07	5.38197e-06
eosinophils	ENSG00000153157	SYCP2L	protein_coding	chr6	9887052	11887052	chr6:10887043:C:G	0.490955	-1.31414	2.24637e-29	4.66508e-24	5.43418e-22
eosinophils	ENSG00000153207	AHCTF1	protein_coding	chr1	245931948	247931948	chr1:246953000:T:C	0.111571	-0.538085	2.47999e-06	0.00415835	0.0155529
eosinophils	ENSG00000153208	MERTK	protein_coding	chr2	110898607	112898607	chr2:112030518:C:G	0.131441	0.913793	2.74206e-07	0.000315207	0.00158658
eosinophils	ENSG00000153283	CD96	protein_coding	chr3	110542197	112542197	chr3:111534222:T:C	0.518423	1.15721	1.18954e-31	1.48708e-25	2.39365e-23
eosinophils	ENSG00000153291	SLC25A27	protein_coding	chr6	45652975	47652975	chr6:46656283:C:T	0.173411	-0.599536	2.28918e-09	4.36989e-06	3.27297e-05
eosinophils	ENSG00000153406	NMRAL1	protein_coding	chr16	3474625	5474625	chr16:4512511:A:G	0.317457	-0.909435	2.61159e-17	6.65059e-13	1.47194e-11
eosinophils	ENSG00000153560	UBP1	protein_coding	chr3	32440405	34440405	chr3:34191711:C:G	0.101605	0.778325	7.38698e-06	0.00684584	0.0236927
eosinophils	ENSG00000153721	CNKSR3	protein_coding	chr6	153510685	155510685	chr6:154515007:C:T	0.224014	-0.842862	5.34348e-12	3.31559e-08	3.56656e-07
eosinophils	ENSG00000154134	ROBO3	protein_coding	chr11	123865432	125865432	chr11:124954170:C:T	0.249158	0.715726	2.29603e-13	1.64988e-09	2.22657e-08
eosinophils	ENSG00000154222	CC2D1B	protein_coding	chr1	51366205	53366205	chr1:52319488:G:A	0.106107	-0.49135	4.51624e-06	0.00276222	0.0109511
eosinophils	ENSG00000154229	PRKCA	protein_coding	chr17	65302613	67302613	chr17:66811110:C:G	0.119508	0.487662	1.03351e-06	0.00142001	0.00605845
eosinophils	ENSG00000154237	LRRK1	protein_coding	chr15	99919357	101919357	chr15:101063583:C:T	0.305332	-1.02919	1.39285e-16	2.19841e-12	4.52615e-11
eosinophils	ENSG00000154447	SH3RF1	protein_coding	chr4	168270956	170270956	chr4:169307398:C:T	0.223454	-0.682435	5.72518e-12	1.8096e-08	2.04341e-07
eosinophils	ENSG00000154518	ATP5MC3	protein_coding	chr2	174181710	176181710	chr2:175077162:G:C	0.12593	-0.596364	5.06882e-07	0.000679144	0.00315613
eosinophils	ENSG00000154719	MRPL39	protein_coding	chr21	24607481	26607481	chr21:25523869:G:C	0.134219	0.593461	2.00936e-07	0.000284177	0.00144893
eosinophils	ENSG00000154760	SLFN13	protein_coding	chr17	34448766	36448766	chr17:35439408:T:G	0.10149	-0.453936	7.47991e-06	0.00522199	0.0188874
eosinophils	ENSG00000154767	XPC	protein_coding	chr3	13178601	15178601	chr3:14143219:T:C	0.140925	-0.609911	9.45643e-08	0.000242837	0.00125695
eosinophils	ENSG00000154781	CCDC174	protein_coding	chr3	13651762	15651762	chr3:14684833:T:C	0.202388	-1.09948	7.43082e-11	3.02419e-07	2.81821e-06
eosinophils	ENSG00000154803	FLCN	protein_coding	chr17	16237168	18237168	chr17:17242653:G:A	0.144056	-0.648379	6.64049e-08	9.85685e-05	0.000555646
eosinophils	ENSG00000154822	PLCL2	protein_coding	chr3	15884955	17884955	chr3:16866675:G:A	0.123592	-0.611593	6.57272e-07	0.00088074	0.00399854
eosinophils	ENSG00000154845	PPP4R1	protein_coding	chr18	8614559	10614559	chr18:9750500:G:A	0.111587	0.488235	2.4755e-06	0.0053746	0.0193577
eosinophils	ENSG00000154874	CCDC144B	transcribed_unprocessed_pseudogene	chr17	17625447	19625447	chr17:18563501:C:T	0.118778	0.499328	1.12043e-06	0.00077524	0.00356528
eosinophils	ENSG00000154889	MPPE1	protein_coding	chr18	10908317	12908317	chr18:11905954:C:T	0.146198	-0.563958	5.21108e-08	0.000106968	0.000597843
eosinophils	ENSG00000155085	AK9	protein_coding	chr6	108691202	110691202	chr6:109437475:C:T	0.0920212	-0.798747	2.09532e-05	0.014693	0.044746
eosinophils	ENSG00000155099	PIP4P2	protein_coding	chr8	90040859	92040859	chr8:91037687:G:A	0.150924	-0.548804	3.04692e-08	2.68594e-05	0.000171686
eosinophils	ENSG00000155158	TTC39B	protein_coding	chr9	14307360	16307360	chr9:15304784:C:A	0.461001	-1.40299	5.00111e-27	2.7895e-21	2.24503e-19
eosinophils	ENSG00000155368	DBI	protein_coding	chr2	118366977	120366977	chr2:119419169:T:C	0.158738	0.624109	1.24768e-08	2.85259e-05	0.000181031
eosinophils	ENSG00000155542	SETD9	protein_coding	chr5	55909596	57909596	chr5:56927173:G:A	0.175068	0.728296	1.88715e-09	6.22514e-06	4.50621e-05
eosinophils	ENSG00000155660	PDIA4	protein_coding	chr7	148028505	150028505	chr7:149028509:G:A	0.135719	-0.717011	1.69828e-07	0.000297568	0.00150707
eosinophils	ENSG00000155849	ELMO1	protein_coding	chr7	36448864	38448864	chr7:37417219:G:A	0.457745	1.28128	8.83913e-27	2.59937e-21	2.1112e-19
eosinophils	ENSG00000155906	RMND1	protein_coding	chr6	150452126	152452126	chr6:151447997:G:A	0.209924	-0.913259	2.9918e-11	1.32166e-07	1.29575e-06
eosinophils	ENSG00000155926	SLA	protein_coding	chr8	132102602	134102602	chr8:133059907:C:T	0.120478	-0.572299	9.28284e-07	0.00178192	0.00744467
eosinophils	ENSG00000155957	TMBIM4	protein_coding	chr12	65169996	67169996	chr12:66178439:T:G	0.467005	-0.961314	1.73386e-27	2.00684e-22	1.87016e-20
eosinophils	ENSG00000156030	MIDEAS	protein_coding	chr14	72760303	74760303	chr14:73716107:G:A	0.400034	-0.975834	1.26999e-22	6.15134e-17	2.40963e-15
eosinophils	ENSG00000156253	RWDD2B	protein_coding	chr21	28019349	30019349	chr21:28966798:C:A	0.101334	0.582016	7.60836e-06	0.00588514	0.0208654
eosinophils	ENSG00000156384	SFR1	protein_coding	chr10	103122171	105122171	chr10:103714894:A:G	0.0905703	-0.537889	2.45225e-05	0.0166144	0.0493063
eosinophils	ENSG00000156931	VPS8	protein_coding	chr3	183812166	185812166	chr3:184860346:TA:T	0.107461	0.513159	3.89333e-06	0.00465838	0.0171549
eosinophils	ENSG00000156966	B3GNT7	protein_coding	chr2	230395710	232395710	chr2:231388679:A:G	0.109391	0.579461	3.15092e-06	0.0043065	0.0160056
eosinophils	ENSG00000157322	CLEC18A	protein_coding	chr16	68951334	70951334	chr16:69944708:T:C	0.267214	-0.904411	2.25241e-14	2.54128e-10	3.89911e-09
eosinophils	ENSG00000157368	IL34	protein_coding	chr16	69646559	71646559	chr16:70606040:T:C	0.253808	1.27953	1.26905e-13	1.63179e-09	2.20552e-08
eosinophils	ENSG00000157379	DHRS1	protein_coding	chr14	23299780	25299780	chr14:24306640:C:T	0.154767	0.639987	1.96577e-08	3.81721e-05	0.000235496
eosinophils	ENSG00000157388	CACNA1D	protein_coding	chr3	52494611	54494611	chr3:53601348:T:C	0.106769	-0.467976	4.20029e-06	0.00407203	0.0152882
eosinophils	ENSG00000157538	VPS26C	protein_coding	chr21	36267334	38267334	chr21:37258357:CCT:C	0.103211	-0.484079	6.19847e-06	0.00656544	0.0228743
eosinophils	ENSG00000157600	TMEM164	protein_coding	chrX	109003114	111003114	chrX:109971578:G:GT	0.288956	0.688728	1.27849e-15	2.92905e-12	5.86669e-11
eosinophils	ENSG00000157617	C2CD2	protein_coding	chr21	40954018	42954018	chr21:41928931:G:A	0.240083	0.77326	7.23012e-13	6.00693e-09	7.33505e-08
eosinophils	ENSG00000157734	SNX22	protein_coding	chr15	63151731	65151731	chr15:64156166:C:T	0.102408	-0.734934	6.7671e-06	0.00439204	0.0162825
eosinophils	ENSG00000157778	PSMG3	protein_coding	chr7	570032	2570032	chr7:1580275:G:A	0.114541	0.532365	1.78836e-06	0.00278168	0.0110135
eosinophils	ENSG00000157800	SLC37A3	protein_coding	chr7	139398530	141398530	chr7:140391190:C:CATGG	0.0945815	-0.46978	1.58694e-05	0.0144382	0.0441066
eosinophils	ENSG00000157823	AP3S2	protein_coding	chr15	88893994	90893994	chr15:89873508:T:C	0.131842	-0.595592	2.62195e-07	0.000416129	0.00203223
eosinophils	ENSG00000157895	C12orf43	protein_coding	chr12	120016487	122016487	chr12:121021733:C:T	0.0964346	0.430588	1.29745e-05	0.00955178	0.0313191
eosinophils	ENSG00000158006	PAFAH2	protein_coding	chr1	24998063	26998063	chr1:26015519:TCAAA:T	0.179533	0.712298	1.11958e-09	2.40553e-06	1.88461e-05
eosinophils	ENSG00000158104	HPD	protein_coding	chr12	120858859	122858859	chr12:121845875:T:C	0.414687	0.950102	1.22117e-23	2.10235e-18	1.05153e-16
eosinophils	ENSG00000158373	H2BC5	protein_coding	chr6	25158122	27158122	chr6:26148098:A:G	0.125299	-0.5132	5.43721e-07	0.000816158	0.00373021
eosinophils	ENSG00000158406	H4C8	protein_coding	chr6	25285534	27285534	chr6:26259579:G:A	0.0946208	-0.462373	1.58018e-05	0.0118328	0.0374126
eosinophils	ENSG00000158435	CNOT11	protein_coding	chr2	100252886	102252886	chr2:101305898:A:G	0.133048	0.507373	2.29104e-07	0.00035317	0.00175062
eosinophils	ENSG00000158525	CPA5	protein_coding	chr7	129344816	131344816	chr7:130369363:G:A	0.199335	0.784932	1.07179e-10	3.9942e-07	3.65294e-06
eosinophils	ENSG00000158526	TSR2	protein_coding	chrX	53440404	55440404	chrX:54435600:G:A	0.114785	-0.637768	1.74096e-06	0.000288763	0.0014692
eosinophils	ENSG00000158552	ZFAND2B	protein_coding	chr2	218206782	220206782	chr2:219055315:A:G	0.106138	-0.574871	4.50078e-06	0.00316804	0.0123826
eosinophils	ENSG00000158555	GDPD5	protein_coding	chr11	74525941	76525941	chr11:75460549:A:C	0.128042	0.920326	4.00704e-07	0.000498571	0.00239492
eosinophils	ENSG00000158604	TMED4	protein_coding	chr7	43582231	45582231	chr7:44639649:A:G	0.304873	1.42793	1.48323e-16	3.1075e-12	6.19607e-11
eosinophils	ENSG00000158691	ZSCAN12	protein_coding	chr6	27399747	29399747	chr6:28378254:G:C	0.0938035	0.520077	1.72686e-05	0.00793436	0.0269645
eosinophils	ENSG00000158716	DUSP23	protein_coding	chr1	158780962	160780962	chr1:159644771:A:G	0.151865	-0.647228	2.73736e-08	5.17709e-05	0.000310099
eosinophils	ENSG00000158717	RNF166	protein_coding	chr16	87706408	89706408	chr16:88704213:T:C	0.118847	0.627923	1.11192e-06	0.00282467	0.0111687
eosinophils	ENSG00000158769	F11R	protein_coding	chr1	160021152	162021152	chr1:160181660:T:C	0.0964135	-0.463777	1.30043e-05	0.0123718	0.0388256
eosinophils	ENSG00000158773	USF1	protein_coding	chr1	160045977	162045977	chr1:161047766:C:T	0.358584	0.962296	7.14663e-20	3.02298e-15	9.32485e-14
eosinophils	ENSG00000158825	CDA	protein_coding	chr1	19589097	21589097	chr1:20584277:C:T	0.291307	-0.735841	9.32717e-16	1.47105e-11	2.71316e-10
eosinophils	ENSG00000158863	FHIP2B	protein_coding	chr8	21089150	23089150	chr8:22089703:A:C	0.124029	0.584567	6.26134e-07	0.00121227	0.00528418
eosinophils	ENSG00000158864	NDUFS2	protein_coding	chr1	160202367	162202367	chr1:161214307:A:G	0.161696	0.732681	8.88298e-09	1.91356e-05	0.000126047
eosinophils	ENSG00000158869	FCER1G	protein_coding	chr1	160215295	162215295	chr1:161217875:C:T	0.508351	1.12759	8.40612e-31	5.9104e-25	8.72076e-23
eosinophils	ENSG00000158941	CCAR2	protein_coding	chr8	21604757	23604757	chr8:22620294:T:C	0.112293	-0.484836	2.29071e-06	0.0036982	0.0141182
eosinophils	ENSG00000158985	CDC42SE2	protein_coding	chr5	130264053	132264053	chr5:131354020:A:G	0.427503	1.27176	1.50147e-24	1.45246e-18	7.51963e-17
eosinophils	ENSG00000159069	FBXW5	protein_coding	chr9	135944738	137944738	chr9:136910716:T:C	0.238121	-0.826396	9.24993e-13	4.63352e-09	5.79384e-08
eosinophils	ENSG00000159111	MRPL10	protein_coding	chr17	46831541	48831541	chr17:47809766:G:A	0.105362	0.846074	4.89989e-06	0.00431	0.0160119
eosinophils	ENSG00000159176	CSRP1	protein_coding	chr1	200507123	202507123	chr1:201505272:G:A	0.127162	-0.562092	4.41945e-07	0.000697708	0.00323561
eosinophils	ENSG00000159202	UBE2Z	protein_coding	chr17	47908407	49908407	chr17:48955049:G:A	0.101853	-0.460904	7.18958e-06	0.0069661	0.0240507
eosinophils	ENSG00000159214	CCDC24	protein_coding	chr1	42991599	44991599	chr1:43782559:A:ACT	0.124897	-0.623751	5.68615e-07	0.00065049	0.00304214
eosinophils	ENSG00000159228	CBR1	protein_coding	chr21	35070024	37070024	chr21:36079915:G:A	0.252173	0.69703	1.56386e-13	1.14677e-09	1.58136e-08
eosinophils	ENSG00000159339	PADI4	protein_coding	chr1	16308197	18308197	chr1:17347613:C:T	0.183789	0.641458	6.79129e-10	1.8133e-06	1.45024e-05
eosinophils	ENSG00000159461	AMFR	protein_coding	chr16	55425545	57425545	chr16:56397744:A:C	0.319133	0.794691	2.0672e-17	7.4212e-13	1.63839e-11
eosinophils	ENSG00000159479	MED8	protein_coding	chr1	42389800	44389800	chr1:43200499:G:A	0.0983655	0.800793	1.05155e-05	0.00715332	0.0246317
eosinophils	ENSG00000159720	ATP6V0D1	protein_coding	chr16	66481157	68481157	chr16:67382827:A:C	0.196473	-0.962393	1.50924e-10	2.70385e-07	2.5384e-06
eosinophils	ENSG00000159840	ZYX	protein_coding	chr7	142381345	144381345	chr7:143384849:G:C	0.176045	-0.653784	1.68371e-09	2.28689e-06	1.80283e-05
eosinophils	ENSG00000160014	CALM3	protein_coding	chr19	45601330	47601330	chr19:46601278:T:A	0.163313	-0.776168	7.37364e-09	2.05746e-05	0.000134823
eosinophils	ENSG00000160075	SSU72	protein_coding	chr1	574863	2574863	chr1:1579717:T:A	0.25331	-0.880155	1.35257e-13	7.25825e-10	1.03307e-08
eosinophils	ENSG00000160094	ZNF362	protein_coding	chr1	32256492	34256492	chr1:33299671:A:G	0.233276	0.743789	1.69505e-12	6.85523e-09	8.29086e-08
eosinophils	ENSG00000160124	MIX23	protein_coding	chr3	121383231	123383231	chr3:122412930:C:G	0.214985	0.669579	1.61671e-11	5.70126e-08	5.938e-07
eosinophils	ENSG00000160180	TFF3	protein_coding	chr21	41315409	43315409	chr21:42335129:C:A	0.162083	0.931032	8.49614e-09	2.66007e-05	0.000170402
eosinophils	ENSG00000160201	U2AF1	protein_coding	chr21	42107570	44107570	chr21:42779173:A:G	0.101882	0.514847	7.167e-06	0.00918121	0.0304195
eosinophils	ENSG00000160208	RRP1B	protein_coding	chr21	42659560	44659560	chr21:43707804:T:C	0.235119	-0.753184	1.34681e-12	5.9479e-09	7.273e-08
eosinophils	ENSG00000160213	CSTB	protein_coding	chr21	42776308	44776308	chr21:43781951:G:A	0.423029	-0.965114	3.13689e-24	2.96248e-19	1.67049e-17
eosinophils	ENSG00000160221	GATD3A	protein_coding	chr21	43133683	45133683	chr21:44093664:G:A	0.542862	1.27969	8.69842e-34	7.59653e-28	1.97513e-25
eosinophils	ENSG00000160229	ZNF66	protein_coding	chr19	19776304	21776304	chr19:20908099:C:T	0.111369	-0.481417	2.53543e-06	0.00230245	0.00934166
eosinophils	ENSG00000160255	ITGB2	protein_coding	chr21	43920899	45920899	chr21:44909825:T:C	0.329703	0.781123	4.67542e-18	1.66685e-13	3.95618e-12
eosinophils	ENSG00000160285	LSS	protein_coding	chr21	45228774	47228774	chr21:46262763:T:C	0.189554	1.02794	3.43735e-10	1.45695e-06	1.18988e-05
eosinophils	ENSG00000160294	MCM3AP	protein_coding	chr21	45285611	47285611	chr21:46307488:G:A	0.100051	-0.497262	8.75177e-06	0.00996143	0.0324579
eosinophils	ENSG00000160299	PCNT	protein_coding	chr21	45324156	47324156	chr21:46457681:T:C	0.102455	0.416957	6.73242e-06	0.00771533	0.0263111
eosinophils	ENSG00000160310	PRMT2	protein_coding	chr21	45635674	47635674	chr21:46622601:G:T	0.346544	0.84248	4.17367e-19	5.35798e-14	1.36305e-12
eosinophils	ENSG00000160439	RDH13	protein_coding	chr19	54063148	56063148	chr19:55039794:G:A	0.235079	0.682958	1.3536e-12	1.23327e-08	1.43094e-07
eosinophils	ENSG00000160593	JAML	protein_coding	chr11	117225011	119225011	chr11:118185086:G:A	0.181206	0.694162	9.20083e-10	3.14578e-06	2.41959e-05
eosinophils	ENSG00000160695	VPS11	protein_coding	chr11	118067818	120067818	chr11:119060388:T:C	0.128864	0.705933	3.65625e-07	0.000453442	0.00219962
eosinophils	ENSG00000160712	IL6R	protein_coding	chr1	153405343	155405343	chr1:154383901:T:A	0.267484	0.735071	2.17453e-14	2.17573e-10	3.41519e-09
eosinophils	ENSG00000160741	CRTC2	protein_coding	chr1	152958612	154958612	chr1:153961727:T:C	0.522051	-1.17781	5.82371e-32	3.39089e-26	6.25404e-24
eosinophils	ENSG00000160767	FAM189B	protein_coding	chr1	154255483	156255483	chr1:155252210:CT:C	0.597873	1.34422	4.8374e-39	2.9072e-32	1.97979e-29
eosinophils	ENSG00000160785	SLC25A44	protein_coding	chr1	155194104	157194104	chr1:156190905:A:G	0.114234	0.474626	1.84985e-06	0.00125734	0.00544312
eosinophils	ENSG00000160856	FCRL3	protein_coding	chr1	156700769	158700769	chr1:157648664:GT:G	0.134367	0.540234	1.97634e-07	0.000284288	0.00144893
eosinophils	ENSG00000160948	VPS28	protein_coding	chr8	143428548	145428548	chr8:144428520:G:C	0.247525	1.44158	2.82499e-13	2.2916e-09	3.02346e-08
eosinophils	ENSG00000160961	ZNF333	protein_coding	chr19	13690048	15690048	chr19:14748460:G:C	0.17781	-0.658293	1.36999e-09	5.09091e-06	3.7558e-05
eosinophils	ENSG00000160972	PPP1R16A	protein_coding	chr8	143477982	145477982	chr8:144484665:T:G	0.122932	0.49813	7.07223e-07	0.000664999	0.0030969
eosinophils	ENSG00000160991	ORAI2	protein_coding	chr7	101433575	103433575	chr7:102358070:G:A	0.213924	-1.52882	1.83994e-11	1.09062e-07	1.08975e-06
eosinophils	ENSG00000161010	MRNIP	protein_coding	chr5	178858817	180858817	chr5:179856170:T:C	0.121683	0.540985	8.12317e-07	0.00169277	0.00711587
eosinophils	ENSG00000161016	RPL8	protein_coding	chr8	143792390	145792390	chr8:144793212:T:A	0.128441	-0.546544	3.83264e-07	0.000252605	0.00130093
eosinophils	ENSG00000161036	LRWD1	protein_coding	chr7	101464984	103464984	chr7:102472646:T:C	0.419457	-1.09797	5.62688e-24	1.63401e-18	8.41036e-17
eosinophils	ENSG00000161055	SCGB3A1	protein_coding	chr5	179591499	181591499	chr5:180536034:T:C	0.158276	-0.831302	1.31564e-08	3.55e-05	0.000220084
eosinophils	ENSG00000161265	U2AF1L4	protein_coding	chr19	34745418	36745418	chr19:35735098:T:C	0.133954	0.625527	2.07002e-07	0.000309107	0.00156104
eosinophils	ENSG00000161671	EMC10	protein_coding	chr19	49476507	51476507	chr19:50469818:T:C	0.152475	0.558169	2.55329e-08	6.44157e-05	0.000377912
eosinophils	ENSG00000161905	ALOX15	protein_coding	chr17	3641678	5641678	chr17:4643150:G:A	0.594374	-1.23093	1.09523e-38	5.83275e-32	3.68836e-29
eosinophils	ENSG00000161960	EIF4A1	protein_coding	chr17	6572825	8572825	chr17:7534781:G:A	0.1056	-0.821803	4.77396e-06	0.00568915	0.0202855
eosinophils	ENSG00000161980	POLR3K	protein_coding	chr16	-946392	1053608	chr16:53423:C:A	0.266691	0.827494	2.41094e-14	2.39298e-10	3.70366e-09
eosinophils	ENSG00000161981	SNRNP25	protein_coding	chr16	-946172	1053828	chr16:38543:G:C	0.258655	-0.931674	6.81549e-14	4.366e-10	6.39934e-09
eosinophils	ENSG00000162069	BICDL2	protein_coding	chr16	2036944	4036944	chr16:3050094:C:T	0.139699	0.563564	1.08578e-07	0.000179557	0.000958174
eosinophils	ENSG00000162076	FLYWCH2	protein_coding	chr16	1883215	3883215	chr16:2865194:C:T	0.167685	0.653251	4.45022e-09	1.098e-05	7.57642e-05
eosinophils	ENSG00000162086	ZNF75A	protein_coding	chr16	2305497	4305497	chr16:3307694:C:T	0.14925	-0.593415	3.68575e-08	8.13554e-05	0.00046557
eosinophils	ENSG00000162174	ASRGL1	protein_coding	chr11	61337448	63337448	chr11:62315908:TC:T	0.169438	-0.578595	3.63217e-09	6.49429e-06	4.68989e-05
eosinophils	ENSG00000162302	RPS6KA4	protein_coding	chr11	63359162	65359162	chr11:64391234:G:A	0.174679	0.570626	1.97472e-09	4.04289e-06	3.05389e-05
eosinophils	ENSG00000162390	ACOT11	protein_coding	chr1	53548228	55548228	chr1:54548487:C:T	0.120045	0.549185	9.73829e-07	0.00141506	0.00604025
eosinophils	ENSG00000162433	AK4	protein_coding	chr1	64148203	66148203	chr1:65174536:T:A	0.1003	0.516116	8.51743e-06	0.00639603	0.0223857
eosinophils	ENSG00000162511	LAPTM5	protein_coding	chr1	29757774	31757774	chr1:30751346:C:T	0.221962	0.955141	6.87943e-12	3.22198e-08	3.48279e-07
eosinophils	ENSG00000162600	OMA1	protein_coding	chr1	57546726	59546726	chr1:58467786:G:A	0.109358	0.59976	3.16227e-06	0.00381741	0.0144982
eosinophils	ENSG00000162604	TM2D1	protein_coding	chr1	60725141	62725141	chr1:61637742:A:C	0.116334	-0.589996	1.46762e-06	0.00193594	0.00800878
eosinophils	ENSG00000162620	LRRIQ3	protein_coding	chr1	73198176	75198176	chr1:74012655:G:A	0.183735	-0.567424	6.83403e-10	1.12425e-06	9.36307e-06
eosinophils	ENSG00000162704	ARPC5	protein_coding	chr1	182635783	184635783	chr1:183614825:G:A	0.256202	0.738686	9.34066e-14	7.71162e-10	1.09233e-08
eosinophils	ENSG00000162711	NLRP3	protein_coding	chr1	246416173	248416173	chr1:247586850:C:T	0.0976385	-0.922033	1.13817e-05	0.0151605	0.045917
eosinophils	ENSG00000162736	NCSTN	protein_coding	chr1	159343383	161343383	chr1:160198578:G:A	0.140879	0.556568	9.50615e-08	0.0001515	0.00082032
eosinophils	ENSG00000162769	FLVCR1	protein_coding	chr1	211858275	213858275	chr1:212904839:A:T	0.359798	0.922244	5.97178e-20	3.23253e-15	9.90223e-14
eosinophils	ENSG00000162777	DENND2D	protein_coding	chr1	110200646	112200646	chr1:111212032:G:A	0.15409	-0.695361	2.12374e-08	5.41352e-05	0.000321649
eosinophils	ENSG00000162783	IER5	protein_coding	chr1	180088700	182088700	chr1:181091482:G:A	0.118947	-0.4943	1.09963e-06	0.00127925	0.00552177
eosinophils	ENSG00000162836	ACP6	protein_coding	chr1	146670524	148670524	chr1:147627514:T:C	0.139295	0.544155	1.1363e-07	9.85887e-05	0.000555646
eosinophils	ENSG00000162882	HAAO	protein_coding	chr2	41792583	43792583	chr2:42789984:T:A	0.10864	0.557803	3.42138e-06	0.00464482	0.0171192
eosinophils	ENSG00000162885	B3GALNT2	protein_coding	chr1	234504452	236504452	chr1:235438643:G:T	0.167066	-0.582815	4.78059e-09	9.99014e-06	6.92579e-05
eosinophils	ENSG00000162959	MEMO1	protein_coding	chr2	31011008	33011008	chr2:31980960:T:G	0.156342	0.573536	1.64186e-08	4.1919e-05	0.000256113
eosinophils	ENSG00000162994	CLHC1	protein_coding	chr2	54232293	56232293	chr2:55232237:T:G	0.161436	0.776439	9.15192e-09	3.2555e-05	0.000203858
eosinophils	ENSG00000163016	ALMS1P1	transcribed_unprocessed_pseudogene	chr2	72671030	74671030	chr2:73470717:C:T	0.0968662	0.53296	1.23795e-05	0.00647091	0.0225983
eosinophils	ENSG00000163041	H3-3A	protein_coding	chr1	225062716	227062716	chr1:226070308:C:T	0.323797	0.933295	1.07576e-17	5.56003e-13	1.24931e-11
eosinophils	ENSG00000163050	COQ8A	protein_coding	chr1	225940294	227940294	chr1:226986191:T:A	0.137609	0.527113	1.3736e-07	0.000202407	0.00107043
eosinophils	ENSG00000163106	HPGDS	protein_coding	chr4	93342836	95342836	chr4:94492327:C:T	0.107366	-0.520484	3.93442e-06	0.00393509	0.0148496
eosinophils	ENSG00000163171	CDC42EP3	protein_coding	chr2	36671642	38671642	chr2:37736654:G:A	0.156665	0.580369	1.58214e-08	4.79606e-05	0.000289627
eosinophils	ENSG00000163346	PBXIP1	protein_coding	chr1	153956099	155956099	chr1:154943630:G:A	0.0911299	-0.427811	2.30793e-05	0.0137383	0.0423484
eosinophils	ENSG00000163382	NAXE	protein_coding	chr1	155591776	157591776	chr1:156588015:G:T	0.10304	-0.494077	6.3154e-06	0.00546844	0.0196158
eosinophils	ENSG00000163393	SLC22A15	protein_coding	chr1	114976513	116976513	chr1:116009949:C:T	0.170736	0.594806	3.12441e-09	6.64108e-06	4.78772e-05
eosinophils	ENSG00000163412	EIF4E3	protein_coding	chr3	70725402	72725402	chr3:71780091:G:A	0.140272	-0.74047	1.01789e-07	0.00023961	0.00124164
eosinophils	ENSG00000163421	PROK2	protein_coding	chr3	70785148	72785148	chr3:71780316:A:G	0.145683	-0.750284	5.52395e-08	0.000126644	0.000696814
eosinophils	ENSG00000163479	SSR2	protein_coding	chr1	155020951	157020951	chr1:156008934:C:T	0.227553	0.735569	3.45116e-12	1.67708e-08	1.90837e-07
eosinophils	ENSG00000163492	CCDC141	protein_coding	chr2	178050137	180050137	chr2:178842060:T:C	0.147997	0.647139	4.2493e-08	9.42386e-05	0.000533775
eosinophils	ENSG00000163507	CIP2A	protein_coding	chr3	107589438	109589438	chr3:108721775:T:C	0.110694	0.746811	2.73074e-06	0.00251698	0.0101055
eosinophils	ENSG00000163510	CWC22	protein_coding	chr2	179007297	181007297	chr2:180004430:C:T	0.127343	0.613939	4.33132e-07	0.000701659	0.00325223
eosinophils	ENSG00000163517	HDAC11	protein_coding	chr3	12480306	14480306	chr3:13497622:T:A	0.342174	-1.1207	7.85787e-19	2.47021e-14	6.66728e-13
eosinophils	ENSG00000163545	NUAK2	protein_coding	chr1	204321745	206321745	chr1:205320902:C:CCT	0.252195	-0.748635	1.55959e-13	1.19586e-09	1.64649e-08
eosinophils	ENSG00000163563	MNDA	protein_coding	chr1	157831351	159831351	chr1:158824041:A:AT	0.293668	-1.07925	6.79014e-16	7.38405e-12	1.41189e-10
eosinophils	ENSG00000163576	EFHB	protein_coding	chr3	18934217	20934217	chr3:19946945:G:C	0.276313	0.73197	6.84753e-15	2.01404e-10	3.18966e-09
eosinophils	ENSG00000163596	ICA1L	protein_coding	chr2	201871766	203871766	chr2:202852612:G:A	0.129669	0.517984	3.342e-07	0.000312368	0.00157482
eosinophils	ENSG00000163634	THOC7	protein_coding	chr3	62863805	64863805	chr3:63846536:T:C	0.104338	-0.481066	5.4804e-06	0.0071922	0.0247271
eosinophils	ENSG00000163682	RPL9	protein_coding	chr4	38458922	40458922	chr4:39444717:T:A	0.0973065	0.481937	1.18004e-05	0.0148014	0.0449896
eosinophils	ENSG00000163683	SMIM14	protein_coding	chr4	38638865	40638865	chr4:39562009:T:TTAACTATC	0.0967809	0.794399	1.24948e-05	0.0151432	0.0458803
eosinophils	ENSG00000163686	ABHD6	protein_coding	chr3	57237792	59237792	chr3:58231310:G:A	0.12864	-0.568667	3.74867e-07	0.000418493	0.00204239
eosinophils	ENSG00000163803	PLB1	protein_coding	chr2	27496060	29496060	chr2:28636415:T:C	0.208403	-0.673271	3.59675e-11	1.38453e-07	1.35289e-06
eosinophils	ENSG00000163807	KIAA1143	protein_coding	chr3	43761619	45761619	chr3:44719225:A:G	0.386156	0.881203	1.10873e-21	8.42263e-17	3.20022e-15
eosinophils	ENSG00000163823	CCR1	protein_coding	chr3	45208313	47208313	chr3:46208452:GTTC:G	0.454633	-1.04325	1.51884e-26	3.17496e-20	2.05166e-18
eosinophils	ENSG00000163864	NMNAT3	protein_coding	chr3	138677972	140677972	chr3:139672326:T:C	0.0945839	-0.414397	1.58654e-05	0.0129591	0.0403398
eosinophils	ENSG00000163866	SMIM12	protein_coding	chr1	33859749	35859749	chr1:34848325:TCA:T	0.167586	0.596663	4.50151e-09	7.67419e-06	5.46136e-05
eosinophils	ENSG00000163870	TPRA1	protein_coding	chr3	126590733	128590733	chr3:127587619:C:T	0.350958	1.04949	2.19366e-19	5.18385e-15	1.56097e-13
eosinophils	ENSG00000163875	MEAF6	protein_coding	chr1	36514766	38514766	chr1:37490868:T:TA	0.106908	-0.930756	4.13675e-06	0.00438827	0.0162753
eosinophils	ENSG00000163931	TKT	protein_coding	chr3	52256022	54256022	chr3:53249936:A:T	0.488882	-1.20873	3.29865e-29	3.38751e-23	3.61319e-21
eosinophils	ENSG00000163945	UVSSA	protein_coding	chr4	347208	2347208	chr4:1197911:G:A	0.173788	0.999295	2.19091e-09	5.74464e-06	4.1839e-05
eosinophils	ENSG00000163956	LRPAP1	protein_coding	chr4	2532422	4532422	chr4:3481310:A:G	0.199079	0.702223	1.10523e-10	4.47187e-07	4.04385e-06
eosinophils	ENSG00000163961	RNF168	protein_coding	chr3	195503768	197503768	chr3:196474624:T:G	0.144813	-0.754467	6.0959e-08	0.00014427	0.000785979
eosinophils	ENSG00000163993	S100P	protein_coding	chr4	5693878	7693878	chr4:6694733:G:A	0.273585	-0.968257	9.80065e-15	1.36591e-10	2.21472e-09
eosinophils	ENSG00000164022	AIMP1	protein_coding	chr4	105316550	107316550	chr4:106214309:G:A	0.0940354	-0.618842	1.68392e-05	0.00967033	0.0316343
eosinophils	ENSG00000164032	H2AZ1	protein_coding	chr4	98950275	100950275	chr4:99809589:G:A	0.155785	-0.707564	1.74985e-08	2.79697e-05	0.000177756
eosinophils	ENSG00000164045	CDC25A	protein_coding	chr3	47188417	49188417	chr3:48217618:A:G	0.0881559	0.448606	3.18502e-05	0.00642233	0.0224552
eosinophils	ENSG00000164056	SPRY1	protein_coding	chr4	122396795	124396795	chr4:123411774:C:T	0.0940469	-0.678257	1.68182e-05	0.0111595	0.0356017
eosinophils	ENSG00000164080	RAD54L2	protein_coding	chr3	50538719	52538719	chr3:51443611:C:T	0.351554	-0.981486	2.01059e-19	7.70222e-15	2.25041e-13
eosinophils	ENSG00000164096	C4orf3	protein_coding	chr4	118300645	120300645	chr4:119300030:G:A	0.163485	0.565608	7.22848e-09	1.76251e-05	0.000117055
eosinophils	ENSG00000164111	ANXA5	protein_coding	chr4	120696980	122696980	chr4:121648202:T:A	0.281719	-0.733294	3.35278e-15	5.30251e-11	9.11513e-10
eosinophils	ENSG00000164120	HPGD	protein_coding	chr4	173522488	175522488	chr4:174448818:C:T	0.09602	-0.532537	1.35728e-05	0.0141913	0.0434272
eosinophils	ENSG00000164144	ARFIP1	protein_coding	chr4	151779954	153779954	chr4:152779978:C:T	0.18526	0.636846	5.71011e-10	1.604e-06	1.30277e-05
eosinophils	ENSG00000164209	SLC25A46	protein_coding	chr5	109739007	111739007	chr5:110759605:AG:A	0.129749	0.754834	3.31246e-07	0.000376825	0.00185437
eosinophils	ENSG00000164211	STARD4	protein_coding	chr5	110512535	112512535	chr5:111509560:G:T	0.091875	-0.596794	2.12882e-05	0.0149291	0.0453338
eosinophils	ENSG00000164219	PGGT1B	protein_coding	chr5	114262877	116262877	chr5:115239034:C:G	0.285971	-0.864697	1.90498e-15	3.05637e-11	5.44425e-10
eosinophils	ENSG00000164220	F2RL2	protein_coding	chr5	75623403	77623403	chr5:76614658:C:T	0.126265	0.560889	4.88346e-07	0.000923546	0.00416511
eosinophils	ENSG00000164236	ANKRD33B	protein_coding	chr5	9564070	11564070	chr5:10622073:A:G	0.318853	0.853975	2.14979e-17	5.0957e-13	1.15082e-11
eosinophils	ENSG00000164251	F2RL1	protein_coding	chr5	75819030	77819030	chr5:76822508:G:A	0.176836	-0.601366	1.53513e-09	5.255e-06	3.86077e-05
eosinophils	ENSG00000164253	WDR41	protein_coding	chr5	76492316	78492316	chr5:77432260:C:T	0.223939	0.897841	5.39297e-12	2.66198e-08	2.92387e-07
eosinophils	ENSG00000164265	SCGB3A2	protein_coding	chr5	146878711	148878711	chr5:147867197:A:T	0.112343	0.487637	2.278e-06	0.00195442	0.00807392
eosinophils	ENSG00000164300	SERINC5	protein_coding	chr5	79256048	81256048	chr5:80141506:G:A	0.179316	-0.60342	1.14844e-09	4.06103e-06	3.06236e-05
eosinophils	ENSG00000164305	CASP3	protein_coding	chr4	183649447	185649447	chr4:184671902:T:G	0.420619	-1.35773	4.65473e-24	5.75844e-19	3.12756e-17
eosinophils	ENSG00000164306	PRIMPOL	protein_coding	chr4	183649738	185649738	chr4:184670327:T:C	0.185916	-0.895368	5.28481e-10	2.20416e-06	1.74226e-05
eosinophils	ENSG00000164307	ERAP1	protein_coding	chr5	95807945	97807945	chr5:96798217:C:T	0.291021	-0.904719	9.69327e-16	1.18561e-11	2.19585e-10
eosinophils	ENSG00000164308	ERAP2	protein_coding	chr5	95876500	97876500	chr5:96916728:G:A	0.650591	1.15309	8.5077e-45	2.99243e-37	4.41531e-34
eosinophils	ENSG00000164331	ANKRA2	protein_coding	chr5	72565639	74565639	chr5:73550743:G:A	0.147293	-0.647194	4.60289e-08	7.6274e-05	0.000439903
eosinophils	ENSG00000164535	DAGLB	protein_coding	chr7	5447954	7447954	chr7:6416460:C:T	0.133167	0.595292	2.26063e-07	0.000537896	0.00255882
eosinophils	ENSG00000164548	TRA2A	protein_coding	chr7	22531981	24531981	chr7:23529198:A:T	0.245055	-1.1263	3.86305e-13	4.66012e-09	5.81888e-08
eosinophils	ENSG00000164574	GALNT10	protein_coding	chr5	153190733	155190733	chr5:154242534:C:T	0.0973102	0.52392	1.17956e-05	0.0117428	0.0371546
eosinophils	ENSG00000164576	SAP30L	protein_coding	chr5	153445997	155445997	chr5:154452307:T:C	0.11521	-0.584759	1.66129e-06	0.0020429	0.00839905
eosinophils	ENSG00000164587	RPS14	protein_coding	chr5	149449739	151449739	chr5:150611686:C:T	0.109096	0.544054	3.25428e-06	0.0038371	0.0145605
eosinophils	ENSG00000164597	COG5	protein_coding	chr7	106563920	108563920	chr7:107655390:G:A	0.241496	-0.814606	6.05292e-13	3.4416e-09	4.40294e-08
eosinophils	ENSG00000164615	CAMLG	protein_coding	chr5	133738548	135738548	chr5:134654636:AAAT:A	0.125215	0.819361	5.48851e-07	0.000725705	0.00335665
eosinophils	ENSG00000164649	CDCA7L	protein_coding	chr7	20945899	22945899	chr7:21934992:A:G	0.468235	-1.07812	1.39364e-27	7.29431e-22	6.20925e-20
eosinophils	ENSG00000164733	CTSB	protein_coding	chr8	10868087	12868087	chr8:11862718:G:C	0.455783	-0.965322	1.24395e-26	2.75682e-20	1.79456e-18
eosinophils	ENSG00000164823	OSGIN2	protein_coding	chr8	88902570	90902570	chr8:89903607:C:G	0.0990266	0.51845	9.78499e-06	0.0053704	0.0193504
eosinophils	ENSG00000164885	CDK5	protein_coding	chr7	150057897	152057897	chr7:151006827:G:T	0.0990365	-0.431125	9.77443e-06	0.0132082	0.0409568
eosinophils	ENSG00000164924	YWHAZ	protein_coding	chr8	99952020	101952020	chr8:100962512:A:G	0.107774	0.496109	3.7621e-06	0.00396428	0.0149407
eosinophils	ENSG00000164944	VIRMA	protein_coding	chr8	93553469	95553469	chr8:94483802:G:A	0.385322	-1.01384	1.26081e-21	1.19512e-16	4.35405e-15
eosinophils	ENSG00000164978	NUDT2	protein_coding	chr9	33329569	35329569	chr9:34151465:C:T	0.279821	0.721504	4.31055e-15	9.54075e-11	1.58172e-09
eosinophils	ENSG00000165023	DIRAS2	protein_coding	chr9	89642824	91642824	chr9:90256607:G:A	0.151353	0.545464	2.9016e-08	5.35421e-05	0.000319196
eosinophils	ENSG00000165025	SYK	protein_coding	chr9	89801819	91801819	chr9:90256607:G:A	0.151873	0.5464	2.73471e-08	6.17352e-05	0.00036339
eosinophils	ENSG00000165071	TMEM71	protein_coding	chr8	131760582	133760582	chr8:132713473:C:T	0.0984953	0.653822	1.0368e-05	0.0141517	0.043381
eosinophils	ENSG00000165097	KDM1B	protein_coding	chr6	17155422	19155422	chr6:18256847:A:G	0.350452	0.933339	2.36202e-19	1.49576e-14	4.20378e-13
eosinophils	ENSG00000165118	C9orf64	protein_coding	chr9	82956742	84956742	chr9:83916260:G:A	0.105583	0.566557	4.78264e-06	0.00568325	0.0202796
eosinophils	ENSG00000165152	PGAP4	protein_coding	chr9	100487173	102487173	chr9:101471574:T:TA	0.135971	-0.653419	1.65091e-07	0.000290652	0.00147711
eosinophils	ENSG00000165156	ZHX1	protein_coding	chr8	122274286	124274286	chr8:123863942:A:G	0.103655	0.808345	5.90504e-06	0.00628901	0.022085
eosinophils	ENSG00000165168	CYBB	protein_coding	chrX	36780059	38780059	chrX:37833287:A:C	0.117289	0.583493	1.32078e-06	0.000606894	0.00285636
eosinophils	ENSG00000165171	METTL27	protein_coding	chr7	72842516	74842516	chr7:73832874:G:A	0.381082	-0.936827	2.41916e-21	8.52485e-17	3.2141e-15
eosinophils	ENSG00000165233	CARD19	protein_coding	chr9	92096217	94096217	chr9:93114493:C:T	0.18805	0.651799	4.10704e-10	1.16668e-06	9.6619e-06
eosinophils	ENSG00000165275	TRMT10B	protein_coding	chr9	36753805	38753805	chr9:37753765:C:G	0.132449	-0.666707	2.44966e-07	0.000402589	0.00196912
eosinophils	ENSG00000165280	VCP	protein_coding	chr9	34072625	36072625	chr9:34987124:C:CCAAT	0.171185	0.674675	2.96558e-09	7.83868e-06	5.565e-05
eosinophils	ENSG00000165406	MARCHF8	protein_coding	chr10	44535371	46535371	chr10:45459616:C:T	0.0892959	0.677787	2.81524e-05	0.012168	0.0382403
eosinophils	ENSG00000165409	TSHR	protein_coding	chr14	79955621	81955621	chr14:81044834:T:A	0.106958	-0.520928	4.11405e-06	0.00371094	0.0141607
eosinophils	ENSG00000165410	CFL2	protein_coding	chr14	33714593	35714593	chr14:34707467:C:T	0.270468	1.0313	1.47383e-14	2.63532e-10	4.01556e-09
eosinophils	ENSG00000165475	CRYL1	protein_coding	chr13	19525857	21525857	chr13:20546418:T:C	0.160647	1.02949	1.00218e-08	2.10192e-05	0.00013733
eosinophils	ENSG00000165476	REEP3	protein_coding	chr10	62521401	64521401	chr10:63718132:C:T	0.14015	0.540631	1.03194e-07	0.000121066	0.0006682
eosinophils	ENSG00000165527	ARF6	protein_coding	chr14	48893082	50893082	chr14:49898442:T:C	0.117229	-0.75961	1.32957e-06	0.00154948	0.00656968
eosinophils	ENSG00000165646	SLC18A2	protein_coding	chr10	116241114	118241114	chr10:117232216:C:T	0.136224	1.1452	1.60473e-07	0.00022154	0.00115984
eosinophils	ENSG00000165650	PDZD8	protein_coding	chr10	116375440	118375440	chr10:117343960:A:C	0.445849	-0.977213	6.88522e-26	2.8402e-21	2.26524e-19
eosinophils	ENSG00000165669	FAM204A	protein_coding	chr10	117342324	119342324	chr10:118215676:C:G	0.0983073	0.746581	1.05824e-05	0.012579	0.0393781
eosinophils	ENSG00000165672	PRDX3	protein_coding	chr10	118178812	120178812	chr10:119131186:T:C	0.108383	-0.451279	3.51927e-06	0.00475882	0.017445
eosinophils	ENSG00000165682	CLEC1B	protein_coding	chr12	8999121	10999121	chr12:10002813:C:T	0.18004	0.699963	1.05497e-09	3.45403e-06	2.63834e-05
eosinophils	ENSG00000165732	DDX21	protein_coding	chr10	67956170	69956170	chr10:68965372:A:G	0.0963817	0.618857	1.30493e-05	0.0165485	0.0491457
eosinophils	ENSG00000165752	STK32C	protein_coding	chr10	131307950	133307950	chr10:132344371:G:A	0.148986	0.66886	3.79804e-08	0.000121593	0.000669856
eosinophils	ENSG00000165802	NSMF	protein_coding	chr9	136459334	138459334	chr9:137453949:T:C	0.0928525	0.458435	1.91465e-05	0.0158609	0.047502
eosinophils	ENSG00000165804	ZNF219	protein_coding	chr14	20098655	22098655	chr14:20220469:A:G	0.102058	0.565821	7.03069e-06	0.0129349	0.0402928
eosinophils	ENSG00000165837	ERICH6B	protein_coding	chr13	44615739	46615739	chr13:45465272:G:T	0.165012	-0.570203	6.06118e-09	1.17615e-05	8.02189e-05
eosinophils	ENSG00000165898	ISCA2	protein_coding	chr14	73493765	75493765	chr14:74495530:G:A	0.368907	-0.842986	1.53382e-20	1.1641e-15	3.72048e-14
eosinophils	ENSG00000165934	CPSF2	protein_coding	chr14	91121969	93121969	chr14:92119903:G:A	0.224952	-0.686925	4.75992e-12	2.82892e-08	3.08808e-07
eosinophils	ENSG00000165985	C1QL3	protein_coding	chr10	15521879	17521879	chr10:16513529:A:T	0.217602	0.662413	1.17432e-11	5.31117e-08	5.57104e-07
eosinophils	ENSG00000166073	GPR176	protein_coding	chr15	38920266	40920266	chr15:39872238:A:G	0.100418	0.49436	8.4083e-06	0.00747934	0.0255851
eosinophils	ENSG00000166130	IKBIP	protein_coding	chr12	97644788	99644788	chr12:98638802:C:T	0.40347	-1.107	7.37046e-23	6.63563e-18	2.9542e-16
eosinophils	ENSG00000166140	ZFYVE19	protein_coding	chr15	39807089	41807089	chr15:40804407:G:A	0.407105	-0.964307	4.13107e-23	7.40628e-18	3.24592e-16
eosinophils	ENSG00000166147	FBN1	protein_coding	chr15	47645709	49645709	chr15:48578259:C:T	0.146594	0.634247	4.9824e-08	5.07882e-05	0.000305452
eosinophils	ENSG00000166224	SGPL1	protein_coding	chr10	69815948	71815948	chr10:70883914:C:T	0.171281	-0.65175	2.9328e-09	1.3256e-05	8.95838e-05
eosinophils	ENSG00000166275	BORCS7	protein_coding	chr10	101854259	103854259	chr10:102838849:G:C	0.289276	-0.832566	1.22489e-15	3.1526e-11	5.59315e-10
eosinophils	ENSG00000166321	NUDT13	protein_coding	chr10	72110455	74110455	chr10:72986283:A:T	0.0823778	-0.815415	5.94638e-05	0.00897965	0.0299188
eosinophils	ENSG00000166340	TPP1	protein_coding	chr11	5619422	7619422	chr11:6737158:G:A	0.130858	-0.549084	2.92673e-07	0.000568177	0.00268987
eosinophils	ENSG00000166387	PPFIBP2	protein_coding	chr11	6513999	8513999	chr11:7435096:C:T	0.144265	-0.548085	6.48552e-08	0.00015983	0.000862786
eosinophils	ENSG00000166394	CYB5R2	protein_coding	chr11	6673500	8673500	chr11:7670820:G:C	0.444384	1.31519	8.83928e-26	2.24625e-20	1.47303e-18
eosinophils	ENSG00000166398	GARRE1	protein_coding	chr19	33254554	35254554	chr19:34407474:C:T	0.216034	-0.718147	1.42234e-11	5.24284e-08	5.51243e-07
eosinophils	ENSG00000166428	PLD4	protein_coding	chr14	103924879	105924879	chr14:104943622:G:T	0.23628	-0.714585	1.1649e-12	7.79966e-09	9.33109e-08
eosinophils	ENSG00000166435	XRRA1	protein_coding	chr11	73949091	75949091	chr11:74949098:G:C	0.617474	1.2569	4.34253e-41	1.84624e-33	1.48588e-30
eosinophils	ENSG00000166436	TRIM66	protein_coding	chr11	7682665	9682665	chr11:8680289:C:T	0.240416	0.705023	6.93369e-13	7.45161e-09	8.95099e-08
eosinophils	ENSG00000166471	TMEM41B	protein_coding	chr11	8314593	10314593	chr11:9314546:C:T	0.135969	-0.698591	1.65136e-07	0.000319811	0.00160594
eosinophils	ENSG00000166483	WEE1	protein_coding	chr11	8573670	10573670	chr11:9564574:A:G	0.192968	0.819263	2.29178e-10	9.46112e-07	7.99226e-06
eosinophils	ENSG00000166501	PRKCB	protein_coding	chr16	22835983	24835983	chr16:23842200:A:G	0.124313	0.523064	6.06709e-07	0.000851873	0.00388342
eosinophils	ENSG00000166508	MCM7	protein_coding	chr7	99101397	101101397	chr7:100121789:G:A	0.101272	0.977178	7.66017e-06	0.00492417	0.0179806
eosinophils	ENSG00000166527	CLEC4D	protein_coding	chr12	7513503	9513503	chr12:8513522:A:T	0.16628	0.674647	5.23584e-09	1.13219e-05	7.76393e-05
eosinophils	ENSG00000166548	TK2	protein_coding	chr16	65550122	67550122	chr16:66668795:G:T	0.142063	1.14103	8.31708e-08	0.000115718	0.000641482
eosinophils	ENSG00000166557	TMED3	protein_coding	chr15	78311112	80311112	chr15:79388407:G:A	0.159294	0.589603	1.17052e-08	3.13065e-05	0.000197123
eosinophils	ENSG00000166664	CHRFAM7A	protein_coding	chr15	29393540	31393540	chr15:30680873:A:G	0.199074	0.870781	1.10587e-10	2.90801e-07	2.7128e-06
eosinophils	ENSG00000166747	AP1G1	protein_coding	chr16	70808834	72808834	chr16:72169293:T:C	0.100064	-0.626687	8.73904e-06	0.00542414	0.0195123
eosinophils	ENSG00000166750	SLFN5	protein_coding	chr17	34243072	36243072	chr17:35234146:C:CT	0.152851	0.572046	2.44639e-08	4.55326e-05	0.000275717
eosinophils	ENSG00000166770	ZNF667-AS1	lncRNA	chr19	55478230	57478230	chr19:56500124:G:A	0.113967	0.476623	1.90522e-06	0.00431263	0.0160149
eosinophils	ENSG00000166780	BMERB1	protein_coding	chr16	14434588	16434588	chr16:15636388:G:A	0.144176	-0.598651	6.5515e-08	9.63308e-05	0.00054458
eosinophils	ENSG00000166821	PEX11A	protein_coding	chr15	88690754	90690754	chr15:89765748:G:C	0.108554	0.647203	3.45374e-06	0.00388594	0.0147143
eosinophils	ENSG00000166847	DCTN5	protein_coding	chr16	22641466	24641466	chr16:23642022:C:T	0.39691	1.22458	2.07707e-22	1.55257e-17	6.67225e-16
eosinophils	ENSG00000166896	ATP23	protein_coding	chr12	56941567	58941567	chr12:57912314:C:T	0.358697	-0.934434	7.02879e-20	1.47284e-15	4.67347e-14
eosinophils	ENSG00000166913	YWHAB	protein_coding	chr20	43885705	45885705	chr20:44904645:T:G	0.265195	-0.808492	2.92811e-14	2.61516e-10	3.99171e-09
eosinophils	ENSG00000166925	TSC22D4	protein_coding	chr7	99479214	101479214	chr7:100503507:GA:G	0.193562	0.735074	2.13535e-10	6.49438e-07	5.67007e-06
eosinophils	ENSG00000166938	DIS3L	protein_coding	chr15	65293568	67293568	chr15:66293569:C:A	0.150139	1.26762	3.33165e-08	6.41207e-05	0.000376431
eosinophils	ENSG00000166946	CCNDBP1	protein_coding	chr15	42185403	44185403	chr15:43461673:AT:A	0.209664	-0.859962	3.08762e-11	8.08988e-08	8.2606e-07
eosinophils	ENSG00000166963	MAP1A	protein_coding	chr15	42517608	44517608	chr15:43334917:C:G	0.19414	-0.83838	1.99356e-10	3.06572e-07	2.84634e-06
eosinophils	ENSG00000166997	CNPY4	protein_coding	chr7	99119634	101119634	chr7:100213491:G:GA	0.100106	-0.767954	8.69911e-06	0.00511303	0.0185514
eosinophils	ENSG00000167034	NKX3-1	protein_coding	chr8	22682938	24682938	chr8:23612409:A:T	0.360013	-0.940901	5.78443e-20	2.74287e-15	8.55018e-14
eosinophils	ENSG00000167065	DUSP18	protein_coding	chr22	29667875	31667875	chr22:30667817:GT:G	0.266609	-0.833237	2.43683e-14	3.29352e-10	4.90865e-09
eosinophils	ENSG00000167077	MEI1	protein_coding	chr22	40699503	42699503	chr22:41692577:A:G	0.20658	-0.867061	4.48367e-11	2.82028e-07	2.63374e-06
eosinophils	ENSG00000167110	GOLGA2	protein_coding	chr9	127276007	129276007	chr9:128528048:G:A	0.106145	-0.558607	4.49736e-06	0.00273206	0.010851
eosinophils	ENSG00000167114	SLC27A4	protein_coding	chr9	127340527	129340527	chr9:128243747:G:T	0.168599	1.09599	4.00328e-09	5.43733e-06	3.98481e-05
eosinophils	ENSG00000167207	NOD2	protein_coding	chr16	49693606	51693606	chr16:50704636:T:C	0.17939	-0.671686	1.1385e-09	2.97424e-06	2.29563e-05
eosinophils	ENSG00000167208	SNX20	protein_coding	chr16	49681312	51681312	chr16:50690724:T:TC	0.109289	0.5527	3.18638e-06	0.00378503	0.0144059
eosinophils	ENSG00000167261	DPEP2	protein_coding	chr16	66999484	68999484	chr16:67978946:C:T	0.102729	0.608873	6.53373e-06	0.00275546	0.0109292
eosinophils	ENSG00000167264	DUS2	protein_coding	chr16	67023284	69023284	chr16:68236326:T:C	0.206076	0.778511	4.76545e-11	9.9811e-08	1.00298e-06
eosinophils	ENSG00000167280	ENGASE	protein_coding	chr17	78074824	80074824	chr17:79074789:G:A	0.369132	1.03997	1.48275e-20	8.0157e-16	2.60892e-14
eosinophils	ENSG00000167468	GPX4	protein_coding	chr19	103994	2103994	chr19:1095717:G:A	0.12946	0.593263	3.42109e-07	0.000786076	0.00360762
eosinophils	ENSG00000167528	ZNF641	protein_coding	chr12	47350919	49350919	chr12:48285832:T:C	0.469744	1.12136	1.06517e-27	4.29588e-22	3.84154e-20
eosinophils	ENSG00000167543	TP53I13	protein_coding	chr17	28568701	30568701	chr17:29275042:GAGA:G	0.0840815	0.724695	4.94753e-05	0.0154031	0.0464458
eosinophils	ENSG00000167562	ZNF701	protein_coding	chr19	51570287	53570287	chr19:52530674:G:A	0.102802	-0.567971	6.48211e-06	0.0131874	0.0409353
eosinophils	ENSG00000167608	TMC4	protein_coding	chr19	53173160	55173160	chr19:54173119:GC:G	0.113712	0.57321	1.95937e-06	0.00475337	0.0174322
eosinophils	ENSG00000167645	YIF1B	protein_coding	chr19	37315947	39315947	chr19:38320635:G:T	0.248988	0.98394	2.34611e-13	2.55789e-09	3.34489e-08
eosinophils	ENSG00000167695	TLCD3A	protein_coding	chr17	-267404	1732596	chr17:754885:T:A	0.104906	-0.507591	5.15035e-06	0.00865686	0.0290739
eosinophils	ENSG00000167716	WDR81	protein_coding	chr17	724704	2724704	chr17:1720381:A:G	0.146657	-0.682888	4.94673e-08	0.00014823	0.000804106
eosinophils	ENSG00000167720	SRR	protein_coding	chr17	1303950	3303950	chr17:2307707:G:A	0.136345	-0.574014	1.58302e-07	0.000389099	0.00190825
eosinophils	ENSG00000167740	CYB5D2	protein_coding	chr17	3143197	5143197	chr17:4013529:G:A	0.14734	0.669813	4.57805e-08	0.000101554	0.000569742
eosinophils	ENSG00000167766	ZNF83	protein_coding	chr19	51638355	53638355	chr19:52631023:C:A	0.390611	-1.06979	5.55883e-22	3.63561e-17	1.47642e-15
eosinophils	ENSG00000167768	KRT1	protein_coding	chr12	51680407	53680407	chr12:52255705:A:G	0.0958425	0.528701	1.38373e-05	0.0139327	0.0428432
eosinophils	ENSG00000167815	PRDX2	protein_coding	chr19	11801800	13801800	chr19:12766150:G:C	0.242941	0.770728	5.04541e-13	2.69418e-09	3.50757e-08
eosinophils	ENSG00000167850	CD300C	protein_coding	chr17	73546115	75546115	chr17:74567980:G:C	0.196468	1.06629	1.51022e-10	5.83442e-07	5.16519e-06
eosinophils	ENSG00000167851	CD300A	protein_coding	chr17	73466634	75466634	chr17:74478925:T:C	0.303278	0.842752	1.84435e-16	1.7683e-12	3.68346e-11
eosinophils	ENSG00000167995	BEST1	protein_coding	chr11	60950351	62950351	chr11:61955173:C:A	0.334812	1.55271	2.26057e-18	5.54077e-14	1.39353e-12
eosinophils	ENSG00000168036	CTNNB1	protein_coding	chr3	40199505	42199505	chr3:41241891:G:A	0.286373	-0.746132	1.8056e-15	1.70454e-11	3.11781e-10
eosinophils	ENSG00000168038	ULK4	protein_coding	chr3	40962103	42962103	chr3:41949676:GC:G	0.281364	1.05879	3.51441e-15	3.81518e-11	6.67503e-10
eosinophils	ENSG00000168092	PAFAH1B2	protein_coding	chr11	116144287	118144287	chr11:117201254:T:C	0.234179	0.946954	1.51467e-12	1.20766e-08	1.40491e-07
eosinophils	ENSG00000168214	RBPJ	protein_coding	chr4	25321014	27321014	chr4:26310884:T:G	0.216715	-0.662231	1.3089e-11	5.60617e-08	5.85274e-07
eosinophils	ENSG00000168269	FOXI1	protein_coding	chr5	169105897	171105897	chr5:170161578:C:T	0.146127	-0.633935	5.25309e-08	0.000113018	0.000628088
eosinophils	ENSG00000168291	PDHB	protein_coding	chr3	57433832	59433832	chr3:58399467:T:C	0.201812	0.757368	7.96312e-11	3.15199e-07	2.91887e-06
eosinophils	ENSG00000168297	PXK	protein_coding	chr3	57332892	59332892	chr3:58351996:T:C	0.203282	0.787922	6.67276e-11	2.68669e-07	2.52496e-06
eosinophils	ENSG00000168310	IRF2	protein_coding	chr4	183474550	185474550	chr4:184407819:C:G	0.195427	-0.871213	1.71003e-10	7.64532e-07	6.57762e-06
eosinophils	ENSG00000168385	SEPTIN2	protein_coding	chr2	240315925	242315925	chr2:241454726:G:T	0.100752	-0.504427	8.10728e-06	0.00989552	0.0322788
eosinophils	ENSG00000168404	MLKL	protein_coding	chr16	73700862	75700862	chr16:74701250:G:A	0.422803	-0.943074	3.25557e-24	3.76182e-19	2.06852e-17
eosinophils	ENSG00000168405	CMAHP	transcribed_unitary_pseudogene	chr6	24138081	26138081	chr6:25070117:A:G	0.198849	-0.770479	1.13604e-10	8.40725e-07	7.17043e-06
eosinophils	ENSG00000168411	RFWD3	protein_coding	chr16	73666877	75666877	chr16:74630912:A:T	0.300236	0.851979	2.79154e-16	6.48965e-12	1.24356e-10
eosinophils	ENSG00000168421	RHOH	protein_coding	chr4	39197031	41197031	chr4:40247677:T:G	0.149096	0.562848	3.75103e-08	9.90433e-05	0.000557069
eosinophils	ENSG00000168461	RAB31	protein_coding	chr18	8708301	10708301	chr18:9750500:G:A	0.218793	0.683657	1.01505e-11	5.5151e-08	5.77127e-07
eosinophils	ENSG00000168476	REEP4	protein_coding	chr8	21141907	23141907	chr8:22139104:T:A	0.253049	0.903275	1.3984e-13	1.77707e-09	2.38369e-08
eosinophils	ENSG00000168612	ZSWIM1	protein_coding	chr20	44881227	46881227	chr20:45873364:G:A	0.235835	0.687441	1.23156e-12	4.21186e-09	5.289e-08
eosinophils	ENSG00000168653	NDUFS5	protein_coding	chr1	38026350	40026350	chr1:39045773:T:A	0.189388	-0.778155	3.50527e-10	9.4298e-07	7.98104e-06
eosinophils	ENSG00000168765	GSTM4	protein_coding	chr1	108656099	110656099	chr1:109672556:A:G	0.138898	-0.529262	1.18824e-07	0.000215244	0.00112871
eosinophils	ENSG00000168795	ZBTB5	protein_coding	chr9	36465450	38465450	chr9:38417993:A:G	0.0971989	0.456	1.19393e-05	0.0126973	0.0396684
eosinophils	ENSG00000168803	ADAL	protein_coding	chr15	42330672	44330672	chr15:43461673:AT:A	0.316654	-1.05684	2.92022e-17	5.63268e-13	1.26243e-11
eosinophils	ENSG00000168806	LCMT2	protein_coding	chr15	42330573	44330573	chr15:43334917:C:G	0.19487	-0.839955	1.82747e-10	3.04228e-07	2.82912e-06
eosinophils	ENSG00000168872	DDX19A	protein_coding	chr16	69346903	71346903	chr16:70912836:A:C	0.0898243	0.921956	2.65867e-05	0.0137108	0.0422931
eosinophils	ENSG00000168883	USP39	protein_coding	chr2	84616186	86616186	chr2:85616225:C:T	0.24688	-1.20039	3.06608e-13	1.86528e-09	2.49822e-08
eosinophils	ENSG00000168899	VAMP5	protein_coding	chr2	84584431	86584431	chr2:85588831:T:C	0.154293	0.75084	2.07519e-08	3.20395e-05	0.000201452
eosinophils	ENSG00000168904	LRRC28	protein_coding	chr15	98251481	100251481	chr15:99361544:C:G	0.155572	0.638982	1.79289e-08	4.96259e-05	0.000299275
eosinophils	ENSG00000168961	LGALS9	protein_coding	chr17	26631188	28631188	chr17:27631065:A:G	0.0873775	-0.487027	3.46485e-05	0.0163936	0.0487838
eosinophils	ENSG00000168995	SIGLEC7	protein_coding	chr19	50142301	52142301	chr19:51164117:C:T	0.133439	1.10198	2.19291e-07	0.000534801	0.00254547
eosinophils	ENSG00000169019	COMMD8	protein_coding	chr4	46463702	48463702	chr4:47411505:G:A	0.327318	-0.854732	6.55175e-18	2.21597e-13	5.17623e-12
eosinophils	ENSG00000169045	HNRNPH1	protein_coding	chr5	178624669	180624669	chr5:179628973:T:C	0.310501	-0.864027	6.84707e-17	1.31247e-12	2.78639e-11
eosinophils	ENSG00000169062	UPF3A	protein_coding	chr13	113281601	115281601	chr13:114196008:G:A	0.115905	0.488675	1.53865e-06	0.00119116	0.00520755
eosinophils	ENSG00000169075	BRD7P3	processed_pseudogene	chr6	117501430	119501430	chr6:118486628:G:C	0.117139	0.552529	1.34276e-06	0.00108865	0.00480927
eosinophils	ENSG00000169087	HSPBAP1	protein_coding	chr3	121793831	123793831	chr3:122699043:A:G	0.139345	0.961923	1.12994e-07	0.000142808	0.000779934
eosinophils	ENSG00000169118	CSNK1G1	protein_coding	chr15	63356173	65356173	chr15:64249271:G:A	0.116993	0.759265	1.36466e-06	0.00122833	0.0053354
eosinophils	ENSG00000169131	ZNF354A	protein_coding	chr5	177730659	179730659	chr5:178676404:G:A	0.341952	-0.94396	8.11409e-19	2.05055e-14	5.60291e-13
eosinophils	ENSG00000169180	XPO6	protein_coding	chr16	27211965	29211965	chr16:28148860:G:A	0.195403	0.722227	1.71494e-10	4.88203e-07	4.39679e-06
eosinophils	ENSG00000169193	CCDC126	protein_coding	chr7	22597382	24597382	chr7:23595366:G:A	0.340169	0.977894	1.04901e-18	6.78918e-14	1.68359e-12
eosinophils	ENSG00000169203	NPIPB12	protein_coding	chr16	28499452	30499452	chr16:30281179:A:T	0.141936	0.591939	8.4373e-08	9.05135e-05	0.000513991
eosinophils	ENSG00000169282	KCNAB1	protein_coding	chr3	155120578	157120578	chr3:156541559:G:A	0.122101	0.565084	7.7551e-07	0.000937622	0.00422214
eosinophils	ENSG00000169330	MINAR1	protein_coding	chr15	78432336	80432336	chr15:79587735:T:C	0.27816	-0.756914	5.36843e-15	7.12984e-11	1.20915e-09
eosinophils	ENSG00000169385	RNASE2	protein_coding	chr14	19955487	21955487	chr14:20881168:TCTC:T	0.490121	-1.12575	2.62249e-29	4.13903e-24	4.88569e-22
eosinophils	ENSG00000169397	RNASE3	protein_coding	chr14	19891385	21891385	chr14:20881168:TCTC:T	0.360688	-0.965729	5.23282e-20	2.14322e-15	6.72831e-14
eosinophils	ENSG00000169403	PTAFR	protein_coding	chr1	27176690	29176690	chr1:28165769:C:G	0.0927486	0.573092	1.93634e-05	0.00868952	0.0291615
eosinophils	ENSG00000169413	RNASE6	protein_coding	chr14	19781268	21781268	chr14:20710829:T:A	0.17639	-0.600266	1.61721e-09	4.71639e-06	3.49699e-05
eosinophils	ENSG00000169442	CD52	protein_coding	chr1	25317958	27317958	chr1:26291445:C:T	0.269265	-1.07461	1.72429e-14	1.34733e-10	2.1886e-09
eosinophils	ENSG00000169504	CLIC4	protein_coding	chr1	23745447	25745447	chr1:24855950:TCA:T	0.191293	0.68024	2.79656e-10	7.37586e-07	6.36435e-06
eosinophils	ENSG00000169629	RGPD8	protein_coding	chr2	111433645	113433645	chr2:112432634:A:T	0.354987	-1.02401	1.21497e-19	5.10285e-15	1.54182e-13
eosinophils	ENSG00000169696	ASPSCR1	protein_coding	chr17	80977629	82977629	chr17:81967274:C:T	0.142639	0.558484	7.7938e-08	0.000196094	0.00103828
eosinophils	ENSG00000169738	DCXR	protein_coding	chr17	81037697	83037697	chr17:82034939:A:G	0.101242	0.664854	7.68554e-06	0.00953692	0.0312935
eosinophils	ENSG00000169756	LIMS1	protein_coding	chr2	107534355	109534355	chr2:108418908:G:C	0.158682	0.595047	1.25573e-08	1.70976e-05	0.000114065
eosinophils	ENSG00000169826	CSGALNACT2	protein_coding	chr10	42138445	44138445	chr10:43242089:G:C	0.096854	-0.582982	1.23959e-05	0.0093426	0.0308158
eosinophils	ENSG00000169891	REPS2	protein_coding	chrX	15946658	17946658	chrX:17074029:G:T	0.10953	-0.472446	3.10315e-06	0.00103142	0.00459543
eosinophils	ENSG00000169902	TPST1	protein_coding	chr7	65205334	67205334	chr7:66762495:C:T	0.191414	-0.600491	2.75666e-10	6.4489e-07	5.64149e-06
eosinophils	ENSG00000169905	TOR1AIP2	protein_coding	chr1	178877803	180877803	chr1:179870413:T:A	0.109706	-0.494399	3.04358e-06	0.00296084	0.0116458
eosinophils	ENSG00000169919	GUSB	protein_coding	chr7	64982213	66982213	chr7:65965092:A:T	0.277235	1.19471	6.06472e-15	9.45919e-11	1.57114e-09
eosinophils	ENSG00000170017	ALCAM	protein_coding	chr3	104366909	106366909	chr3:105113082:C:T	0.174818	0.575032	1.94303e-09	4.09468e-06	3.07725e-05
eosinophils	ENSG00000170089		transcribed_unprocessed_pseudogene	chr5	176875595	178875595	chr5:177833128:C:T	0.18453	0.634782	6.22314e-10	1.92339e-06	1.53403e-05
eosinophils	ENSG00000170175	CHRNB1	protein_coding	chr17	6445061	8445061	chr17:7455542:T:C	0.19283	0.697923	2.3297e-10	9.10957e-07	7.72478e-06
eosinophils	ENSG00000170248	PDCD6IP	protein_coding	chr3	32798630	34798630	chr3:33815563:G:T	0.368804	-1.02119	1.55775e-20	9.28778e-16	2.98998e-14
eosinophils	ENSG00000170266	GLB1	protein_coding	chr3	32097146	34097146	chr3:33063738:G:A	0.114915	0.518032	1.71624e-06	0.00218691	0.00892195
eosinophils	ENSG00000170291	ELP5	protein_coding	chr17	6252215	8252215	chr17:7294314:A:G	0.0974909	0.474678	1.15659e-05	0.0167453	0.049597
eosinophils	ENSG00000170293	CMTM8	protein_coding	chr3	31238680	33238680	chr3:32283781:G:A	0.119132	-0.580984	1.07741e-06	0.00166927	0.00704049
eosinophils	ENSG00000170340	B3GNT2	protein_coding	chr2	61196115	63196115	chr2:62275252:G:T	0.100718	-0.430893	8.1379e-06	0.00699581	0.0241363
eosinophils	ENSG00000170412	GPRC5C	protein_coding	chr17	73432088	75432088	chr17:74070485:T:C	0.0973298	0.845722	1.17705e-05	0.0156216	0.0469441
eosinophils	ENSG00000170425	ADORA2B	protein_coding	chr17	14945130	16945130	chr17:15973341:T:C	0.274092	-0.721547	9.16953e-15	6.82718e-11	1.16009e-09
eosinophils	ENSG00000170430	MGMT	protein_coding	chr10	128467241	130467241	chr10:129529147:C:T	0.173054	0.585681	2.38623e-09	7.01484e-06	5.02444e-05
eosinophils	ENSG00000170509	HSD17B13	protein_coding	chr4	86322882	88322882	chr4:87310240:T:TA	0.319498	0.910912	1.9645e-17	1.0591e-12	2.27577e-11
eosinophils	ENSG00000170525	PFKFB3	protein_coding	chr10	5202932	7202932	chr10:6246327:TTTA:T	0.200998	-1.24253	8.7804e-11	5.30842e-07	4.74699e-06
eosinophils	ENSG00000170540	ARL6IP1	protein_coding	chr16	17801549	19801549	chr16:18911806:G:A	0.339565	-0.866832	1.14423e-18	3.07492e-14	8.15034e-13
eosinophils	ENSG00000170571	EMB	protein_coding	chr5	49441288	51441288	chr5:50380734:C:T	0.113236	0.824955	2.06489e-06	0.000933231	0.00420451
eosinophils	ENSG00000170779	CDCA4	protein_coding	chr14	104021083	106021083	chr14:105029549:T:C	0.338882	0.904648	1.26227e-18	3.80116e-14	9.83962e-13
eosinophils	ENSG00000170802	FOXN2	protein_coding	chr2	47314682	49314682	chr2:48346756:G:C	0.10165	0.698924	7.35051e-06	0.0105865	0.0340683
eosinophils	ENSG00000170837	GPR27	protein_coding	chr3	70753855	72753855	chr3:71780091:G:A	0.246077	-0.980749	3.39411e-13	2.27783e-09	3.00978e-08
eosinophils	ENSG00000170909	OSCAR	protein_coding	chr19	53100803	55100803	chr19:54062922:T:C	0.140771	0.656588	9.62266e-08	0.000270891	0.00138624
eosinophils	ENSG00000170915	PAQR8	protein_coding	chr6	51362151	53362151	chr6:52352901:A:G	0.121964	-0.544398	7.87421e-07	0.00102629	0.00457488
eosinophils	ENSG00000170921	TANC2	protein_coding	chr17	61966235	63966235	chr17:63087490:A:G	0.120295	0.468456	9.47256e-07	0.000724244	0.00335165
eosinophils	ENSG00000170956	CEACAM3	protein_coding	chr19	40796587	42796587	chr19:41816375:G:C	0.134003	-0.584559	2.05861e-07	0.000235607	0.00122264
eosinophils	ENSG00000170962	PDGFD	protein_coding	chr11	103164147	105164147	chr11:104063830:A:G	0.0995779	0.458056	9.21452e-06	0.00646654	0.022592
eosinophils	ENSG00000171051	FPR1	protein_coding	chr19	50751878	52751878	chr19:51773412:C:A	0.18477	0.594923	6.0498e-10	2.55102e-06	1.99154e-05
eosinophils	ENSG00000171067	C11orf24	protein_coding	chr11	67271973	69271973	chr11:68037138:C:A	0.103363	-0.532696	6.09686e-06	0.00501324	0.0182417
eosinophils	ENSG00000171148	TADA3	protein_coding	chr3	8792473	10792473	chr3:9794702:G:A	0.170973	-0.68396	3.03973e-09	8.7608e-06	6.14086e-05
eosinophils	ENSG00000171202	TMEM126A	protein_coding	chr11	84647967	86647967	chr11:85656245:C:T	0.184094	0.753577	6.55138e-10	2.52827e-06	1.97552e-05
eosinophils	ENSG00000171262	FAM98B	protein_coding	chr15	37454127	39454127	chr15:38714970:C:T	0.0968351	-0.551614	1.24215e-05	0.0136116	0.0420269
eosinophils	ENSG00000171298	GAA	protein_coding	chr17	79101581	81101581	chr17:80090265:G:A	0.524005	-1.22132	3.95511e-32	9.6415e-27	2.08185e-24
eosinophils	ENSG00000171314	PGAM1	protein_coding	chr10	96426191	98426191	chr10:97446855:CT:C	0.134958	-0.563776	1.84968e-07	0.000313185	0.00157804
eosinophils	ENSG00000171368	TPPP	protein_coding	chr5	-306648	1693352	chr5:1298690:CT:C	0.104925	0.476081	5.13978e-06	0.00647874	0.0226167
eosinophils	ENSG00000171467	ZNF318	protein_coding	chr6	42369647	44369647	chr6:42835000:G:T	0.104502	-0.896262	5.38325e-06	0.00623111	0.0218904
eosinophils	ENSG00000171469	ZNF561	protein_coding	chr19	8621232	10621232	chr19:9731889:G:A	0.10542	-0.5734	4.86879e-06	0.00571056	0.020336
eosinophils	ENSG00000171530	TBCA	protein_coding	chr5	76776339	78776339	chr5:77721798:A:T	0.14187	0.580089	8.50096e-08	0.000128578	0.000707016
eosinophils	ENSG00000171608	PIK3CD	protein_coding	chr1	8651731	10651731	chr1:9639710:A:G	0.0979556	0.612099	1.09955e-05	0.0112063	0.0357381
eosinophils	ENSG00000171617	ENC1	protein_coding	chr5	73640728	75640728	chr5:74621702:A:G	0.276284	1.09686	6.87417e-15	5.96837e-11	1.02201e-09
eosinophils	ENSG00000171700	RGS19	protein_coding	chr20	63079518	65079518	chr20:64066886:T:TC	0.165689	1.18403	5.60544e-09	1.30864e-05	8.85729e-05
eosinophils	ENSG00000171763	SPATA5L1	protein_coding	chr15	44402336	46402336	chr15:45325018:T:C	0.113721	0.581579	1.9574e-06	0.00163695	0.00692066
eosinophils	ENSG00000171777	RASGRP4	protein_coding	chr19	37426219	39426219	chr19:38409143:T:G	0.293545	-1.44778	6.90317e-16	9.06358e-12	1.7036e-10
eosinophils	ENSG00000171806	METTL18	protein_coding	chr1	168794907	170794907	chr1:169735082:T:G	0.24217	-1.02354	5.56047e-13	3.04157e-09	3.91949e-08
eosinophils	ENSG00000171860	C3AR1	protein_coding	chr12	7066359	9066359	chr12:8053571:A:G	0.51641	1.06594	1.76416e-31	2.90756e-25	4.3628e-23
eosinophils	ENSG00000171916	LGALS9C	protein_coding	chr17	17476789	19476789	chr17:18563501:C:T	0.389536	-0.904258	6.56974e-22	7.76691e-17	2.98957e-15
eosinophils	ENSG00000171928	TVP23B	protein_coding	chr17	17781183	19781183	chr17:18795066:C:T	0.264548	0.936097	3.18421e-14	2.76449e-10	4.19074e-09
eosinophils	ENSG00000171943	SRGAP2C	protein_coding	chr1	120184975	122184975	chr1:121422747:G:A	0.168147	-0.625599	4.21847e-09	8.776e-10	1.23323e-08
eosinophils	ENSG00000172057	ORMDL3	protein_coding	chr17	38927601	40927601	chr17:39919173:G:A	0.232211	0.672312	1.93555e-12	6.39844e-09	7.77025e-08
eosinophils	ENSG00000172071	EIF2AK3	protein_coding	chr2	87627464	89627464	chr2:88783842:G:T	0.118125	0.556775	1.20421e-06	0.00057154	0.0027029
eosinophils	ENSG00000172086	KRCC1	protein_coding	chr2	87055783	89055783	chr2:88059439:C:T	0.104384	-0.522084	5.45271e-06	0.00242052	0.00974727
eosinophils	ENSG00000172123	SLFN12	protein_coding	chr17	34432500	36432500	chr17:35428998:G:A	0.312699	1.28317	5.05428e-17	8.61382e-13	1.87366e-11
eosinophils	ENSG00000172183	ISG20	protein_coding	chr15	87639016	89639016	chr15:88656606:T:C	0.325922	-1.11334	7.97737e-18	2.20944e-13	5.17463e-12
eosinophils	ENSG00000172209	GPR22	protein_coding	chr7	106470057	108470057	chr7:107562057:A:C	0.174359	0.635855	2.04991e-09	4.47748e-06	3.33661e-05
eosinophils	ENSG00000172236	TPSAB1	protein_coding	chr16	240705	2240705	chr16:1226730:C:T	0.172607	-0.728236	2.51388e-09	8.28792e-06	5.84642e-05
eosinophils	ENSG00000172262	ZNF131	protein_coding	chr5	42120914	44120914	chr5:43231536:A:AT	0.108687	-0.465753	3.4039e-06	0.00198991	0.00820904
eosinophils	ENSG00000172270	BSG	protein_coding	chr19	-427404	1572596	chr19:563639:T:C	0.256024	-1.39161	9.55629e-14	7.01224e-10	1.00128e-08
eosinophils	ENSG00000172322	CLEC12A	protein_coding	chr12	8971409	10971409	chr12:9976937:T:C	0.586162	1.19686	7.25658e-38	6.16169e-31	2.72746e-28
eosinophils	ENSG00000172375	C2CD2L	protein_coding	chr11	118107344	120107344	chr11:119096070:A:C	0.170718	0.645063	3.13104e-09	8.2286e-06	5.81384e-05
eosinophils	ENSG00000172460	PRSS30P	lncRNA	chr16	1842710	3842710	chr16:2842769:G:A	0.141324	0.587067	9.04084e-08	0.000158097	0.000853951
eosinophils	ENSG00000172469	MANEA	protein_coding	chr6	94577535	96577535	chr6:95568442:C:T	0.186355	-0.657211	5.01788e-10	1.16043e-06	9.62815e-06
eosinophils	ENSG00000172531	PPP1CA	protein_coding	chr11	66401858	68401858	chr11:66989417:G:A	0.0903687	0.934504	2.50639e-05	0.0133041	0.0411672
eosinophils	ENSG00000172543	CTSW	protein_coding	chr11	64879837	66879837	chr11:65882513:T:C	0.251729	0.844509	1.65495e-13	9.29782e-10	1.29832e-08
eosinophils	ENSG00000172575	RASGRP1	protein_coding	chr15	37564814	39564814	chr15:38442025:G:A	0.173145	-0.579643	2.36106e-09	5.17344e-06	3.81351e-05
eosinophils	ENSG00000172594	SMPDL3A	protein_coding	chr6	121789258	123789258	chr6:122749967:T:G	0.114592	-0.925224	1.77849e-06	0.00184261	0.00766567
eosinophils	ENSG00000172638	EFEMP2	protein_coding	chr11	64872800	66872800	chr11:65896535:G:A	0.122933	0.550889	7.07182e-07	0.000557826	0.00264369
eosinophils	ENSG00000172661	WASHC2C	protein_coding	chr10	44727266	46727266	chr10:45727276:C:G	0.171503	-0.638256	2.85821e-09	4.07272e-06	3.06856e-05
eosinophils	ENSG00000172716	SLFN11	protein_coding	chr17	34373621	36373621	chr17:35428347:G:A	0.124322	-0.520786	6.0611e-07	0.000611917	0.00287742
eosinophils	ENSG00000172728	FUT10	protein_coding	chr8	32473146	34473146	chr8:33487684:AGTG:A	0.512573	-1.08199	3.72209e-31	9.5772e-25	1.34582e-22
eosinophils	ENSG00000172732	MUS81	protein_coding	chr11	64860433	66860433	chr11:65860863:G:A	0.144156	0.554621	6.56576e-08	8.89905e-05	0.000506156
eosinophils	ENSG00000172785	CBWD1	protein_coding	chr9	-820853	1179147	chr9:183314:C:T	0.299579	-0.83584	3.05198e-16	7.70186e-12	1.46633e-10
eosinophils	ENSG00000172809	RPL38	protein_coding	chr17	73203678	75203678	chr17:74240643:G:A	0.124261	0.517928	6.1022e-07	0.0010409	0.00462603
eosinophils	ENSG00000172817	CYP7B1	protein_coding	chr8	63798737	65798737	chr8:64828753:CAT:C	0.123473	-0.542484	6.66001e-07	0.000580719	0.00274484
eosinophils	ENSG00000172819	RARG	protein_coding	chr12	52232209	54232209	chr12:53216208:T:C	0.121557	0.950475	8.23738e-07	0.00107012	0.00473534
eosinophils	ENSG00000172932	ANKRD13D	protein_coding	chr11	66289303	68289303	chr11:67379951:T:G	0.148177	1.25022	4.16344e-08	5.37698e-05	0.000320122
eosinophils	ENSG00000172954	LCLAT1	protein_coding	chr2	29447246	31447246	chr2:30608991:A:C	0.149288	-0.675657	3.6698e-08	7.05081e-05	0.000410391
eosinophils	ENSG00000172967	XKR3	protein_coding	chr22	15825411	17825411	chr22:16776308:C:T	0.118011	0.495957	1.21951e-06	0.00141355	0.00603671
eosinophils	ENSG00000172992	DCAKD	protein_coding	chr17	44051632	46051632	chr17:45070657:T:TTA	0.122335	0.590322	7.55643e-07	0.000853208	0.0038875
eosinophils	ENSG00000173065	FAM222B	protein_coding	chr17	27842790	29842790	chr17:28771006:A:T	0.253562	-0.885557	1.30965e-13	9.18704e-10	1.28691e-08
eosinophils	ENSG00000173110	HSPA6	protein_coding	chr1	160524540	162524540	chr1:161546162:C:A	0.139017	0.550318	1.17243e-07	0.000202661	0.00107113
eosinophils	ENSG00000173113	TRMT112	protein_coding	chr11	63317559	65317559	chr11:64266276:T:C	0.208065	-1.26452	3.74724e-11	7.66204e-08	7.85089e-07
eosinophils	ENSG00000173137	ADCK5	protein_coding	chr8	143374047	145374047	chr8:143705548:G:A	0.0927449	0.485202	1.93712e-05	0.0137158	0.0422938
eosinophils	ENSG00000173145	NOC3L	protein_coding	chr10	93362939	95362939	chr10:94310618:A:G	0.0926762	0.447764	1.95162e-05	0.0132291	0.0410072
eosinophils	ENSG00000173198	CYSLTR1	protein_coding	chrX	77327611	79327611	chrX:78446269:C:T	0.0819101	-0.390786	6.25411e-05	0.00784892	0.0267357
eosinophils	ENSG00000173209	AHSA2P	transcribed_unitary_pseudogene	chr2	60177539	62177539	chr2:61261276:A:G	0.177325	0.740954	1.44988e-09	3.43657e-06	2.62727e-05
eosinophils	ENSG00000173221	GLRX	protein_coding	chr5	94822726	96822726	chr5:95821054:G:C	0.126046	0.636851	5.00382e-07	0.000750936	0.0034625
eosinophils	ENSG00000173226	IQCB1	protein_coding	chr3	120835060	122835060	chr3:121813792:A:G	0.340762	0.902599	9.63228e-19	3.69718e-14	9.62676e-13
eosinophils	ENSG00000173262	SLC2A14	protein_coding	chr12	6872915	8872915	chr12:7929353:T:C	0.286655	1.24008	1.73884e-15	1.69916e-11	3.11441e-10
eosinophils	ENSG00000173272	MZT2A	protein_coding	chr2	130492397	132492397	chr2:131475454:C:T	0.0925128	0.484413	1.98653e-05	0.00856009	0.0287926
eosinophils	ENSG00000173391	OLR1	protein_coding	chr12	9172132	11172132	chr12:10174435:A:C	0.123061	0.496985	6.97181e-07	0.00100325	0.00448572
eosinophils	ENSG00000173535	TNFRSF10C	protein_coding	chr8	22102921	24102921	chr8:23107206:G:A	0.305956	0.869242	1.27879e-16	2.63544e-12	5.3026e-11
eosinophils	ENSG00000173548	SNX33	protein_coding	chr15	74647912	76647912	chr15:76116207:T:C	0.0926483	0.553314	1.95752e-05	0.010068	0.0326968
eosinophils	ENSG00000173578	XCR1	protein_coding	chr3	45027483	47027483	chr3:45762577:C:T	0.0978504	0.477283	1.11222e-05	0.0105784	0.0340546
eosinophils	ENSG00000173597	SULT1B1	protein_coding	chr4	68760620	70760620	chr4:69859738:G:C	0.0908369	-0.473206	2.38241e-05	0.0150785	0.0456999
eosinophils	ENSG00000173638	SLC19A1	protein_coding	chr21	44542440	46542440	chr21:45584775:T:C	0.0984873	0.65936	1.0377e-05	0.0150471	0.0456279
eosinophils	ENSG00000173674	EIF1AX	protein_coding	chrX	19141838	21141838	chrX:20121543:C:T	0.0992562	-0.405112	9.54329e-06	0.00194601	0.00804293
eosinophils	ENSG00000173678	SPDYE2B	protein_coding	chr7	101650319	103650319	chr7:102711400:A:T	0.151976	-0.68919	2.703e-08	4.09806e-05	0.000250725
eosinophils	ENSG00000173698	ADGRG2	protein_coding	chrX	18122468	20122468	chrX:18788138:C:A	0.0795732	0.35081	8.04607e-05	0.0138367	0.0425924
eosinophils	ENSG00000173786	CNP	protein_coding	chr17	40966795	42966795	chr17:41970120:G:A	0.164857	0.60937	6.17068e-09	9.06213e-06	6.33702e-05
eosinophils	ENSG00000173801	JUP	protein_coding	chr17	40786711	42786711	chr17:41787669:T:C	0.373277	-1.51425	7.93591e-21	6.15641e-16	2.04129e-14
eosinophils	ENSG00000173898	SPTBN2	protein_coding	chr11	65729216	67729216	chr11:66550854:C:T	0.093539	-0.612696	1.77717e-05	0.00826901	0.0279623
eosinophils	ENSG00000173905	GOLIM4	protein_coding	chr3	167095924	169095924	chr3:168011456:A:G	0.223603	1.06061	5.62119e-12	1.99457e-08	2.24369e-07
eosinophils	ENSG00000173930	SLCO4C1	protein_coding	chr5	101296284	103296284	chr5:102316919:TAA:T	0.268243	1.61838	1.96997e-14	2.54588e-10	3.89941e-09
eosinophils	ENSG00000173960	UBXN2A	protein_coding	chr2	22940463	24940463	chr2:23974532:G:A	0.22715	-0.64606	3.6276e-12	2.7276e-08	2.98789e-07
eosinophils	ENSG00000173992	CCS	protein_coding	chr11	65593185	67593185	chr11:66601740:T:G	0.592366	1.04359	1.74503e-38	2.62328e-30	1.05563e-27
eosinophils	ENSG00000174007	CEP19	protein_coding	chr3	195712250	197712250	chr3:196706752:T:C	0.268291	-0.792395	1.95779e-14	2.78911e-10	4.21976e-09
eosinophils	ENSG00000174038	C9orf131	protein_coding	chr9	34042240	36042240	chr9:35039601:T:C	0.0917917	0.463598	2.14813e-05	0.0144757	0.0441794
eosinophils	ENSG00000174125	TLR1	protein_coding	chr4	37804791	39804791	chr4:38782227:T:C	0.47995	-1.2756	1.69629e-28	2.31138e-22	2.13152e-20
eosinophils	ENSG00000174130	TLR6	protein_coding	chr4	37856817	39856817	chr4:38839451:T:C	0.153257	1.21962	2.33547e-08	5.96609e-05	0.000352352
eosinophils	ENSG00000174607	UGT8	protein_coding	chr4	113598807	115598807	chr4:114559948:AAT:A	0.093045	0.438521	1.87505e-05	0.011718	0.0370894
eosinophils	ENSG00000174611	KY	protein_coding	chr3	133651022	135651022	chr3:134622008:A:G	0.253836	0.778292	1.26459e-13	8.85894e-10	1.24291e-08
eosinophils	ENSG00000174652	ZNF266	protein_coding	chr19	8435573	10435573	chr19:9336357:T:G	0.135234	0.519393	1.79337e-07	0.000293743	0.00148855
eosinophils	ENSG00000174837	ADGRE1	protein_coding	chr19	5887579	7887579	chr19:6897453:C:G	0.443898	1.07995	9.60183e-26	1.84904e-20	1.24958e-18
eosinophils	ENSG00000174886	NDUFA11	protein_coding	chr19	4903790	6903790	chr19:5910004:A:AG	0.12716	0.547123	4.42061e-07	0.000891287	0.00403608
eosinophils	ENSG00000174891	RSRC1	protein_coding	chr3	157110089	159110089	chr3:158241024:A:G	0.178365	-1.29479	1.28371e-09	3.00008e-06	2.31355e-05
eosinophils	ENSG00000174944	P2RY14	protein_coding	chr3	150278542	152278542	chr3:151353478:A:G	0.148899	0.595527	3.83595e-08	7.89519e-05	0.000453869
eosinophils	ENSG00000174946	GPR171	protein_coding	chr3	150203216	152203216	chr3:151102213:G:A	0.102461	0.662168	6.72802e-06	0.00793372	0.0269645
eosinophils	ENSG00000175137	SH3BP5L	protein_coding	chr1	247825915	249825915	chr1:248814835:A:G	0.217198	0.928435	1.23389e-11	3.82269e-08	4.08228e-07
eosinophils	ENSG00000175155	YPEL2	protein_coding	chr17	58331655	60331655	chr17:59395238:C:CAG	0.119383	-0.478363	1.04789e-06	0.000517353	0.00247573
eosinophils	ENSG00000175164	ABO	protein_coding	chr9	132275214	134275214	chr9:133275782:G:A	0.446582	1.14411	6.07475e-26	1.46469e-20	1.00518e-18
eosinophils	ENSG00000175193	PARL	protein_coding	chr3	182884880	184884880	chr3:183878396:T:C	0.189263	0.588965	3.55788e-10	1.42567e-06	1.16541e-05
eosinophils	ENSG00000175221	MED16	protein_coding	chr19	-106813	1893187	chr19:869198:C:T	0.318889	-0.985322	2.13878e-17	2.79652e-13	6.46409e-12
eosinophils	ENSG00000175334	BANF1	protein_coding	chr11	65002503	67002503	chr11:65992163:T:C	0.162711	0.588483	7.90343e-09	1.10117e-05	7.59238e-05
eosinophils	ENSG00000175395	ZNF25	protein_coding	chr10	36976647	38976647	chr10:37929820:G:A	0.0989918	-0.438145	9.82222e-06	0.00319047	0.0124592
eosinophils	ENSG00000175471	MCTP1	protein_coding	chr5	94285094	96285094	chr5:95145137:A:G	0.112052	-0.526396	2.35203e-06	0.00211588	0.0086561
eosinophils	ENSG00000175489	LRRC25	protein_coding	chr19	17397622	19397622	chr19:18402784:T:C	0.585565	-1.15171	8.3129e-38	1.1308e-31	5.88878e-29
eosinophils	ENSG00000175538	KCNE3	protein_coding	chr11	73467549	75467549	chr11:74455233:G:A	0.29553	0.769853	5.28148e-16	8.39488e-12	1.58802e-10
eosinophils	ENSG00000175567	UCP2	protein_coding	chr11	72982843	74982843	chr11:74005232:G:A	0.12918	0.576026	3.52935e-07	0.000347391	0.00172584
eosinophils	ENSG00000175581	MRPL48	protein_coding	chr11	72787874	74787874	chr11:73731534:G:A	0.294882	-0.811308	5.76446e-16	9.47309e-12	1.7768e-10
eosinophils	ENSG00000175611	LINC00476	lncRNA	chr9	94875480	96875480	chr9:95887764:A:G	0.114253	0.515286	1.846e-06	0.00171996	0.00721988
eosinophils	ENSG00000175634	RPS6KB2	protein_coding	chr11	66428494	68428494	chr11:67436784:T:C	0.122385	0.569623	7.51513e-07	0.000657481	0.00306673
eosinophils	ENSG00000175906	ARL4D	protein_coding	chr17	42398993	44398993	chr17:42616985:CA:C	0.122333	-0.5037	7.55853e-07	0.000568783	0.00269129
eosinophils	ENSG00000175984	DENND2C	protein_coding	chr1	113670049	115670049	chr1:114405659:A:G	0.106342	-0.757851	4.40148e-06	0.00496409	0.0181
eosinophils	ENSG00000176014	TUBB6	protein_coding	chr18	11308241	13308241	chr18:12350506:C:A	0.127325	-0.757523	4.33985e-07	0.000768401	0.00353751
eosinophils	ENSG00000176018	LYSMD3	protein_coding	chr5	89529584	91529584	chr5:90494568:T:G	0.101367	-0.454736	7.58117e-06	0.00564515	0.0201599
eosinophils	ENSG00000176049	JAKMIP2	protein_coding	chr5	146782728	148782728	chr5:147782912:G:A	0.200658	0.74186	9.14666e-11	1.97318e-07	1.89053e-06
eosinophils	ENSG00000176092	CRYBG2	protein_coding	chr1	25354130	27354130	chr1:26300987:T:C	0.394593	1.04084	2.98708e-22	5.17547e-17	2.04546e-15
eosinophils	ENSG00000176148	TCP11L1	protein_coding	chr11	32039572	34039572	chr11:33046226:A:T	0.336059	0.917807	1.89175e-18	4.83352e-14	1.23317e-12
eosinophils	ENSG00000176155	CCDC57	protein_coding	chr17	81212819	83212819	chr17:82198806:C:T	0.120537	-0.495932	9.22238e-07	0.00129727	0.00559137
eosinophils	ENSG00000176209	SMIM19	protein_coding	chr8	41541585	43541585	chr8:42582642:G:C	0.208524	-0.669018	3.54454e-11	1.23969e-07	1.22215e-06
eosinophils	ENSG00000176393	RNPEP	protein_coding	chr1	200982648	202982648	chr1:201990610:G:A	0.388409	0.893794	7.82489e-22	3.57493e-17	1.45847e-15
eosinophils	ENSG00000176438	SYNE3	protein_coding	chr14	94516650	96516650	chr14:95497685:C:T	0.109898	-0.537203	2.98011e-06	0.00582513	0.0206858
eosinophils	ENSG00000176454	LPCAT4	protein_coding	chr15	33367196	35367196	chr15:34364323:T:C	0.145226	0.836304	5.81775e-08	0.00011919	0.000659903
eosinophils	ENSG00000176473	WDR25	protein_coding	chr14	99376485	101376485	chr14:100346169:A:C	0.380839	0.909265	2.51079e-21	6.7267e-17	2.6234e-15
eosinophils	ENSG00000176476	SGF29	protein_coding	chr16	27553920	29553920	chr16:28544826:T:C	0.18543	-0.675662	5.59695e-10	1.2202e-06	1.00863e-05
eosinophils	ENSG00000176533	GNG7	protein_coding	chr19	1702694	3702694	chr19:2714668:G:A	0.494875	1.26593	1.08204e-29	1.64579e-24	2.14266e-22
eosinophils	ENSG00000176593		lncRNA	chr19	57002061	59002061	chr19:58008033:T:TA	0.197108	0.786414	1.39907e-10	4.93192e-07	4.4372e-06
eosinophils	ENSG00000176681	LRRC37A	protein_coding	chr17	45295131	47295131	chr17:46496918:GA:G	0.240052	0.790794	7.25886e-13	3.87883e-09	4.91261e-08
eosinophils	ENSG00000176788	BASP1	protein_coding	chr5	16217631	18217631	chr5:17240295:T:G	0.143792	0.682794	6.8418e-08	0.000120145	0.000664359
eosinophils	ENSG00000176915	ANKLE2	protein_coding	chr12	131761832	133761832	chr12:132777388:AC:A	0.107613	-0.467849	3.82923e-06	0.00418432	0.0156368
eosinophils	ENSG00000176927	EFCAB5	protein_coding	chr17	28941634	30941634	chr17:29951531:T:A	0.114113	0.53289	1.8748e-06	0.00112838	0.00495757
eosinophils	ENSG00000176974	SHMT1	protein_coding	chr17	17363550	19363550	chr17:18363725:G:T	0.198145	0.716509	1.23598e-10	3.84797e-07	3.53381e-06
eosinophils	ENSG00000177042	TMEM80	protein_coding	chr11	-304184	1695816	chr11:695854:C:T	0.382476	1.11484	1.95358e-21	3.24277e-16	1.11705e-14
eosinophils	ENSG00000177054	ZDHHC13	protein_coding	chr11	18117168	20117168	chr11:19110654:T:C	0.096483	0.549762	1.29064e-05	0.0152079	0.046029
eosinophils	ENSG00000177119	ANO6	protein_coding	chr12	44216095	46216095	chr12:45256524:T:TA	0.115785	1.01031	1.55928e-06	0.00103856	0.00461795
eosinophils	ENSG00000177150	FAM210A	protein_coding	chr18	12726558	14726558	chr18:12736932:C:T	0.100101	-0.759742	8.70382e-06	0.00899764	0.0299345
eosinophils	ENSG00000177189	RPS6KA3	protein_coding	chrX	19266909	21266909	chrX:19341981:T:C	0.0798229	0.740483	7.83249e-05	0.0125696	0.0393626
eosinophils	ENSG00000177191	B3GNT8	protein_coding	chr19	40427374	42427374	chr19:41426923:G:A	0.106497	0.702698	4.32702e-06	0.00412655	0.0154601
eosinophils	ENSG00000177239	MAN1B1	protein_coding	chr9	136086985	138086985	chr9:137109889:T:C	0.187748	-0.763916	4.25645e-10	1.41507e-06	1.15781e-05
eosinophils	ENSG00000177383	MAGEF1	protein_coding	chr3	183712064	185712064	chr3:184711626:C:A	0.199317	-0.728837	1.07417e-10	4.15608e-07	3.78146e-06
eosinophils	ENSG00000177398	UMODL1	protein_coding	chr21	41071317	43071317	chr21:42059883:G:A	0.145156	0.93971	5.86371e-08	0.000191151	0.0010182
eosinophils	ENSG00000177406	NINJ2-AS1	lncRNA	chr12	-357326	1642674	chr12:601707:T:C	0.185059	-0.741458	5.84708e-10	1.81342e-06	1.45024e-05
eosinophils	ENSG00000177409	SAMD9L	protein_coding	chr7	92148385	94148385	chr7:93261814:G:A	0.217583	-1.50031	1.17704e-11	2.28379e-08	2.54318e-07
eosinophils	ENSG00000177494	ZBED2	protein_coding	chr3	110595346	112595346	chr3:111534972:C:A	0.129308	0.576292	3.47956e-07	0.000416181	0.00203223
eosinophils	ENSG00000177565	TBL1XR1	protein_coding	chr3	176197482	178197482	chr3:176988530:A:C	0.110152	0.544978	2.89828e-06	0.00354556	0.013633
eosinophils	ENSG00000177674	AGTRAP	protein_coding	chr1	10736136	12736136	chr1:11740966:T:C	0.212417	-1.12138	2.21027e-11	7.83608e-08	8.01994e-07
eosinophils	ENSG00000177683	THAP5	protein_coding	chr7	107569706	109569706	chr7:108558598:G:A	0.51327	1.04299	3.25128e-31	1.47089e-25	2.39365e-23
eosinophils	ENSG00000177685	CRACR2B	protein_coding	chr11	-172081	1827919	chr11:827713:A:T	0.314642	0.888235	3.86168e-17	1.25497e-12	2.67072e-11
eosinophils	ENSG00000177697	CD151	protein_coding	chr11	-167048	1832952	chr11:838722:T:C	0.340955	-0.877107	9.3683e-19	4.80921e-14	1.23051e-12
eosinophils	ENSG00000177700	POLR2L	protein_coding	chr11	-157471	1842529	chr11:835622:A:G	0.107074	-0.48444	4.06231e-06	0.00591905	0.0209611
eosinophils	ENSG00000177854	TMEM187	protein_coding	chrX	152972754	154972754	chrX:154034473:G:A	0.254255	0.727111	1.19864e-13	7.22453e-10	1.02993e-08
eosinophils	ENSG00000177951	BET1L	protein_coding	chr11	-792601	1207399	chr11:212015:G:A	0.662156	-1.31944	3.56443e-46	4.20432e-38	9.30517e-35
eosinophils	ENSG00000177981	ASB8	protein_coding	chr12	47157515	49157515	chr12:48043903:G:A	0.121233	0.616339	8.53786e-07	0.00111973	0.00492935
eosinophils	ENSG00000177993	ZNRF3-AS1	lncRNA	chr22	28031476	30031476	chr22:29133650:G:GT	0.0955206	-0.878467	1.433e-05	0.00875262	0.0293399
eosinophils	ENSG00000178081	ULK4P3	transcribed_unprocessed_pseudogene	chr15	29110302	31110302	chr15:30680873:A:G	0.25352	0.98267	1.31673e-13	9.29336e-10	1.29832e-08
eosinophils	ENSG00000178104	PDE4DIP	protein_coding	chr1	147889564	149889564	chr1:148948736:C:T	0.20396	-0.644127	6.1498e-11	9.61435e-09	1.13185e-07
eosinophils	ENSG00000178209	PLEC	protein_coding	chr8	142939597	144939597	chr8:143917008:T:C	0.142396	0.516122	8.01072e-08	0.000136892	0.000749474
eosinophils	ENSG00000178425	NT5DC1	protein_coding	chr6	115100853	117100853	chr6:116106651:G:A	0.0922909	-0.403539	2.03492e-05	0.0110953	0.0354352
eosinophils	ENSG00000178607	ERN1	protein_coding	chr17	63130144	65130144	chr17:64042685:A:G	0.158606	0.647759	1.26676e-08	1.0565e-05	7.30145e-05
eosinophils	ENSG00000178623	GPR35	protein_coding	chr2	239625480	241625480	chr2:240627012:C:T	0.221617	0.718726	7.17697e-12	4.72557e-08	5.00422e-07
eosinophils	ENSG00000178665	ZNF713	protein_coding	chr7	54887456	56887456	chr7:55869748:T:A	0.149292	0.538907	3.66817e-08	5.99085e-05	0.000353427
eosinophils	ENSG00000178685	PARP10	protein_coding	chr8	142986460	144986460	chr8:143915294:A:G	0.342795	0.805866	7.18361e-19	3.42808e-14	8.97889e-13
eosinophils	ENSG00000178726	THBD	protein_coding	chr20	22049672	24049672	chr20:23028680:C:T	0.253224	1.39815	1.36746e-13	1.12934e-09	1.55975e-08
eosinophils	ENSG00000178852	EFCAB13	protein_coding	chr17	46323955	48323955	chr17:47514900:A:G	0.132483	-0.539596	2.44037e-07	0.000282245	0.00144101
eosinophils	ENSG00000178878	APOLD1	protein_coding	chr12	11785659	13785659	chr12:12730573:G:C	0.179045	-0.642945	1.18544e-09	3.97474e-06	3.00754e-05
eosinophils	ENSG00000178927	CYBC1	protein_coding	chr17	81450752	83450752	chr17:82452571:C:CTAA	0.127569	-0.868728	4.22371e-07	0.000686946	0.00318737
eosinophils	ENSG00000178952	TUFM	protein_coding	chr16	27846348	29846348	chr16:28846324:A:G	0.307886	0.861204	9.8131e-17	7.67221e-13	1.6854e-11
eosinophils	ENSG00000178971	CTC1	protein_coding	chr17	7248056	9248056	chr17:8227549:A:C	0.150646	-0.626334	3.14475e-08	7.20438e-05	0.000418279
eosinophils	ENSG00000178980	SELENOW	protein_coding	chr19	46778703	48778703	chr19:48684704:C:A	0.116691	0.67096	1.41089e-06	0.00194391	0.008038
eosinophils	ENSG00000178988	MRFAP1L1	protein_coding	chr4	5709865	7709865	chr4:6694733:G:A	0.225827	-0.879696	4.27247e-12	3.27731e-08	3.53828e-07
eosinophils	ENSG00000179029	TMEM107	protein_coding	chr17	7176380	9176380	chr17:7818503:G:T	0.101233	-0.765497	7.69332e-06	0.00986714	0.0321981
eosinophils	ENSG00000179051	RCC2	protein_coding	chr1	16439677	18439677	chr1:17473978:ATATT:A	0.121365	-0.487852	8.4146e-07	0.00124698	0.00540356
eosinophils	ENSG00000179091	CYC1	protein_coding	chr8	143095076	145095076	chr8:144092266:G:A	0.192116	-1.08193	2.53615e-10	8.93607e-07	7.58492e-06
eosinophils	ENSG00000179115	FARSA	protein_coding	chr19	11933711	13933711	chr19:12937794:A:G	0.127621	-0.531094	4.19938e-07	0.000544954	0.00258823
eosinophils	ENSG00000179152	TCAIM	protein_coding	chr3	43338766	45338766	chr3:44426573:C:A	0.100279	0.432307	8.53687e-06	0.00649518	0.0226563
eosinophils	ENSG00000179163	FUCA1	protein_coding	chr1	22868290	24868290	chr1:23874413:G:C	0.64096	1.15148	1.104e-43	2.55355e-36	2.82581e-33
eosinophils	ENSG00000179218	CALR	protein_coding	chr19	11938609	13938609	chr19:12945743:G:A	0.183784	0.632924	6.7951e-10	1.74039e-06	1.39942e-05
eosinophils	ENSG00000179253		lncRNA	chr20	60719748	62719748	chr20:61817300:G:A	0.124538	0.492088	5.91722e-07	0.00126381	0.00546311
eosinophils	ENSG00000179344	HLA-DQB1	protein_coding	chr6	31666657	33666657	chr6:32670001:G:A	0.473193	-1.06349	5.74828e-28	6.356e-21	4.72852e-19
eosinophils	ENSG00000179583	CIITA	protein_coding	chr16	9877202	11877202	chr16:10881043:G:A	0.104193	0.485167	5.56783e-06	0.00923035	0.0305366
eosinophils	ENSG00000179950	PUF60	protein_coding	chr8	142829315	144829315	chr8:143976177:G:A	0.0945157	0.450055	1.59833e-05	0.0141786	0.0434272
eosinophils	ENSG00000179981	TSHZ1	protein_coding	chr18	74210797	76210797	chr18:74807839:C:T	0.095448	0.988415	1.44435e-05	0.0168715	0.049854
eosinophils	ENSG00000180011	ZADH2	protein_coding	chr18	74209139	76209139	chr18:75208110:G:A	0.342034	-0.882667	8.01795e-19	1.45341e-14	4.09776e-13
eosinophils	ENSG00000180019		transcribed_processed_pseudogene	chr7	111446375	113446375	chr7:112445899:A:T	0.105254	0.542633	4.95801e-06	0.00445636	0.0164795
eosinophils	ENSG00000180096	SEPTIN1	protein_coding	chr16	29382561	31382561	chr16:30374516:T:C	0.11702	-0.592262	1.36057e-06	0.000815942	0.00373021
eosinophils	ENSG00000180104	EXOC3	protein_coding	chr5	-556824	1443176	chr5:422063:G:A	0.498895	1.03222	5.08501e-30	3.99506e-24	4.77947e-22
eosinophils	ENSG00000180185	FAHD1	protein_coding	chr16	826941	2826941	chr16:1832519:C:T	0.237401	0.928325	1.01238e-12	8.96665e-09	1.06267e-07
eosinophils	ENSG00000180233	ZNRF2	protein_coding	chr7	29284597	31284597	chr7:30374108:G:A	0.133157	-0.571038	2.26307e-07	0.000359649	0.00178074
eosinophils	ENSG00000180376	CCDC66	protein_coding	chr3	55557175	57557175	chr3:56670274:T:C	0.298445	1.25946	3.55969e-16	9.01214e-12	1.69753e-10
eosinophils	ENSG00000180448	ARHGAP45	protein_coding	chr19	67167	2067167	chr19:1083557:A:G	0.108666	-0.470596	3.41164e-06	0.00695596	0.0240362
eosinophils	ENSG00000180549	FUT7	protein_coding	chr9	136032088	138032088	chr9:137032508:C:T	0.127356	-0.581404	4.32519e-07	0.00059505	0.00280509
eosinophils	ENSG00000180773	SLC36A4	protein_coding	chr11	92197991	94197991	chr11:93184306:C:A	0.0944222	0.632403	1.61464e-05	0.0117106	0.0370792
eosinophils	ENSG00000180776	ZDHHC20	protein_coding	chr13	20459303	22459303	chr13:21482528:C:G	0.235951	0.732066	1.21374e-12	8.67968e-09	1.03142e-07
eosinophils	ENSG00000180817	PPA1	protein_coding	chr10	69233429	71233429	chr10:70211036:T:A	0.114766	0.495841	1.74469e-06	0.00390974	0.0147682
eosinophils	ENSG00000180822	PSMG4	protein_coding	chr6	2258947	4258947	chr6:3253846:A:AG	0.120811	0.687616	8.94679e-07	0.00158439	0.00670485
eosinophils	ENSG00000180855	ZNF443	protein_coding	chr19	11441021	13441021	chr19:12410295:A:C	0.0933377	0.499447	1.81642e-05	0.0129746	0.0403597
eosinophils	ENSG00000180953	ST20	protein_coding	chr15	78923702	80923702	chr15:79915844:C:CTAA	0.140618	0.580709	9.78925e-08	0.000256635	0.00131938
eosinophils	ENSG00000180979	LRRC57	protein_coding	chr15	41548793	43548793	chr15:42460056:A:G	0.414268	1.1653	1.30672e-23	4.24912e-18	1.97986e-16
eosinophils	ENSG00000181007	ZFP82	protein_coding	chr19	35418644	37418644	chr19:36326252:T:C	0.0945925	-0.517179	1.58504e-05	0.0109493	0.0349941
eosinophils	ENSG00000181097	LINC02878	lncRNA	chr8	142696154	144696154	chr8:143224800:G:A	0.0957543	-0.547832	1.39706e-05	0.011889	0.0375233
eosinophils	ENSG00000181192	DHTKD1	protein_coding	chr10	11068954	13068954	chr10:12120552:A:G	0.110858	0.554152	2.68196e-06	0.00534079	0.0192656
eosinophils	ENSG00000181315	ZNF322	protein_coding	chr6	25659746	27659746	chr6:26665607:G:A	0.146721	-0.545134	4.91135e-08	7.9132e-05	0.000454609
eosinophils	ENSG00000181458	TMEM45A	protein_coding	chr3	99492619	101492619	chr3:100519387:ATG:A	0.169651	0.721853	3.54365e-09	7.68659e-06	5.46579e-05
eosinophils	ENSG00000181472	ZBTB2	protein_coding	chr6	150391559	152391559	chr6:151521725:A:T	0.168624	-0.750867	3.99159e-09	1.56168e-05	0.000104501
eosinophils	ENSG00000181555	SETD2	protein_coding	chr3	46164113	48164113	chr3:47062371:GTT:G	0.163585	0.5961	7.14564e-09	1.13159e-05	7.76393e-05
eosinophils	ENSG00000181631	P2RY13	protein_coding	chr3	150329549	152329549	chr3:151356149:T:C	0.353755	-0.895228	1.45603e-19	9.98461e-15	2.87926e-13
eosinophils	ENSG00000181666	ZNF875	protein_coding	chr19	36334649	38334649	chr19:37573135:C:CT	0.0950377	-0.490877	1.51021e-05	0.00676468	0.0234485
eosinophils	ENSG00000182022	CHST15	protein_coding	chr10	123093598	125093598	chr10:124736183:T:A	0.0985287	0.72287	1.03304e-05	0.0158754	0.0475293
eosinophils	ENSG00000182117	NOP10	protein_coding	chr15	33343136	35343136	chr15:34322667:C:T	0.0964172	0.645962	1.2999e-05	0.0166293	0.0493194
eosinophils	ENSG00000182173	TSEN54	protein_coding	chr17	74516528	76516528	chr17:75518235:T:C	0.252882	-1.05633	1.42847e-13	8.19671e-10	1.15734e-08
eosinophils	ENSG00000182179	UBA7	protein_coding	chr3	48813953	50813953	chr3:49782177:CT:C	0.240862	-0.702844	6.55531e-13	2.93056e-09	3.78194e-08
eosinophils	ENSG00000182240	BACE2	protein_coding	chr21	40168160	42168160	chr21:41149234:G:A	0.401833	0.940694	9.55507e-23	5.62424e-18	2.55339e-16
eosinophils	ENSG00000182362	YBEY	protein_coding	chr21	45286342	47286342	chr21:46230448:C:T	0.118393	0.805922	1.16909e-06	0.00176902	0.00740826
eosinophils	ENSG00000182472	CAPN12	protein_coding	chr19	37744474	39744474	chr19:38719953:G:A	0.152857	-0.622161	2.44459e-08	5.26644e-05	0.000314599
eosinophils	ENSG00000182484	WASH6P	protein_coding	chrX	155020961	157020961	chrX:155997942:T:G	0.335156	0.925094	2.15218e-18	5.67827e-14	1.42004e-12
eosinophils	ENSG00000182534	MXRA7	protein_coding	chr17	75710965	77710965	chr17:76716804:G:A	0.153864	1.09393	2.17929e-08	5.73578e-05	0.000339656
eosinophils	ENSG00000182544	MFSD5	protein_coding	chr12	52252095	54252095	chr12:53249268:A:G	0.129036	0.521562	3.58668e-07	0.00052866	0.0025203
eosinophils	ENSG00000182578	CSF1R	protein_coding	chr5	149086554	151086554	chr5:149960527:G:T	0.154724	-0.602111	1.97547e-08	3.9632e-05	0.000243315
eosinophils	ENSG00000182606	TRAK1	protein_coding	chr3	41091357	43091357	chr3:42013418:C:A	0.102886	0.783367	6.42283e-06	0.00487247	0.01781
eosinophils	ENSG00000182648	LINC01006	lncRNA	chr7	155640599	157640599	chr7:156637620:C:T	0.206325	-0.619295	4.62419e-11	1.89165e-07	1.81832e-06
eosinophils	ENSG00000182670	TTC3	protein_coding	chr21	36073271	38073271	chr21:37095557:C:G	0.108601	0.462662	3.43623e-06	0.004704	0.0172914
eosinophils	ENSG00000182718	ANXA2	protein_coding	chr15	59397986	61397986	chr15:60402855:C:T	0.197309	0.726086	1.36592e-10	6.10277e-07	5.3652e-06
eosinophils	ENSG00000182871	COL18A1	protein_coding	chr21	44405165	46405165	chr21:45483680:T:TG	0.191398	-0.631606	2.76208e-10	1.40603e-06	1.15148e-05
eosinophils	ENSG00000182885	ADGRG3	protein_coding	chr16	56668306	58668306	chr16:57668362:G:T	0.135617	-0.84513	1.71777e-07	0.000334312	0.00166741
eosinophils	ENSG00000182923	CEP63	protein_coding	chr3	133486057	135486057	chr3:134612200:T:A	0.220468	0.98133	8.26549e-12	4.08984e-08	4.35183e-07
eosinophils	ENSG00000182952	HMGN4	protein_coding	chr6	25538366	27538366	chr6:26538315:C:A	0.274417	-1.26003	8.78616e-15	2.80188e-10	4.22571e-09
eosinophils	ENSG00000182986	ZNF320	protein_coding	chr19	51897635	53897635	chr19:52897507:C:A	0.211833	-0.623412	2.37287e-11	1.54084e-07	1.49728e-06
eosinophils	ENSG00000183010	PYCR1	protein_coding	chr17	80937300	82937300	chr17:81644898:G:A	0.0995968	0.474814	9.19562e-06	0.0106755	0.0342799
eosinophils	ENSG00000183044	ABAT	protein_coding	chr16	7674617	9674617	chr16:8730686:G:C	0.324593	-0.875269	9.61884e-18	3.44151e-13	7.87275e-12
eosinophils	ENSG00000183049	CAMK1D	protein_coding	chr10	11349547	13349547	chr10:12258791:G:A	0.242072	0.719632	5.62959e-13	5.05313e-09	6.22186e-08
eosinophils	ENSG00000183092	BEGAIN	protein_coding	chr14	99587417	101587417	chr14:100546852:T:C	0.520185	-1.06651	8.41553e-32	2.10427e-26	4.13978e-24
eosinophils	ENSG00000183255	PTTG1IP	protein_coding	chr21	43873690	45873690	chr21:44875071:G:C	0.110997	0.458184	2.64133e-06	0.00396871	0.014951
eosinophils	ENSG00000183323	CCDC125	protein_coding	chr5	68332801	70332801	chr5:69338326:A:G	0.222572	-0.668649	6.38172e-12	1.68347e-08	1.91073e-07
eosinophils	ENSG00000183386	FHL3	protein_coding	chr1	37005514	39005514	chr1:37999643:G:A	0.23615	0.883257	1.184e-12	7.58619e-09	9.09633e-08
eosinophils	ENSG00000183401	CCDC159	protein_coding	chr19	10346519	12346519	chr19:11321225:G:A	0.141185	0.763027	9.18339e-08	0.000115149	0.000639128
eosinophils	ENSG00000183426	NPIPA1	protein_coding	chr16	13937443	15937443	chr16:14869353:T:C	0.0895424	-0.435005	2.74109e-05	0.0167065	0.0495318
eosinophils	ENSG00000183431	SF3A3	protein_coding	chr1	36990022	38990022	chr1:37947855:G:A	0.101951	-0.688942	7.11334e-06	0.00836341	0.0282599
eosinophils	ENSG00000183530	PRR14L	protein_coding	chr22	30750132	32750132	chr22:31726047:A:G	0.0941725	-0.956118	1.65903e-05	0.0159136	0.0476115
eosinophils	ENSG00000183570	PCBP3	protein_coding	chr21	44643725	46643725	chr21:45892082:A:G	0.424538	0.926848	2.44817e-24	7.73706e-19	4.07714e-17
eosinophils	ENSG00000183576	SETD3	protein_coding	chr14	98480859	100480859	chr14:99412244:G:A	0.103258	0.533193	6.16697e-06	0.00860479	0.028921
eosinophils	ENSG00000183617	MRPL54	protein_coding	chr19	2762682	4762682	chr19:3762928:G:A	0.212744	0.688325	2.1241e-11	9.92225e-08	9.98196e-07
eosinophils	ENSG00000183625	CCR3	protein_coding	chr3	45242460	47242460	chr3:46233274:A:G	0.161355	0.590464	9.23756e-09	1.90609e-05	0.000125648
eosinophils	ENSG00000183665	TRMT12	protein_coding	chr8	123450820	125450820	chr8:124450857:A:T	0.219283	0.657544	9.55797e-12	7.58085e-08	7.7767e-07
eosinophils	ENSG00000183688	RFLNB	protein_coding	chr17	-554061	1445939	chr17:525354:G:A	0.137236	-0.715839	1.43239e-07	0.000322109	0.00161656
eosinophils	ENSG00000183722	LHFPL6	protein_coding	chr13	38603193	40603193	chr13:38705322:A:G	0.100323	-0.945924	8.49539e-06	0.0100067	0.0325336
eosinophils	ENSG00000183773	AIFM3	protein_coding	chr22	19967255	21967255	chr22:20980584:G:C	0.142674	-0.57204	7.76338e-08	0.000108087	0.000602575
eosinophils	ENSG00000183784	DOCK8-AS1	lncRNA	chr9	-784259	1215741	chr9:223332:A:G	0.115517	0.538356	1.60596e-06	0.00258736	0.0103552
eosinophils	ENSG00000183793	NPIPA5	protein_coding	chr16	14378294	16378294	chr16:15036083:C:T	0.158555	0.544433	1.27421e-08	2.60317e-05	0.000167119
eosinophils	ENSG00000183828	NUDT14	protein_coding	chr14	104181312	106181312	chr14:105181225:GGCGGGGGCCGCGAGCTCT:G	0.162404	0.58055	8.18787e-09	1.14742e-05	7.83801e-05
eosinophils	ENSG00000183844	FAM3B	protein_coding	chr21	40316801	42316801	chr21:41317710:G:T	0.474966	1.25345	4.1789e-28	6.88015e-23	7.08252e-21
eosinophils	ENSG00000183864	TOB2	protein_coding	chr22	40446801	42446801	chr22:40618080:G:GT	0.101449	-0.705958	7.51397e-06	0.00419401	0.0156598
eosinophils	ENSG00000183891	TTC32	protein_coding	chr2	18901983	20901983	chr2:19892271:G:A	0.115499	0.88514	1.60915e-06	0.00239346	0.0096578
eosinophils	ENSG00000184005	ST6GALNAC3	protein_coding	chr1	75074746	77074746	chr1:76095847:G:A	0.149135	-0.669318	3.73431e-08	8.11107e-05	0.000464469
eosinophils	ENSG00000184007	PTP4A2	protein_coding	chr1	30938368	32938368	chr1:31935565:A:G	0.263737	1.08534	3.53712e-14	2.34474e-10	3.64814e-09
eosinophils	ENSG00000184106	TREML3P	transcribed_unprocessed_pseudogene	chr6	40217947	42217947	chr6:41273203:A:G	0.136764	0.561463	1.51031e-07	0.000260972	0.00133935
eosinophils	ENSG00000184182	UBE2F	protein_coding	chr2	236967014	238967014	chr2:237956297:G:A	0.239021	0.766781	8.26255e-13	5.54301e-09	6.79668e-08
eosinophils	ENSG00000184206	GOLGA6L4	protein_coding	chr15	83235773	85235773	chr15:84399213:G:A	0.212014	0.966271	2.3213e-11	1.98903e-07	1.90365e-06
eosinophils	ENSG00000184209	SNRNP35	protein_coding	chr12	122458139	124458139	chr12:123470811:A:G	0.103624	0.546607	5.92544e-06	0.00499871	0.0182038
eosinophils	ENSG00000184319	RPL23AP82	transcribed_unprocessed_pseudogene	chr22	49798655	51798655	chr22:50743662:G:A	0.116686	-1.09557	1.41168e-06	0.00178149	0.00744467
eosinophils	ENSG00000184347	SLIT3	protein_coding	chr5	168301139	170301139	chr5:168850963:A:G	0.198763	0.742404	1.14782e-10	4.03295e-07	3.68458e-06
eosinophils	ENSG00000184349	EFNA5	protein_coding	chr5	106670937	108670937	chr5:107426474:G:A	0.1949	0.835269	1.82095e-10	7.90264e-07	6.77268e-06
eosinophils	ENSG00000184470	TXNRD2	protein_coding	chr22	18941818	20941818	chr22:19895461:T:G	0.190841	-0.726827	2.95053e-10	1.07988e-06	9.01899e-06
eosinophils	ENSG00000184497	TMEM255B	protein_coding	chr13	112759226	114759226	chr13:113757259:CATGT:C	0.151301	0.76757	2.91875e-08	6.14177e-05	0.000362003
eosinophils	ENSG00000184517	ZFP1	protein_coding	chr16	74148524	76148524	chr16:75183282:T:G	0.0991341	-0.506962	9.67107e-06	0.0101412	0.0328984
eosinophils	ENSG00000184619	KRBA2	protein_coding	chr17	7376704	9376704	chr17:8373318:A:G	0.134206	0.50855	2.01219e-07	0.000391023	0.00191572
eosinophils	ENSG00000184677	ZBTB40	protein_coding	chr1	21451851	23451851	chr1:22457842:C:T	0.172001	0.616842	2.69719e-09	7.98007e-06	5.64726e-05
eosinophils	ENSG00000184743	ATL3	protein_coding	chr11	62671376	64671376	chr11:63784582:G:A	0.228172	-1.0102	3.19644e-12	1.09386e-08	1.27925e-07
eosinophils	ENSG00000184792	OSBP2	protein_coding	chr22	29694874	31694874	chr22:30921723:G:A	0.106824	0.952555	4.1752e-06	0.00365957	0.0139946
eosinophils	ENSG00000184840	TMED9	protein_coding	chr5	176592203	178592203	chr5:177606793:G:A	0.118521	-0.497924	1.15268e-06	0.00159203	0.00673396
eosinophils	ENSG00000184939	ZFP90	protein_coding	chr16	67539291	69539291	chr16:68526282:A:G	0.180205	0.696731	1.03474e-09	1.7846e-06	1.43107e-05
eosinophils	ENSG00000184967	NOC4L	protein_coding	chr12	131144457	133144457	chr12:131982583:C:T	0.134361	-1.14268	1.97775e-07	0.00043417	0.00211308
eosinophils	ENSG00000184983	NDUFA6	protein_coding	chr22	41090772	43090772	chr22:42263958:G:A	0.188341	1.3614	3.96811e-10	1.62091e-06	1.3137e-05
eosinophils	ENSG00000184992	BRI3BP	protein_coding	chr12	123993645	125993645	chr12:125029324:G:A	0.105017	0.469335	5.08811e-06	0.00878104	0.0293795
eosinophils	ENSG00000185015	CA13	protein_coding	chr8	84245458	86245458	chr8:85298046:T:G	0.126957	0.51262	4.52179e-07	0.000244304	0.00126333
eosinophils	ENSG00000185024	BRF1	protein_coding	chr14	104301001	106301001	chr14:104884531:C:T	0.0900374	0.510332	2.598e-05	0.0141571	0.0433826
eosinophils	ENSG00000185033	SEMA4B	protein_coding	chr15	89201330	91201330	chr15:90293144:G:A	0.140287	0.540125	1.01613e-07	0.000179418	0.00095801
eosinophils	ENSG00000185043	CIB1	protein_coding	chr15	89233941	91233941	chr15:90233143:T:C	0.316482	0.768634	2.99078e-17	9.26233e-13	2.00487e-11
eosinophils	ENSG00000185112	FAM43A	protein_coding	chr3	193685883	195685883	chr3:194680083:A:G	0.115327	0.54172	1.63999e-06	0.00344903	0.0133162
eosinophils	ENSG00000185127	C6orf120	protein_coding	chr6	168702190	170702190	chr6:169639617:A:G	0.104123	0.574872	5.61075e-06	0.00742269	0.0254011
eosinophils	ENSG00000185187	SIGIRR	protein_coding	chr11	-585001	1414999	chr11:403545:C:T	0.187677	-0.741219	4.29238e-10	1.12637e-06	9.37075e-06
eosinophils	ENSG00000185201	IFITM2	protein_coding	chr11	-692184	1307816	chr11:334687:T:A	0.115821	-0.621543	1.553e-06	0.0017002	0.00714371
eosinophils	ENSG00000185236	RAB11B	protein_coding	chr19	7390360	9390360	chr19:8403601:C:T	0.362438	1.22861	4.03511e-20	9.83769e-16	3.15553e-14
eosinophils	ENSG00000185324	CDK10	protein_coding	chr16	88686689	90686689	chr16:89901106:G:A	0.160213	-1.23454	1.0534e-08	3.54927e-05	0.000220084
eosinophils	ENSG00000185379	RAD51D	protein_coding	chr17	34119860	36119860	chr17:35027507:C:T	0.0949274	-0.66644	1.52842e-05	0.0140255	0.0430687
eosinophils	ENSG00000185482	STAC3	protein_coding	chr12	56251187	58251187	chr12:57430382:G:T	0.0891411	-0.56002	2.86284e-05	0.0128488	0.0400669
eosinophils	ENSG00000185485	SDHAP1	transcribed_unprocessed_pseudogene	chr3	194990258	196990258	chr3:195608718:G:T	0.231915	0.740123	2.00831e-12	1.67987e-08	1.90909e-07
eosinophils	ENSG00000185619	PCGF3	protein_coding	chr4	-294235	1705765	chr4:773736:C:T	0.172936	-0.778628	2.41922e-09	7.48603e-06	5.33603e-05
eosinophils	ENSG00000185621	LMLN	protein_coding	chr3	196960200	198960200	chr3:197968186:A:G	0.107347	0.604867	3.94262e-06	0.00306944	0.0120184
eosinophils	ENSG00000185624	P4HB	protein_coding	chr17	80860535	82860535	chr17:81860484:T:G	0.11991	-0.659434	9.88519e-07	0.00149974	0.00636488
eosinophils	ENSG00000185669	SNAI3	protein_coding	chr16	87686507	89686507	chr16:88677464:G:T	0.143371	-0.558673	7.17575e-08	0.000260125	0.00133655
eosinophils	ENSG00000185684	EP400P1	transcribed_unprocessed_pseudogene	chr12	131104021	133104021	chr12:132124595:C:T	0.242377	-0.935952	5.41703e-13	5.18489e-09	6.37523e-08
eosinophils	ENSG00000185829	ARL17A	protein_coding	chr17	45579691	47579691	chr17:45991126:A:G	0.183707	0.688491	6.85693e-10	1.3332e-06	1.09793e-05
eosinophils	ENSG00000185885	IFITM1	protein_coding	chr11	-685960	1314040	chr11:334687:T:A	0.242946	-0.900186	5.04187e-13	4.20121e-09	5.28312e-08
eosinophils	ENSG00000185897	FFAR3	protein_coding	chr19	34358460	36358460	chr19:35354837:A:T	0.32312	-0.911668	1.18307e-17	2.01342e-13	4.74062e-12
eosinophils	ENSG00000185905	C16orf54	protein_coding	chr16	28745990	30745990	chr16:29736580:A:G	0.509217	1.37147	7.11588e-31	1.54046e-24	2.03547e-22
eosinophils	ENSG00000185909	KLHDC8B	protein_coding	chr3	48171598	50171598	chr3:49330884:A:G	0.105212	0.510744	4.98099e-06	0.00145772	0.00620439
eosinophils	ENSG00000185947	ZNF267	protein_coding	chr16	30873807	32873807	chr16:31843753:A:G	0.110156	0.983956	2.89701e-06	0.000948494	0.00426459
eosinophils	ENSG00000185989	RASA3	protein_coding	chr13	113132623	115132623	chr13:114111046:C:G	0.11096	-0.609638	2.65213e-06	0.00219248	0.00894055
eosinophils	ENSG00000186088	GSAP	protein_coding	chr7	76416349	78416349	chr7:78034971:G:A	0.098957	-0.634392	9.85946e-06	0.0102593	0.0332206
eosinophils	ENSG00000186162	CIDECP1	transcribed_unprocessed_pseudogene	chr3	9023747	11023747	chr3:10044302:A:G	0.108199	0.569764	3.59108e-06	0.00600613	0.0212264
eosinophils	ENSG00000186193	SAPCD2	protein_coding	chr9	136070557	138070557	chr9:137074745:G:C	0.107468	-0.4942	3.89035e-06	0.00468764	0.0172483
eosinophils	ENSG00000186204	CYP4F12	protein_coding	chr19	14673087	16673087	chr19:15593972:G:A	0.118629	0.485957	1.13901e-06	0.00184731	0.00768162
eosinophils	ENSG00000186235	LINC02610	lncRNA	chr2	237231585	239231585	chr2:238242400:G:C	0.405014	0.951879	5.7663e-23	4.21706e-18	1.97986e-16
eosinophils	ENSG00000186260	MRTFB	protein_coding	chr16	13071319	15071319	chr16:14154994:A:G	0.11026	0.745097	2.86399e-06	0.00351431	0.0135387
eosinophils	ENSG00000186298	PPP1CC	protein_coding	chr12	109742891	111742891	chr12:110029339:C:T	0.0861266	0.838412	3.96671e-05	0.0126237	0.0394762
eosinophils	ENSG00000186300	ZNF555	protein_coding	chr19	1841475	3841475	chr19:2864550:C:A	0.339903	-1.13778	1.08991e-18	1.29788e-14	3.69456e-13
eosinophils	ENSG00000186301	MST1P2	unprocessed_pseudogene	chr1	15645622	17645622	chr1:16488717:C:T	0.0973611	-0.45336	1.17305e-05	0.00999907	0.0325207
eosinophils	ENSG00000186364	NUDT17	protein_coding	chr1	144845630	146845630	chr1:145846884:A:G	0.163952	0.573494	6.84978e-09	1.17968e-06	9.76043e-06
eosinophils	ENSG00000186432	KPNA4	protein_coding	chr3	159565571	161565571	chr3:160657100:CA:C	0.0909844	-0.452966	2.34462e-05	0.0111074	0.035461
eosinophils	ENSG00000186446	ZNF501	protein_coding	chr3	43729635	45729635	chr3:44842479:G:A	0.11049	0.548643	2.79263e-06	0.00282892	0.0111785
eosinophils	ENSG00000186468	RPS23	protein_coding	chr5	81278354	83278354	chr5:82273115:G:A	0.12477	-0.535691	5.76696e-07	0.000756169	0.00348482
eosinophils	ENSG00000186470	BTN3A2	protein_coding	chr6	25365198	27365198	chr6:26377157:C:G	0.412884	-1.43887	1.63382e-23	2.10088e-17	8.89905e-16
eosinophils	ENSG00000186480	INSIG1	protein_coding	chr7	154297878	156297878	chr7:155300043:A:T	0.155084	0.552653	1.89572e-08	6.47773e-05	0.000379531
eosinophils	ENSG00000186496	ZNF396	protein_coding	chr18	34377337	36377337	chr18:35377319:C:T	0.0987798	-0.452058	1.00516e-05	0.00718541	0.0247229
eosinophils	ENSG00000186645	SPDYE17	protein_coding	chr7	76032361	78032361	chr7:76982034:A:G	0.170609	0.608341	3.17073e-09	7.92658e-06	5.61839e-05
eosinophils	ENSG00000186687	LYRM7	protein_coding	chr5	130170944	132170944	chr5:132114258:G:A	0.085654	0.772089	4.17457e-05	0.00946644	0.0311199
eosinophils	ENSG00000186715	MST1L	transcribed_unprocessed_pseudogene	chr1	15764480	17764480	chr1:16499137:G:A	0.103558	0.475549	5.96836e-06	0.00576779	0.0205151
eosinophils	ENSG00000186792	HYAL3	protein_coding	chr3	49299405	51299405	chr3:50295266:G:A	0.442023	-0.883534	1.32024e-25	1.20384e-19	7.20105e-18
eosinophils	ENSG00000186812	ZNF397	protein_coding	chr18	34241034	36241034	chr18:35146713:C:T	0.0986773	0.765509	1.01645e-05	0.00711273	0.024511
eosinophils	ENSG00000186834	HEXIM1	protein_coding	chr17	44148475	46148475	chr17:45158742:T:C	0.439847	0.878974	1.90811e-25	2.42086e-19	1.40077e-17
eosinophils	ENSG00000187010	RHD	protein_coding	chr1	24272509	26272509	chr1:25235176:G:A	0.526687	-1.09113	2.31991e-32	1.13652e-25	1.89841e-23
eosinophils	ENSG00000187037	GPR141	protein_coding	chr7	36683766	38683766	chr7:37642576:A:G	0.235513	-0.720536	1.28213e-12	1.07431e-08	1.25952e-07
eosinophils	ENSG00000187068	C3orf70	protein_coding	chr3	184153060	186153060	chr3:185308522:GAGT:G	0.108357	0.648805	3.5291e-06	0.00430276	0.0159985
eosinophils	ENSG00000187097	ENTPD5	protein_coding	chr14	73019288	75019288	chr14:74027734:A:G	0.204852	-1.16318	5.52329e-11	2.21934e-07	2.10551e-06
eosinophils	ENSG00000187109	NAP1L1	protein_coding	chr12	75084685	77084685	chr12:76706917:T:A	0.0957206	0.554611	1.40218e-05	0.0140812	0.0432098
eosinophils	ENSG00000187134	AKR1C1	protein_coding	chr10	3963415	5963415	chr10:5000102:T:C	0.224512	1.03955	5.02509e-12	2.59684e-08	2.85587e-07
eosinophils	ENSG00000187189	TSPYL4	protein_coding	chr6	115254075	117254075	chr6:116228508:CA:C	0.362065	-0.889292	4.26491e-20	8.39769e-15	2.44554e-13
eosinophils	ENSG00000187210	GCNT1	protein_coding	chr9	75459182	77459182	chr9:76493454:A:G	0.121709	0.550063	8.09982e-07	0.00167661	0.00706135
eosinophils	ENSG00000187239	FNBP1	protein_coding	chr9	129043189	131043189	chr9:129887578:C:T	0.165242	-1.29209	5.90245e-09	1.75723e-05	0.00011688
eosinophils	ENSG00000187266	EPOR	protein_coding	chr19	10384314	12384314	chr19:11321225:G:A	0.218689	0.94964	1.02798e-11	3.51112e-08	3.75862e-07
eosinophils	ENSG00000187498	COL4A1	protein_coding	chr13	109307157	111307157	chr13:110162576:A:G	0.132728	-0.647083	2.37439e-07	0.000558731	0.00264656
eosinophils	ENSG00000187569	DPPA3	protein_coding	chr12	6711433	8711433	chr12:7760079:A:G	0.3742	0.834895	6.9014e-21	2.36105e-16	8.26177e-15
eosinophils	ENSG00000187601	MAGEH1	protein_coding	chrX	54452127	56452127	chrX:56181789:T:C	0.112701	-0.477955	2.19015e-06	0.000291361	0.00147952
eosinophils	ENSG00000187741	FANCA	protein_coding	chr16	88816647	90816647	chr16:89866599:A:G	0.0967952	0.54233	1.24755e-05	0.0116691	0.0369743
eosinophils	ENSG00000187775	DNAH17	protein_coding	chr17	77577396	79577396	chr17:78446628:ATTTAT:A	0.209608	1.1373	3.10847e-11	1.84648e-07	1.77683e-06
eosinophils	ENSG00000187796	CARD9	protein_coding	chr9	135373669	137373669	chr9:136408325:C:CT	0.194627	0.613554	1.88108e-10	7.14285e-07	6.17533e-06
eosinophils	ENSG00000187912	CLEC17A	protein_coding	chr19	13583084	15583084	chr19:14613248:G:T	0.174585	0.623491	1.99657e-09	5.70356e-06	4.16269e-05
eosinophils	ENSG00000188002		transcribed_unprocessed_pseudogene	chr5	633984	2633984	chr5:1610870:G:T	0.318874	-0.954777	2.14336e-17	5.20277e-13	1.17201e-11
eosinophils	ENSG00000188042	ARL4C	protein_coding	chr2	233497081	235497081	chr2:234484502:G:C	0.148205	0.710226	4.15047e-08	0.000100465	0.000564348
eosinophils	ENSG00000188056	TREML4	protein_coding	chr6	40228349	42228349	chr6:41228296:T:C	0.535976	-1.25622	3.56896e-33	1.99416e-27	4.64585e-25
eosinophils	ENSG00000188171	ZNF626	protein_coding	chr19	19661571	21661571	chr19:20671787:G:T	0.0986895	0.55717	1.0151e-05	0.00721716	0.0247996
eosinophils	ENSG00000188185	LINC00265	lncRNA	chr7	38733632	40733632	chr7:39740764:T:C	0.097074	-0.513216	1.21027e-05	0.00851707	0.0286806
eosinophils	ENSG00000188215	DCUN1D3	protein_coding	chr16	19900358	21900358	chr16:20700594:T:C	0.101472	0.492849	7.49506e-06	0.00543703	0.0195269
eosinophils	ENSG00000188243	COMMD6	protein_coding	chr13	74537841	76537841	chr13:75469933:G:A	0.177779	-0.869753	1.37496e-09	4.72181e-06	3.49807e-05
eosinophils	ENSG00000188305	PEAK3	protein_coding	chr19	1282175	3282175	chr19:2279191:G:A	0.112693	0.489456	2.19189e-06	0.00393096	0.0148404
eosinophils	ENSG00000188312	CENPP	protein_coding	chr9	91325953	93325953	chr9:92204204:T:G	0.195352	0.790973	1.72543e-10	6.60295e-07	5.75351e-06
eosinophils	ENSG00000188321	ZNF559	protein_coding	chr19	8324179	10324179	chr19:9324196:C:T	0.236984	-1.31268	1.06668e-12	3.98369e-09	5.03102e-08
eosinophils	ENSG00000188342	GTF2F2	protein_coding	chr13	44120510	46120510	chr13:45120004:T:C	0.161797	-0.943079	8.78042e-09	1.52501e-05	0.000102512
eosinophils	ENSG00000188404	SELL	protein_coding	chr1	168711620	170711620	chr1:169697846:G:A	0.389996	-0.946078	6.11648e-22	2.84715e-17	1.18895e-15
eosinophils	ENSG00000188493	C19orf54	protein_coding	chr19	39750477	41750477	chr19:40751911:C:A	0.102272	-0.486342	6.8685e-06	0.00671264	0.0232955
eosinophils	ENSG00000188511	MIR3667HG	lncRNA	chr22	48657504	50657504	chr22:49659273:G:A	0.410807	0.943655	2.28283e-23	3.58266e-18	1.70522e-16
eosinophils	ENSG00000188549	CCDC9B	protein_coding	chr15	39340939	41340939	chr15:40331623:A:G	0.109789	0.51116	3.01621e-06	0.00267874	0.0106684
eosinophils	ENSG00000188599	NPIPP1	transcribed_unprocessed_pseudogene	chr16	14123498	16123498	chr16:14881435:A:G	0.0974658	-0.585597	1.15976e-05	0.00848163	0.0285939
eosinophils	ENSG00000188641	DPYD	protein_coding	chr1	96921034	98921034	chr1:97832815:A:G	0.113545	-0.570053	1.99582e-06	0.0014383	0.00612763
eosinophils	ENSG00000188659	SAXO2	protein_coding	chr15	81262818	83262818	chr15:82246565:AT:A	0.166133	1.21135	5.32565e-09	1.13677e-05	7.7893e-05
eosinophils	ENSG00000188690	UROS	protein_coding	chr10	124823258	126823258	chr10:125829969:G:A	0.187832	0.594438	4.21413e-10	1.36416e-06	1.12134e-05
eosinophils	ENSG00000188732	FAM221A	protein_coding	chr7	22680199	24680199	chr7:23685159:G:A	0.0999433	0.632796	8.85477e-06	0.0101924	0.0330281
eosinophils	ENSG00000188822	CNR2	protein_coding	chr1	22913362	24913362	chr1:23834776:G:GA	0.350688	-0.847055	2.28198e-19	1.13981e-14	3.2656e-13
eosinophils	ENSG00000188906	LRRK2	protein_coding	chr12	39224997	41224997	chr12:40251794:A:G	0.106467	1.06112	4.34145e-06	0.00385975	0.0146339
eosinophils	ENSG00000188921	HACD4	protein_coding	chr9	20031640	22031640	chr9:20938806:C:T	0.176935	0.651432	1.51756e-09	5.31482e-06	3.89825e-05
eosinophils	ENSG00000189060	H1-0	protein_coding	chr22	36805229	38805229	chr22:37812504:T:C	0.237896	-1.50222	9.51515e-13	7.59315e-09	9.09633e-08
eosinophils	ENSG00000189067	LITAF	protein_coding	chr16	10586919	12586919	chr16:11604098:G:C	0.23043	0.683272	2.41551e-12	1.63679e-08	1.86639e-07
eosinophils	ENSG00000189068	VSTM1	protein_coding	chr19	53063897	55063897	chr19:54061858:T:G	0.246151	0.745303	3.36276e-13	2.80195e-09	3.63718e-08
eosinophils	ENSG00000189114	BLOC1S3	protein_coding	chr19	44178784	46178784	chr19:45160960:A:G	0.255511	0.988217	1.02055e-13	1.06377e-09	1.47149e-08
eosinophils	ENSG00000189127	ANKRD34B	protein_coding	chr5	79570280	81570280	chr5:80628382:C:T	0.146808	-0.582015	4.86314e-08	0.00010296	0.000576899
eosinophils	ENSG00000189190	ZNF600	protein_coding	chr19	51786807	53786807	chr19:52780837:A:G	0.125488	-0.872271	5.32442e-07	0.00126049	0.00545143
eosinophils	ENSG00000189223	PAX8-AS1	lncRNA	chr2	112235536	114235536	chr2:113235767:A:C	0.330512	-0.871082	4.16894e-18	1.56983e-13	3.746e-12
eosinophils	ENSG00000189241	TSPYL1	protein_coding	chr6	115279930	117279930	chr6:116266244:G:T	0.418631	1.13638	6.43724e-24	3.03423e-18	1.47593e-16
eosinophils	ENSG00000189306	RRP7A	protein_coding	chr22	41519796	43519796	chr22:42501210:T:G	0.248192	-1.02111	2.59588e-13	1.95843e-09	2.61902e-08
eosinophils	ENSG00000189319	FAM53B	protein_coding	chr10	123744378	125744378	chr10:124620879:C:G	0.209502	-0.696158	3.14878e-11	1.65417e-07	1.60222e-06
eosinophils	ENSG00000189350	TOGARAM2	protein_coding	chr2	27981298	29981298	chr2:28889986:T:C	0.166478	0.72215	5.11704e-09	1.73733e-05	0.00011573
eosinophils	ENSG00000189362	NEMP2	protein_coding	chr2	189534722	191534722	chr2:190581542:T:G	0.137874	-0.500883	1.33328e-07	0.000139083	0.000760529
eosinophils	ENSG00000196126	HLA-DRB1	protein_coding	chr6	31589848	33589848	chr6:32643813:G:A	0.430196	-1.06821	9.60921e-25	2.36361e-18	1.16899e-16
eosinophils	ENSG00000196141	SPATS2L	protein_coding	chr2	199306693	201306693	chr2:200296048:C:T	0.181693	-0.637847	8.68901e-10	2.32483e-06	1.82785e-05
eosinophils	ENSG00000196177	ACADSB	protein_coding	chr10	122009006	124009006	chr10:123009067:G:A	0.419575	0.871132	5.51942e-24	5.96158e-19	3.19864e-17
eosinophils	ENSG00000196187	TMEM63A	protein_coding	chr1	224882380	226882380	chr1:225857066:G:A	0.106664	0.517506	4.24876e-06	0.00425514	0.015868
eosinophils	ENSG00000196189	SEMA4A	protein_coding	chr1	155153585	157153585	chr1:156177535:T:C	0.242607	0.689915	5.2624e-13	3.2331e-09	4.16025e-08
eosinophils	ENSG00000196204	RNF216P1	lncRNA	chr7	3974052	5974052	chr7:4974324:G:C	0.133178	-0.990675	2.25776e-07	0.000641262	0.00300215
eosinophils	ENSG00000196209	SIRPB2	protein_coding	chr20	491420	2491420	chr20:1484952:A:G	0.559463	-1.07107	2.64798e-35	2.61538e-29	9.64744e-27
eosinophils	ENSG00000196220	SRGAP3	protein_coding	chr3	8249646	10249646	chr3:9255095:G:A	0.140104	0.57612	1.03732e-07	0.000247718	0.00127725
eosinophils	ENSG00000196242	OR2C3	protein_coding	chr1	246536440	248536440	chr1:247531068:G:C	0.104433	-0.586336	5.42367e-06	0.00757347	0.0258572
eosinophils	ENSG00000196313	POM121	protein_coding	chr7	71925095	73925095	chr7:72777944:A:T	0.0906263	-0.553307	2.4374e-05	0.0130355	0.0405206
eosinophils	ENSG00000196352	CD55	protein_coding	chr1	206321678	208321678	chr1:207318144:T:C	0.417369	1.03775	7.90504e-24	9.86993e-19	5.13989e-17
eosinophils	ENSG00000196371	FUT4	protein_coding	chr11	93543921	95543921	chr11:94497303:ATAAG:A	0.0943444	0.929858	1.62834e-05	0.0128075	0.0399663
eosinophils	ENSG00000196372	ASB13	protein_coding	chr10	4666595	6666595	chr10:5683063:T:C	0.147462	-0.643135	4.51559e-08	0.000153724	0.000831345
eosinophils	ENSG00000196378	ZNF34	protein_coding	chr8	143787317	145787317	chr8:144785773:G:A	0.127963	-0.517135	4.04219e-07	0.000272749	0.00139413
eosinophils	ENSG00000196405	EVL	protein_coding	chr14	99065422	101065422	chr14:100068897:T:C	0.127732	-0.910896	4.14766e-07	0.000718324	0.00332599
eosinophils	ENSG00000196415	PRTN3	protein_coding	chr19	-159001	1840999	chr19:839298:G:C	0.202068	0.765463	7.72194e-11	3.86906e-07	3.5495e-06
eosinophils	ENSG00000196422	PPP1R26	protein_coding	chr9	134479782	136479782	chr9:135441198:A:C	0.107844	0.496709	3.73349e-06	0.00716374	0.024658
eosinophils	ENSG00000196440	ARMCX4	protein_coding	chrX	100485456	102485456	chrX:101361724:A:G	0.0984207	-0.50704	1.04526e-05	0.00412067	0.0154467
eosinophils	ENSG00000196458	ZNF605	protein_coding	chr12	131956306	133956306	chr12:132956288:C:A	0.0959219	0.493698	1.37184e-05	0.0101822	0.0330072
eosinophils	ENSG00000196511	TPK1	protein_coding	chr7	143836053	145836053	chr7:144841174:G:A	0.101789	-0.451266	7.23987e-06	0.00519165	0.0187981
eosinophils	ENSG00000196526	AFAP1	protein_coding	chr4	6939861	8939861	chr4:7930346:T:C	0.571735	1.17829	1.84085e-36	8.48734e-30	3.26687e-27
eosinophils	ENSG00000196581	AJAP1	protein_coding	chr1	3654609	5654609	chr1:4736163:C:G	0.143036	0.629982	7.45241e-08	0.000204304	0.00107789
eosinophils	ENSG00000196653	ZNF502	protein_coding	chr3	43712660	45712660	chr3:44696314:TG:T	0.123944	0.528121	6.32073e-07	0.00073401	0.00338976
eosinophils	ENSG00000196655	TRAPPC4	protein_coding	chr11	118018766	120018766	chr11:119015946:G:A	0.325965	0.92879	7.92991e-18	1.6125e-13	3.83747e-12
eosinophils	ENSG00000196664	TLR7	protein_coding	chrX	11867072	13867072	chrX:12890663:G:A	0.100042	-0.747738	8.7603e-06	0.00927469	0.0306375
eosinophils	ENSG00000196683	TOMM7	protein_coding	chr7	21822849	23822849	chr7:22837478:G:A	0.185707	-0.657083	5.41663e-10	1.99075e-06	1.58347e-05
eosinophils	ENSG00000196693	ZNF33B	protein_coding	chr10	41638570	43638570	chr10:42487835:T:G	0.167146	0.577246	4.73694e-09	1.05248e-05	7.27935e-05
eosinophils	ENSG00000196696	PDXDC2P-NPIPB14P	lncRNA	chr16	69065948	71065948	chr16:69939224:A:G	0.172937	-0.597997	2.41895e-09	6.91108e-06	4.96619e-05
eosinophils	ENSG00000196715	VKORC1L1	protein_coding	chr7	64873074	66873074	chr7:65609821:T:C	0.123953	0.805965	6.31437e-07	0.000261254	0.00134002
eosinophils	ENSG00000196730	DAPK1	protein_coding	chr9	86497867	88497867	chr9:87598131:C:A	0.301995	1.65676	2.19723e-16	2.59018e-12	5.22341e-11
eosinophils	ENSG00000196735	HLA-DQA1	protein_coding	chr6	31637406	33637406	chr6:32645285:G:C	0.270898	-0.796714	1.39323e-14	8.5916e-10	1.20924e-08
eosinophils	ENSG00000196743	GM2A	protein_coding	chr5	150253185	152253185	chr5:151239432:C:T	0.28195	1.05553	3.25181e-15	2.61588e-11	4.67844e-10
eosinophils	ENSG00000196756	SNHG17	lncRNA	chr20	37435381	39435381	chr20:38426138:T:C	0.145264	0.683605	5.79277e-08	7.49754e-05	0.000433826
eosinophils	ENSG00000196776	CD47	protein_coding	chr3	107091031	109091031	chr3:108559230:T:C	0.118761	0.462629	1.12248e-06	0.0011619	0.00509473
eosinophils	ENSG00000196781	TLE1	protein_coding	chr9	80689547	82689547	chr9:81509310:G:C	0.0935717	0.905361	1.77086e-05	0.0155152	0.0466878
eosinophils	ENSG00000196843	ARID5A	protein_coding	chr2	95536752	97536752	chr2:96671242:C:G	0.338096	-0.878801	1.41301e-18	2.84069e-14	7.57485e-13
eosinophils	ENSG00000196975	ANXA4	protein_coding	chr2	68742134	70742134	chr2:69723176:G:A	0.155977	-0.849215	1.71186e-08	3.24344e-05	0.000203503
eosinophils	ENSG00000197006	METTL9	protein_coding	chr16	20599577	22599577	chr16:21633935:C:T	0.291042	-0.860776	9.66524e-16	1.00477e-11	1.88059e-10
eosinophils	ENSG00000197013	ZNF429	protein_coding	chr19	20505602	22505602	chr19:21569207:A:G	0.406965	-0.862407	4.22435e-23	6.56775e-18	2.95147e-16
eosinophils	ENSG00000197020	ZNF100	protein_coding	chr19	20767579	22767579	chr19:21725251:C:T	0.346249	0.883683	4.35651e-19	3.22176e-14	8.48872e-13
eosinophils	ENSG00000197024	ZNF398	protein_coding	chr7	148147453	150147453	chr7:149098593:C:T	0.171261	0.616025	2.93943e-09	7.74523e-06	5.50307e-05
eosinophils	ENSG00000197043	ANXA6	protein_coding	chr5	150157779	152157779	chr5:151164334:G:A	0.292949	-0.721642	7.47987e-16	5.98601e-12	1.15455e-10
eosinophils	ENSG00000197124	ZNF682	protein_coding	chr19	19039505	21039505	chr19:20002347:A:C	0.100269	-0.519252	8.54551e-06	0.00606315	0.0213682
eosinophils	ENSG00000197134	ZNF257	protein_coding	chr19	21052484	23052484	chr19:22008552:G:GT	0.105248	0.493499	4.9614e-06	0.00332536	0.0129347
eosinophils	ENSG00000197183	NOL4L	protein_coding	chr20	31585333	33585333	chr20:32206982:C:T	0.287887	0.701876	1.47499e-15	1.72326e-11	3.14556e-10
eosinophils	ENSG00000197223	C1D	protein_coding	chr2	67063004	69063004	chr2:68046965:T:C	0.198831	0.792656	1.1385e-10	4.80086e-07	4.3325e-06
eosinophils	ENSG00000197226	TBC1D9B	protein_coding	chr5	178907897	180907897	chr5:179907857:A:G	0.195593	1.04519	1.67641e-10	7.59214e-07	6.53822e-06
eosinophils	ENSG00000197249	SERPINA1	protein_coding	chr14	93388602	95388602	chr14:94390577:G:A	0.335176	0.806496	2.14623e-18	5.66173e-14	1.41992e-12
eosinophils	ENSG00000197253	TPSB2	protein_coding	chr16	230184	2230184	chr16:1245817:T:A	0.211595	0.65159	2.44235e-11	1.71253e-07	1.65694e-06
eosinophils	ENSG00000197279	ZNF165	protein_coding	chr6	27080568	29080568	chr6:28050847:C:A	0.125053	0.562987	5.58831e-07	0.000518633	0.00247927
eosinophils	ENSG00000197299	BLM	protein_coding	chr15	89717346	91717346	chr15:90808700:G:A	0.599082	1.08463	3.64118e-39	7.694e-32	4.54098e-29
eosinophils	ENSG00000197321	SVIL	protein_coding	chr10	28634971	30634971	chr10:29763541:A:G	0.135269	0.581162	1.78634e-07	0.000382712	0.00188125
eosinophils	ENSG00000197324	LRP10	protein_coding	chr14	21871740	23871740	chr14:22245939:C:T	0.124692	0.520561	5.81722e-07	0.00104549	0.00464177
eosinophils	ENSG00000197345	MRPL21	protein_coding	chr11	67903832	69903832	chr11:68943379:C:A	0.369067	-0.926727	1.4973e-20	6.20601e-16	2.05006e-14
eosinophils	ENSG00000197355	UAP1L1	protein_coding	chr9	136077517	138077517	chr9:137073450:GCTCTGACCACTTC:G	0.199298	-0.683164	1.07666e-10	3.6041e-07	3.31673e-06
eosinophils	ENSG00000197372	ZNF675	protein_coding	chr19	22687212	24687212	chr19:23785957:G:A	0.103945	-0.51357	5.72106e-06	0.00332314	0.0129317
eosinophils	ENSG00000197405	C5AR1	protein_coding	chr19	46309861	48309861	chr19:47342334:C:T	0.395149	-1.09366	2.73796e-22	3.86075e-17	1.55359e-15
eosinophils	ENSG00000197415	VEPH1	protein_coding	chr3	156503416	158503416	chr3:157491979:G:T	0.187755	0.751475	4.25309e-10	8.74919e-07	7.44056e-06
eosinophils	ENSG00000197457	STMN3	protein_coding	chr20	62653424	64653424	chr20:63638589:C:T	0.14105	0.544444	9.32437e-08	0.000235021	0.00122031
eosinophils	ENSG00000197496	SLC2A10	protein_coding	chr20	45709649	47709649	chr20:46697878:T:G	0.0951913	0.757259	1.48522e-05	0.0149523	0.0453795
eosinophils	ENSG00000197506	SLC28A3	protein_coding	chr9	83340758	85340758	chr9:84367989:C:T	0.113216	-0.584347	2.06947e-06	0.00237262	0.00958244
eosinophils	ENSG00000197548	ATG7	protein_coding	chr3	10272397	12272397	chr3:11249879:G:A	0.146881	0.619799	4.82288e-08	0.000107283	0.000598875
eosinophils	ENSG00000197555	SIPA1L1	protein_coding	chr14	70320476	72320476	chr14:70897844:C:T	0.162865	-0.612453	7.76397e-09	1.53304e-05	0.000102896
eosinophils	ENSG00000197563	PIGN	protein_coding	chr18	61187056	63187056	chr18:62186618:T:C	0.121615	-0.95916	8.18432e-07	0.00118603	0.00519025
eosinophils	ENSG00000197622	CDC42SE1	protein_coding	chr1	150059622	152059622	chr1:151039584:A:G	0.288171	-0.823747	1.42006e-15	2.30278e-11	4.14358e-10
eosinophils	ENSG00000197632	SERPINB2	protein_coding	chr18	62887705	64887705	chr18:63910057:A:G	0.24102	-0.824787	6.42699e-13	3.60948e-09	4.60441e-08
eosinophils	ENSG00000197653	DNAH10	protein_coding	chr12	122762301	124762301	chr12:123898053:G:C	0.11677	0.638114	1.3986e-06	0.00180811	0.00754341
eosinophils	ENSG00000197670		lncRNA	chr20	52552770	54552770	chr20:53555865:T:C	0.199692	-0.726963	1.02696e-10	3.50545e-07	3.2293e-06
eosinophils	ENSG00000197746	PSAP	protein_coding	chr10	70851251	72851251	chr10:71836607:A:G	0.14631	-0.832812	5.14531e-08	9.93524e-05	0.000558453
eosinophils	ENSG00000197747	S100A10	protein_coding	chr1	150993859	152993859	chr1:151959710:G:C	0.174883	-0.961231	1.92832e-09	2.80438e-06	2.1759e-05
eosinophils	ENSG00000197766	CFD	protein_coding	chr19	-140336	1859664	chr19:860852:G:C	0.19989	-0.726374	1.00284e-10	4.28514e-07	3.8869e-06
eosinophils	ENSG00000197776	KLHDC1	protein_coding	chr14	48693120	50693120	chr14:49722362:G:A	0.101316	0.626212	7.62387e-06	0.00607265	0.0213931
eosinophils	ENSG00000197779	ZNF81	protein_coding	chrX	46836902	48836902	chrX:48447262:T:C	0.0841086	0.461617	4.93308e-05	0.014683	0.0447309
eosinophils	ENSG00000197837	H4-16	protein_coding	chr12	13771131	15771131	chr12:14775261:T:C	0.133101	0.583052	2.27739e-07	0.000315239	0.00158658
eosinophils	ENSG00000197847	SLC22A20P	transcribed_unitary_pseudogene	chr11	64213873	66213873	chr11:65236830:G:T	0.0950511	-0.736123	1.50802e-05	0.00919888	0.0304666
eosinophils	ENSG00000197872	CYRIA	protein_coding	chr2	15665834	17665834	chr2:16657232:G:A	0.145064	-1.01499	5.92534e-08	8.77704e-05	0.000500018
eosinophils	ENSG00000197894	ADH5	protein_coding	chr4	98088788	100088788	chr4:99065196:A:G	0.146427	0.929313	5.07775e-08	7.65706e-05	0.000441039
eosinophils	ENSG00000197912	SPG7	protein_coding	chr16	88508403	90508403	chr16:89542294:G:A	0.13297	-0.583519	2.31099e-07	0.000555422	0.00263371
eosinophils	ENSG00000197928	ZNF677	protein_coding	chr19	52254873	54254873	chr19:53274546:A:G	0.137541	-0.606282	1.38406e-07	0.00042809	0.00208693
eosinophils	ENSG00000197943	PLCG2	protein_coding	chr16	80779291	82779291	chr16:81842674:G:T	0.140436	0.580889	9.99205e-08	0.000290077	0.00147504
eosinophils	ENSG00000197958	RPL12	protein_coding	chr9	126451406	128451406	chr9:127414731:CTCCA:C	0.193551	-0.605353	2.13818e-10	5.54392e-07	4.94261e-06
eosinophils	ENSG00000197961	ZNF121	protein_coding	chr19	8584504	10584504	chr19:9977980:A:T	0.104435	-0.992816	5.42244e-06	0.0063974	0.0223857
eosinophils	ENSG00000197977	ELOVL2	protein_coding	chr6	10044305	12044305	chr6:10902206:A:G	0.160347	0.61756	1.03731e-08	2.74112e-05	0.000174834
eosinophils	ENSG00000197978	GOLGA6L9	protein_coding	chr15	81429816	83429816	chr15:82052969:A:G	0.0955444	0.73463	1.4293e-05	0.011634	0.0369117
eosinophils	ENSG00000198053	SIRPA	protein_coding	chr20	895407	2895407	chr20:1838634:T:C	0.107634	-0.442643	3.82029e-06	0.00689825	0.0238461
eosinophils	ENSG00000198064	NPIPB13	protein_coding	chr16	29245801	31245801	chr16:29916794:A:G	0.113079	0.459451	2.10086e-06	0.00128067	0.0055252
eosinophils	ENSG00000198089	SFI1	protein_coding	chr22	30496536	32496536	chr22:31636292:T:A	0.10714	0.465961	4.03307e-06	0.00442974	0.0164016
eosinophils	ENSG00000198121	LPAR1	protein_coding	chr9	110038470	112038470	chr9:110875574:G:A	0.163705	0.745423	7.04788e-09	2.12852e-05	0.000138965
eosinophils	ENSG00000198133	TMEM229B	protein_coding	chr14	66488721	68488721	chr14:67468114:C:G	0.151027	0.842604	3.0115e-08	3.29198e-05	0.000205963
eosinophils	ENSG00000198160	MIER1	protein_coding	chr1	65924990	67924990	chr1:67005160:C:T	0.11922	0.570529	1.06697e-06	0.00137049	0.00587265
eosinophils	ENSG00000198168	SVIP	protein_coding	chr11	21829801	23829801	chr11:22793485:G:A	0.11299	-0.48208	2.12152e-06	0.00232384	0.00941981
eosinophils	ENSG00000198171	DDRGK1	protein_coding	chr20	2204682	4204682	chr20:3213332:G:A	0.122813	-0.541812	7.16644e-07	0.00135218	0.00580825
eosinophils	ENSG00000198178	CLEC4C	protein_coding	chr12	6747375	8747375	chr12:7751664:C:A	0.686016	1.14662	3.58375e-49	7.16268e-42	2.1137e-38
eosinophils	ENSG00000198189	HSD17B11	protein_coding	chr4	86391188	88391188	chr4:87369113:G:A	0.0913818	0.4573	2.24577e-05	0.0166193	0.0493063
eosinophils	ENSG00000198231	DDX42	protein_coding	chr17	62774170	64774170	chr17:63746312:T:C	0.266663	0.795728	2.41961e-14	1.42864e-10	2.29958e-09
eosinophils	ENSG00000198252	STYX	protein_coding	chr14	51730166	53730166	chr14:52809357:T:C	0.160974	-0.577632	9.6519e-09	2.14712e-05	0.000139973
eosinophils	ENSG00000198276	UCKL1	protein_coding	chr20	62956416	64956416	chr20:63938629:G:T	0.116251	0.944676	1.48117e-06	0.00201302	0.00829278
eosinophils	ENSG00000198324	PHETA1	protein_coding	chr12	110369095	112369095	chr12:111392681:G:C	0.118182	0.59191	1.19665e-06	0.000543526	0.00258283
eosinophils	ENSG00000198342	ZNF442	protein_coding	chr19	11365683	13365683	chr19:12367025:T:A	0.112313	-0.617842	2.28553e-06	0.00197412	0.00815149
eosinophils	ENSG00000198466	ZNF587	protein_coding	chr19	56849859	58849859	chr19:57849960:G:C	0.428498	1.02607	1.27351e-24	9.4885e-20	5.75351e-18
eosinophils	ENSG00000198468	FLVCR1-DT	lncRNA	chr1	211858125	213858125	chr1:212880478:G:A	0.706351	1.18818	6.52619e-52	4.81835e-43	4.26567e-39
eosinophils	ENSG00000198496	NBR2	lncRNA	chr17	42125551	44125551	chr17:43098661:C:CT	0.405931	-0.953737	4.98206e-23	6.64056e-18	2.9542e-16
eosinophils	ENSG00000198502	HLA-DRB5	protein_coding	chr6	31530287	33530287	chr6:32559662:G:A	0.460624	-1.18393	5.34328e-27	3.46238e-20	2.18945e-18
eosinophils	ENSG00000198522	GPN1	protein_coding	chr2	26629050	28629050	chr2:27574060:A:G	0.137639	0.655842	1.36898e-07	0.000143752	0.00078364
eosinophils	ENSG00000198546	ZNF511	protein_coding	chr10	132308914	134308914	chr10:133309219:AGGCGGGACCTGAGGTGGTGG:A	0.106799	0.693686	4.18655e-06	0.00366109	0.0139946
eosinophils	ENSG00000198563	DDX39B	protein_coding	chr6	30542003	32542003	chr6:31152239:G:A	0.119464	-0.921635	1.03848e-06	0.00333437	0.012964
eosinophils	ENSG00000198586	TLK1	protein_coding	chr2	170160893	172160893	chr2:171077724:A:G	0.256325	-0.717748	9.19405e-14	8.23437e-10	1.1608e-08
eosinophils	ENSG00000198673	TAFA2	protein_coding	chr12	61192773	63192773	chr12:62413716:TA:T	0.137086	0.61755	1.45676e-07	0.000204636	0.00107835
eosinophils	ENSG00000198677	TTC37	protein_coding	chr5	94554977	96554977	chr5:95524976:C:A	0.46728	1.55662	1.65125e-27	6.35595e-22	5.46301e-20
eosinophils	ENSG00000198690	FAN1	protein_coding	chr15	29903915	31903915	chr15:30842522:T:TC	0.271447	-0.709607	1.29667e-14	9.60153e-11	1.58882e-09
eosinophils	ENSG00000198734	F5	protein_coding	chr1	168586481	170586481	chr1:169529737:T:C	0.103538	0.532379	5.98151e-06	0.00534251	0.0192656
eosinophils	ENSG00000198740	ZNF652	protein_coding	chr17	48362250	50362250	chr17:49359152:G:A	0.341602	-1.06767	8.53364e-19	3.16095e-14	8.35336e-13
eosinophils	ENSG00000198783	ZNF830	protein_coding	chr17	33961540	35961540	chr17:35079469:T:C	0.156068	-0.890066	1.69418e-08	4.52883e-05	0.000274425
eosinophils	ENSG00000198805	PNP	protein_coding	chr14	19469406	21469406	chr14:20486270:C:T	0.163093	0.829893	7.56315e-09	1.81927e-05	0.000120463
eosinophils	ENSG00000198818	SFT2D1	protein_coding	chr6	165342545	167342545	chr6:166328433:T:A	0.110958	0.496841	2.65268e-06	0.00420902	0.0157092
eosinophils	ENSG00000198826	ARHGAP11A	protein_coding	chr15	31615504	33615504	chr15:32615511:C:T	0.181721	-0.691507	8.66139e-10	3.38759e-06	2.59207e-05
eosinophils	ENSG00000198829	SUCNR1	protein_coding	chr3	150873643	152873643	chr3:151958534:C:A	0.111137	0.591356	2.60103e-06	0.00275499	0.0109292
eosinophils	ENSG00000198848	CES1	protein_coding	chr16	54833096	56833096	chr16:55830540:C:A	0.132223	1.02181	2.51254e-07	0.000437604	0.00212862
eosinophils	ENSG00000198860	TSEN15	protein_coding	chr1	183051730	185051730	chr1:184082439:A:C	0.130786	0.467874	2.95015e-07	0.000330415	0.00165076
eosinophils	ENSG00000198874	TYW1	protein_coding	chr7	65996833	67996833	chr7:67001695:C:T	0.187877	1.19596	4.19185e-10	1.76875e-06	1.42093e-05
eosinophils	ENSG00000198890	PRMT6	protein_coding	chr1	106056674	108056674	chr1:107053821:A:G	0.272862	0.836441	1.07742e-14	1.23402e-10	2.01563e-09
eosinophils	ENSG00000198912	C1orf174	protein_coding	chr1	2900272	4900272	chr1:3906139:C:T	0.260482	0.74365	5.38684e-14	3.78407e-10	5.57408e-09
eosinophils	ENSG00000198945	L3MBTL3	protein_coding	chr6	129018581	131018581	chr6:130053316:T:A	0.207744	-0.721703	3.89527e-11	2.04983e-07	1.9534e-06
eosinophils	ENSG00000198951	NAGA	protein_coding	chr22	41070812	43070812	chr22:42142019:G:A	0.121697	-0.556233	8.11039e-07	0.000950376	0.00426872
eosinophils	ENSG00000198961	PJA2	protein_coding	chr5	108409974	110409974	chr5:109415840:C:T	0.214409	-0.72227	1.73421e-11	8.77033e-08	8.92453e-07
eosinophils	ENSG00000199325	RNU4-39P	snRNA	chr11	65615090	67615090	chr11:66595526:A:G	0.148544	0.523238	3.99346e-08	4.99671e-05	0.000301128
eosinophils	ENSG00000200183	RNU6-238P	snRNA	chr12	49656973	51656973	chr12:50925563:A:G	0.0873336	-0.430636	3.48137e-05	0.0161653	0.0482179
eosinophils	ENSG00000200597	RNVU1-33	snRNA	chr6	36915573	38915573	chr6:37808488:C:T	0.156944	0.816604	1.53244e-08	3.18542e-05	0.000200429
eosinophils	ENSG00000203326	ZNF525	protein_coding	chr19	52365705	54365705	chr19:53366133:T:C	0.165438	-0.625315	5.77069e-09	2.33115e-05	0.000150749
eosinophils	ENSG00000203666	EFCAB2	protein_coding	chr1	243969682	245969682	chr1:244970360:G:C	0.262284	-0.766798	4.2687e-14	2.2406e-10	3.50458e-09
eosinophils	ENSG00000203667	COX20	protein_coding	chr1	243835658	245835658	chr1:244012432:G:C	0.100984	-0.66212	7.90503e-06	0.012569	0.0393626
eosinophils	ENSG00000203710	CR1	protein_coding	chr1	206496157	208496157	chr1:207493877:G:T	0.179951	0.68818	1.06606e-09	2.56074e-06	1.99561e-05
eosinophils	ENSG00000203757	OR6K3	protein_coding	chr1	157720720	159720720	chr1:158747874:C:T	0.104753	0.464346	5.23734e-06	0.00535107	0.0192886
eosinophils	ENSG00000203761	MSTO2P	unprocessed_pseudogene	chr1	154745829	156745829	chr1:155745850:G:A	0.144894	-0.583083	6.03988e-08	7.6444e-05	0.000440596
eosinophils	ENSG00000203799	CCDC162P	transcribed_unitary_pseudogene	chr6	108183955	110183955	chr6:109275106:G:A	0.0914787	-0.45149	2.22229e-05	0.0112925	0.0359741
eosinophils	ENSG00000203880	PCMTD2	protein_coding	chr20	63255748	65255748	chr20:64254933:T:TGAC	0.169912	-0.591455	3.43791e-09	8.64645e-06	6.07032e-05
eosinophils	ENSG00000204084	INPP5B	protein_coding	chr1	36947053	38947053	chr1:37806988:G:A	0.390387	-1.1015	5.75618e-22	4.56731e-17	1.82136e-15
eosinophils	ENSG00000204120	GIGYF2	protein_coding	chr2	231697331	233697331	chr2:233335749:G:A	0.0980644	-0.939979	1.08661e-05	0.0108354	0.0347271
eosinophils	ENSG00000204138	PHACTR4	protein_coding	chr1	27369740	29369740	chr1:28402723:G:A	0.140063	-0.567024	1.04212e-07	0.000107288	0.000598875
eosinophils	ENSG00000204160	ZDHHC18	protein_coding	chr1	25826688	27826688	chr1:26720491:G:A	0.215317	0.909898	1.55252e-11	5.04015e-08	5.31193e-07
eosinophils	ENSG00000204217	BMPR2	protein_coding	chr2	201376327	203376327	chr2:202299026:T:C	0.104936	0.481667	5.13336e-06	0.00345861	0.0133416
eosinophils	ENSG00000204231	RXRB	protein_coding	chr6	32200665	34200665	chr6:33080914:C:G	0.122542	-0.480286	7.38468e-07	0.00200234	0.00825647
eosinophils	ENSG00000204256	BRD2	protein_coding	chr6	31968594	33968594	chr6:32984931:G:A	0.192812	0.669918	2.33469e-10	1.63608e-06	1.32155e-05
eosinophils	ENSG00000204261	PSMB8-AS1	lncRNA	chr6	31844086	33844086	chr6:32845024:G:A	0.101615	-0.914088	7.37872e-06	0.0119909	0.0377507
eosinophils	ENSG00000204267	TAP2	protein_coding	chr6	31838739	33838739	chr6:32615834:A:G	0.100995	-0.445304	7.89508e-06	0.0133086	0.0411672
eosinophils	ENSG00000204308	RNF5	protein_coding	chr6	31178405	33178405	chr6:32147408:G:A	0.265358	0.993541	2.86657e-14	2.8643e-09	3.70724e-08
eosinophils	ENSG00000204315	FKBPL	protein_coding	chr6	31130288	33130288	chr6:31970635:G:T	0.104127	0.812182	5.60809e-06	0.0148035	0.0449896
eosinophils	ENSG00000204397	CARD16	protein_coding	chr11	104045335	106045335	chr11:105037689:T:G	0.0992013	-0.461863	9.6005e-06	0.00470716	0.0172914
eosinophils	ENSG00000204406	MBD5	protein_coding	chr2	147021091	149021091	chr2:148185637:C:T	0.116068	0.505843	1.5113e-06	0.00113136	0.0049682
eosinophils	ENSG00000204428	LY6G5C	protein_coding	chr6	30680377	32680377	chr6:31699251:C:A	0.448509	-0.99879	4.3678e-26	2.29438e-18	1.14113e-16
eosinophils	ENSG00000204482	LST1	protein_coding	chr6	30586277	32586277	chr6:31587615:C:A	0.13961	0.718391	1.09667e-07	0.000516063	0.0024709
eosinophils	ENSG00000204498	NFKBIL1	protein_coding	chr6	30547608	32547608	chr6:32486054:A:AT	0.105282	0.758359	4.94265e-06	0.01057	0.0340399
eosinophils	ENSG00000204516	MICB	protein_coding	chr6	30498145	32498145	chr6:31494471:T:G	0.189381	-0.639356	3.50853e-10	5.21843e-06	3.84347e-05
eosinophils	ENSG00000204520	MICA	protein_coding	chr6	30403595	32403595	chr6:31411338:G:A	0.139055	0.57778	1.16734e-07	0.000587826	0.00277547
eosinophils	ENSG00000204525	HLA-C	protein_coding	chr6	30272092	32272092	chr6:31295274:A:G	0.441179	1.00665	1.52321e-25	3.60796e-18	1.70808e-16
eosinophils	ENSG00000204623	ZNRD1ASP	transcribed_unitary_pseudogene	chr6	29058612	31058612	chr6:30049294:T:C	0.145902	0.884285	5.38897e-08	0.000159947	0.000862891
eosinophils	ENSG00000204632	HLA-G	protein_coding	chr6	28827825	30827825	chr6:29955777:T:C	0.17549	0.596532	1.79641e-09	9.70058e-06	6.74618e-05
eosinophils	ENSG00000204642	HLA-F	protein_coding	chr6	28723434	30723434	chr6:29723313:T:A	0.264856	-0.70326	3.05965e-14	2.1946e-09	2.90414e-08
eosinophils	ENSG00000204644	ZFP57	protein_coding	chr6	28681152	30681152	chr6:29680600:T:C	0.351643	0.977905	1.98458e-19	2.45518e-13	5.7199e-12
eosinophils	ENSG00000204650	LINC02210	transcribed_unitary_pseudogene	chr17	44633049	46633049	chr17:46014622:T:C	0.0938177	0.508396	1.72419e-05	0.0107631	0.0345362
eosinophils	ENSG00000204713	TRIM27	protein_coding	chr6	27923985	29923985	chr6:28983237:C:A	0.257238	1.2478	8.17751e-14	2.1066e-09	2.79186e-08
eosinophils	ENSG00000204792	LINC01291	lncRNA	chr2	73918148	75918148	chr2:74958729:G:T	0.518841	1.07873	1.09597e-31	8.2335e-26	1.42923e-23
eosinophils	ENSG00000204852	TCTN1	protein_coding	chr12	109614129	111614129	chr12:110789933:A:G	0.0882777	-0.810819	3.14331e-05	0.0124855	0.0391685
eosinophils	ENSG00000204859	ZBTB48	protein_coding	chr1	5579994	7579994	chr1:6586899:GCCTGCCTTC:G	0.126225	-0.52828	4.90554e-07	0.000890426	0.00403424
eosinophils	ENSG00000204920	ZNF155	protein_coding	chr19	42984188	44984188	chr19:43984200:G:A	0.14293	-0.918289	7.54228e-08	0.00014326	0.000781439
eosinophils	ENSG00000204946	ZNF783	protein_coding	chr7	148262196	150262196	chr7:149244178:G:A	0.15168	0.63714	2.79539e-08	5.10203e-05	0.00030664
eosinophils	ENSG00000205078	SYCE1L	protein_coding	chr16	76199408	78199408	chr16:77212620:C:A	0.1254	-0.53022	5.37653e-07	0.00122777	0.0053354
eosinophils	ENSG00000205268	PDE7A	protein_coding	chr8	64842064	66842064	chr8:65928564:A:G	0.141672	-0.693947	8.69232e-08	0.000108713	0.000605684
eosinophils	ENSG00000205269	TMEM170B	protein_coding	chr6	10537749	12537749	chr6:11515813:C:T	0.195659	-0.639407	1.66324e-10	6.23216e-07	5.45728e-06
eosinophils	ENSG00000205309	NT5M	protein_coding	chr17	16303373	18303373	chr17:17289901:C:T	0.10613	0.485755	4.50467e-06	0.00427674	0.0159351
eosinophils	ENSG00000205356	TECPR1	protein_coding	chr7	97252232	99252232	chr7:98220340:G:A	0.239401	0.782163	7.87778e-13	4.07025e-09	5.13301e-08
eosinophils	ENSG00000205464	ATP6AP1L	transcribed_unitary_pseudogene	chr5	81295449	83295449	chr5:82273269:C:T	0.165457	0.609976	5.7576e-09	1.27803e-05	8.67e-05
eosinophils	ENSG00000205531	NAP1L4	protein_coding	chr11	1992329	3992329	chr11:2982256:C:T	0.342299	1.00586	7.7175e-19	2.58634e-14	6.9595e-13
eosinophils	ENSG00000205659	LIN52	protein_coding	chr14	73084956	75084956	chr14:74203190:G:A	0.225107	-0.719917	4.66931e-12	2.15527e-08	2.4122e-07
eosinophils	ENSG00000205707	ETFRF1	protein_coding	chr12	24195237	26195237	chr12:25598655:G:T	0.109975	-0.464063	2.95508e-06	0.0039823	0.0149958
eosinophils	ENSG00000205726	ITSN1	protein_coding	chr21	32642501	34642501	chr21:33659899:T:A	0.497792	-1.12118	6.2593e-30	1.48503e-24	1.99196e-22
eosinophils	ENSG00000205808	PLPP6	protein_coding	chr9	3662294	5662294	chr9:4670573:C:T	0.102794	0.464609	6.48783e-06	0.0116078	0.036846
eosinophils	ENSG00000205885	C1RL-AS1	lncRNA	chr12	6108323	8108323	chr12:7109558:C:T	0.259845	0.826638	5.84747e-14	4.39703e-10	6.41297e-09
eosinophils	ENSG00000206149	HERC2P9	transcribed_unprocessed_pseudogene	chr15	27590189	29590189	chr15:28716985:G:A	0.0957513	-0.878423	1.39751e-05	0.00887094	0.029646
eosinophils	ENSG00000206341	HLA-H	unprocessed_pseudogene	chr6	28887752	30887752	chr6:29947661:C:T	0.176329	0.968915	1.62882e-09	1.14256e-05	7.81084e-05
eosinophils	ENSG00000206344	HCG27	lncRNA	chr6	30197760	32197760	chr6:31403810:C:G	0.155439	0.736345	1.82044e-08	0.000110009	0.000612134
eosinophils	ENSG00000206503	HLA-A	protein_coding	chr6	28942532	30942532	chr6:29957350:G:A	0.400932	0.925826	1.10198e-22	4.19595e-16	1.42871e-14
eosinophils	ENSG00000206527	HACD2	protein_coding	chr3	122585053	124585053	chr3:123611888:T:C	0.185336	-0.819405	5.65906e-10	1.77972e-06	1.42845e-05
eosinophils	ENSG00000206573	THUMPD3-AS1	lncRNA	chr3	8396654	10396654	chr3:9384227:G:A	0.143115	0.581304	7.38632e-08	0.000162858	0.000876992
eosinophils	ENSG00000206652	RNU1-1	snRNA	chr1	15514285	17514285	chr1:16520002:C:CTGG	0.176816	-0.598001	1.53867e-09	2.95231e-06	2.28404e-05
eosinophils	ENSG00000207650	MIR570	miRNA	chr3	194699401	196699401	chr3:195982791:G:A	0.118336	0.582289	1.17654e-06	0.00204356	0.00839905
eosinophils	ENSG00000207697	MIR573	miRNA	chr4	23520290	25520290	chr4:24581811:T:C	0.320594	0.878567	1.6855e-17	3.7714e-13	8.60517e-12
eosinophils	ENSG00000211598	IGKV4-1	IG_V_gene	chr2	87885397	89885397	chr2:88118607:G:A	0.0840346	-0.483135	4.97265e-05	0.0155214	0.0466906
eosinophils	ENSG00000211688	TRGJP2	TR_J_gene	chr7	37256396	39256396	chr7:38252733:A:G	0.193555	-0.625662	2.13735e-10	9.41862e-07	7.9792e-06
eosinophils	ENSG00000212939		lncRNA	chr22	48548681	50548681	chr22:49670631:A:G	0.168558	-0.600518	4.02225e-09	2.05284e-05	0.00013462
eosinophils	ENSG00000213066	CEP43	protein_coding	chr6	165999397	167999397	chr6:167092060:G:A	0.132113	0.529355	2.54367e-07	0.000442932	0.00215335
eosinophils	ENSG00000213186	TRIM59	protein_coding	chr3	159449786	161449786	chr3:160541649:G:A	0.136685	0.64758	1.52382e-07	0.000142053	0.00077629
eosinophils	ENSG00000213204		protein_coding	chr6	86408012	88408012	chr6:87670894:C:T	0.0995389	0.808502	9.25376e-06	0.00715264	0.0246317
eosinophils	ENSG00000213390	ARHGAP19	protein_coding	chr10	96292637	98292637	chr10:97244212:T:TG	0.159379	1.25023	1.15922e-08	2.70662e-05	0.000172883
eosinophils	ENSG00000213593	TMX2	protein_coding	chr11	56712593	58712593	chr11:57841520:A:C	0.091505	-0.443013	2.21595e-05	0.01194	0.0376306
eosinophils	ENSG00000213625	LEPROT	protein_coding	chr1	64420668	66420668	chr1:65413569:A:G	0.225686	0.670074	4.34726e-12	1.78454e-08	2.01768e-07
eosinophils	ENSG00000213626	LBH	protein_coding	chr2	29231534	31231534	chr2:30219292:A:C	0.423569	1.04472	2.871e-24	3.44319e-19	1.90515e-17
eosinophils	ENSG00000213639	PPP1CB	protein_coding	chr2	27751830	29751830	chr2:28669250:A:G	0.21351	-0.641509	1.93492e-11	1.31868e-07	1.29426e-06
eosinophils	ENSG00000213753	CENPBD1P1	transcribed_processed_pseudogene	chr19	57598967	59598967	chr19:58506050:C:G	0.102807	-0.454676	6.47818e-06	0.00359595	0.0137807
eosinophils	ENSG00000213759	UGT2B11	protein_coding	chr4	68214748	70214748	chr4:69416196:TCTAA:T	0.236766	-1.00557	1.09611e-12	6.68348e-09	8.0942e-08
eosinophils	ENSG00000213830	CFL1P5	processed_pseudogene	chr5	68313872	70313872	chr5:69346672:C:T	0.101616	0.442607	7.3784e-06	0.00389932	0.0147524
eosinophils	ENSG00000213904	LIPE-AS1	lncRNA	chr19	41397174	43397174	chr19:42442715:T:TC	0.0950267	0.785839	1.51201e-05	0.00823496	0.0278684
eosinophils	ENSG00000213918	DNASE1	protein_coding	chr16	2654691	4654691	chr16:3624074:C:T	0.135169	-0.597394	1.80631e-07	0.00033517	0.00167075
eosinophils	ENSG00000213930	GALT	protein_coding	chr9	33646675	35646675	chr9:34655439:T:C	0.261559	0.769959	4.68759e-14	5.12148e-10	7.44503e-09
eosinophils	ENSG00000213949	ITGA1	protein_coding	chr5	51787916	53787916	chr5:52776360:G:A	0.177142	0.65734	1.48131e-09	4.01707e-06	3.03697e-05
eosinophils	ENSG00000213983	AP1G2	protein_coding	chr14	22567791	24567791	chr14:23570350:C:T	0.131015	-0.942413	2.87582e-07	0.000484828	0.00233397
eosinophils	ENSG00000213995	NAXD	protein_coding	chr13	109615545	111615545	chr13:110615359:A:AC	0.178244	-0.802029	1.30208e-09	5.96361e-06	4.32755e-05
eosinophils	ENSG00000214078	CPNE1	protein_coding	chr20	34664900	36664900	chr20:35630751:G:C	0.446425	-1.44512	6.23995e-26	1.10578e-20	7.95888e-19
eosinophils	ENSG00000214087	ARL16	protein_coding	chr17	80683797	82683797	chr17:81668028:C:T	0.360399	-1.15412	5.46203e-20	2.07435e-15	6.53528e-14
eosinophils	ENSG00000214106	PAXIP1-AS2	lncRNA	chr7	153928485	155928485	chr7:154983713:A:G	0.178602	0.63623	1.24868e-09	4.63249e-06	3.43766e-05
eosinophils	ENSG00000214174	AMZ2P1	transcribed_unprocessed_pseudogene	chr17	63973517	65973517	chr17:64976263:C:T	0.17534	-1.00013	1.82822e-09	2.56759e-06	1.99919e-05
eosinophils	ENSG00000214194	SMIM30	protein_coding	chr7	112118554	114118554	chr7:113142501:G:A	0.376413	-0.923728	4.93263e-21	7.17752e-16	2.35342e-14
eosinophils	ENSG00000214253	FIS1	protein_coding	chr7	100245081	102245081	chr7:101240692:C:T	0.178166	-1.16973	1.314e-09	4.54985e-06	3.382e-05
eosinophils	ENSG00000214401	KANSL1-AS1	lncRNA	chr17	45193568	47193568	chr17:46018101:T:C	0.506377	1.1755	1.2275e-30	8.79833e-24	9.85965e-22
eosinophils	ENSG00000214413	BBIP1	protein_coding	chr10	109919180	111919180	chr10:111291205:C:T	0.0936568	0.652632	1.75459e-05	0.0149233	0.0453338
eosinophils	ENSG00000214425	LRRC37A4P	transcribed_unprocessed_pseudogene	chr17	44550335	46550335	chr17:45587535:T:A	0.386433	-1.07879	1.06229e-21	3.95286e-16	1.35362e-14
eosinophils	ENSG00000214530	STARD10	protein_coding	chr11	71794047	73794047	chr11:72878881:C:T	0.148715	1.16703	3.91656e-08	5.22453e-05	0.000312517
eosinophils	ENSG00000214652	ZNF727	protein_coding	chr7	63045434	65045434	chr7:64312329:T:C	0.088874	-0.545883	2.94683e-05	0.0147237	0.0447932
eosinophils	ENSG00000214694	ARHGEF33	protein_coding	chr2	37889875	39889875	chr2:38980916:G:T	0.268471	-1.23955	1.91251e-14	3.30248e-10	4.91373e-09
eosinophils	ENSG00000214776		transcribed_unprocessed_pseudogene	chr12	8480608	10480608	chr12:9601192:C:A	0.194979	0.647926	1.8038e-10	5.42663e-07	4.8478e-06
eosinophils	ENSG00000214826	DDX12P	unprocessed_pseudogene	chr12	8448229	10448229	chr12:9429909:A:C	0.182596	0.579165	7.81416e-10	2.43901e-06	1.90915e-05
eosinophils	ENSG00000214843	ZFYVE9P2	processed_pseudogene	chr2	16284292	18284292	chr2:17275873:T:C	0.122004	-0.511356	7.83854e-07	0.000829103	0.00378546
eosinophils	ENSG00000214894	LINC00243	lncRNA	chr6	29830659	31830659	chr6:31368625:G:A	0.103151	0.76646	6.23956e-06	0.0126788	0.0396345
eosinophils	ENSG00000214922	HLA-F-AS1	lncRNA	chr6	28749049	30749049	chr6:29704214:C:T	0.145947	0.650139	5.36107e-08	0.000165673	0.000889446
eosinophils	ENSG00000214955		lncRNA	chr21	33205055	35205055	chr21:34198302:C:T	0.103025	0.634049	6.3261e-06	0.00686565	0.0237427
eosinophils	ENSG00000215039	CD27-AS1	lncRNA	chr12	5451568	7451568	chr12:6445263:G:C	0.201787	0.770984	7.98715e-11	3.43339e-07	3.16621e-06
eosinophils	ENSG00000215190	LINC00680	transcribed_unprocessed_pseudogene	chr6	56961345	58961345	chr6:58033992:A:G	0.388488	-0.899775	7.72891e-22	1.93218e-16	6.86968e-15
eosinophils	ENSG00000215252	GOLGA8B	protein_coding	chr15	33583651	35583651	chr15:34582949:C:T	0.162141	-0.578605	8.4392e-09	1.7266e-05	0.000115102
eosinophils	ENSG00000215256	DHRS4-AS1	lncRNA	chr14	23052509	25052509	chr14:23953016:A:G	0.171934	-1.14792	2.71843e-09	6.99736e-06	5.01598e-05
eosinophils	ENSG00000215302		transcribed_unprocessed_pseudogene	chr15	29470779	31470779	chr15:30629365:AC:A	0.125859	-0.556014	5.10922e-07	0.000636848	0.00298306
eosinophils	ENSG00000215378	DEFT1P	unprocessed_pseudogene	chr8	5989721	7989721	chr8:6963783:A:G	0.148607	0.944457	3.96524e-08	8.83141e-05	0.000502792
eosinophils	ENSG00000215492	HNRNPA1P7	processed_pseudogene	chr18	31413176	33413176	chr18:31928184:A:T	0.0964311	0.466369	1.29794e-05	0.00898156	0.0299188
eosinophils	ENSG00000215630	GUSBP9	unprocessed_pseudogene	chr5	70208130	72208130	chr5:70951681:C:T	0.101593	0.520147	7.39629e-06	0.00337396	0.0130835
eosinophils	ENSG00000215845	TSTD1	protein_coding	chr1	160038964	162038964	chr1:161038745:C:G	0.309959	-1.13607	7.37764e-17	9.62075e-13	2.07231e-11
eosinophils	ENSG00000216937	CCDC7	protein_coding	chr10	31451643	33451643	chr10:32882323:G:A	0.195356	0.752002	1.72456e-10	6.86749e-07	5.97226e-06
eosinophils	ENSG00000217644		processed_pseudogene	chr1	31979947	33979947	chr1:33046054:T:C	0.243296	-0.766895	4.82445e-13	1.73647e-09	2.33276e-08
eosinophils	ENSG00000218198	RPS20P32	processed_pseudogene	chr13	26017909	28017909	chr13:27026511:A:G	0.47026	1.33084	9.71581e-28	1.17153e-22	1.16534e-20
eosinophils	ENSG00000218713		processed_pseudogene	chr6	52208697	54208697	chr6:53222737:C:T	0.110307	0.638448	2.84932e-06	0.00341448	0.0132174
eosinophils	ENSG00000218809		unprocessed_pseudogene	chr6	40270239	42270239	chr6:41272198:T:C	0.186846	0.921587	4.73502e-10	1.65237e-06	1.33349e-05
eosinophils	ENSG00000219150		processed_pseudogene	chr6	109706882	111706882	chr6:110256054:A:G	0.0975922	0.45872	1.14392e-05	0.00967292	0.0316343
eosinophils	ENSG00000219481	NBPF1	protein_coding	chr1	15613487	17613487	chr1:16488717:C:T	0.125819	-0.515375	5.13206e-07	0.000596366	0.00280979
eosinophils	ENSG00000219626	FAM228B	protein_coding	chr2	23123469	25123469	chr2:24128921:AT:A	0.161796	-0.775433	8.78051e-09	1.87805e-05	0.000124095
eosinophils	ENSG00000219712		processed_pseudogene	chr6	-329693	1670307	chr6:680678:T:C	0.281535	-0.757005	3.43535e-15	3.71418e-11	6.5241e-10
eosinophils	ENSG00000220205	VAMP2	protein_coding	chr17	7162948	9162948	chr17:8161461:C:G	0.298592	-0.920195	3.48967e-16	4.79993e-12	9.35982e-11
eosinophils	ENSG00000220267	ACTBP8	processed_pseudogene	chr6	87276989	89276989	chr6:88445262:C:T	0.395695	-0.887771	2.51342e-22	1.57291e-17	6.72701e-16
eosinophils	ENSG00000220506		processed_pseudogene	chr6	110495713	112495713	chr6:111576662:G:A	0.105166	-0.474293	5.00607e-06	0.00443272	0.0164058
eosinophils	ENSG00000221510	MIR548O	miRNA	chr7	101405855	103405855	chr7:102999964:C:A	0.0981005	-0.847537	1.08234e-05	0.00895249	0.0298629
eosinophils	ENSG00000221838	AP4M1	protein_coding	chr7	99101643	101101643	chr7:100112961:A:AG	0.153219	-0.541441	2.34585e-08	2.92093e-05	0.00018497
eosinophils	ENSG00000221923	ZNF880	protein_coding	chr19	51369923	53369923	chr19:52380517:T:TTC	0.208215	0.683016	3.67958e-11	1.50608e-07	1.46842e-06
eosinophils	ENSG00000221968	FADS3	protein_coding	chr11	60891545	62891545	chr11:61848540:A:G	0.135252	-0.850726	1.78971e-07	0.000222506	0.00116421
eosinophils	ENSG00000223396	RPS10P7	transcribed_processed_pseudogene	chr1	200520056	202520056	chr1:201511191:C:T	0.11135	-0.565688	2.54075e-06	0.00373951	0.0142452
eosinophils	ENSG00000223466	LINC01825	lncRNA	chr2	194532945	196532945	chr2:195531522:G:GTA	0.177644	-0.683498	1.39672e-09	1.69658e-06	1.36667e-05
eosinophils	ENSG00000223482	NUTM2A-AS1	lncRNA	chr10	86342389	88342389	chr10:87162364:G:A	0.13593	-0.684326	1.65859e-07	0.000232114	0.00120663
eosinophils	ENSG00000223496	EXOSC6	protein_coding	chr16	69251940	71251940	chr16:70405202:C:T	0.374558	-0.85524	6.53719e-21	5.6662e-16	1.88581e-14
eosinophils	ENSG00000223522		lncRNA	chr2	27310560	29310560	chr2:28265942:T:C	0.0950162	0.790087	1.51374e-05	0.0120007	0.0377681
eosinophils	ENSG00000223571	DHRSX-IT1	lncRNA	chrX	1336410	3336410	chrX:2214856:C:T	0.0988907	-0.632777	9.931e-06	0.00912413	0.0302644
eosinophils	ENSG00000223629	DEFA8P	unprocessed_pseudogene	chr8	5951599	7951599	chr8:7024116:A:G	0.13661	0.577898	1.53672e-07	0.000343885	0.00171147
eosinophils	ENSG00000223745	CCDC18-AS1	lncRNA	chr1	92345831	94345831	chr1:93208390:A:G	0.252658	0.949253	1.46999e-13	1.00559e-09	1.39756e-08
eosinophils	ENSG00000223750	SIRPB3P	unprocessed_pseudogene	chr20	708200	2708200	chr20:1706782:C:A	0.353463	0.888855	1.51982e-19	2.84795e-15	8.81566e-14
eosinophils	ENSG00000223797	ENTPD3-AS1	lncRNA	chr3	39453186	41453186	chr3:40434367:G:A	0.132277	0.564373	2.4973e-07	0.000195304	0.00103534
eosinophils	ENSG00000223865	HLA-DPB1	protein_coding	chr6	32075990	34075990	chr6:33082268:T:C	0.266432	0.763587	2.49352e-14	7.3671e-10	1.04688e-08
eosinophils	ENSG00000223891	OSER1-DT	lncRNA	chr20	43210907	45210907	chr20:44211379:A:G	0.155441	0.704126	1.81992e-08	3.88648e-05	0.000239403
eosinophils	ENSG00000223896	CCNJP2	processed_pseudogene	chr1	91755794	93755794	chr1:92792120:A:G	0.151418	-1.01666	2.88037e-08	2.98658e-05	0.000188588
eosinophils	ENSG00000224078	SNHG14	lncRNA	chr15	24193313	26193313	chr15:24943042:G:T	0.13018	0.528452	3.15673e-07	0.000660705	0.00308014
eosinophils	ENSG00000224152		lncRNA	chr2	158615294	160615294	chr2:159802228:T:G	0.134713	0.93208	1.90116e-07	0.000301913	0.00152646
eosinophils	ENSG00000224183	SDHDP6	processed_pseudogene	chr1	24294643	26294643	chr1:25386842:AACACAC:A	0.275154	-0.814697	7.97588e-15	1.40938e-10	2.27686e-09
eosinophils	ENSG00000224429	LINC00539	lncRNA	chr13	20348721	22348721	chr13:21344705:G:A	0.376943	0.962436	4.55076e-21	1.50227e-16	5.38443e-15
eosinophils	ENSG00000224505		lncRNA	chr17	44161510	46161510	chr17:45862302:C:A	0.127084	-0.930132	4.45814e-07	0.000604164	0.00284502
eosinophils	ENSG00000224597	SVIL-AS1	transcribed_unprocessed_pseudogene	chr10	28409534	30409534	chr10:29514549:A:T	0.115343	-0.514209	1.63708e-06	0.00295171	0.0116191
eosinophils	ENSG00000224914	LINC00863	lncRNA	chr10	86341685	88341685	chr10:87380218:C:T	0.0963932	0.48233	1.3033e-05	0.0116452	0.0369117
eosinophils	ENSG00000225101	OR52K3P	transcribed_unprocessed_pseudogene	chr11	3474813	5474813	chr11:4397769:A:G	0.229071	0.760056	2.8594e-12	2.48846e-08	2.74349e-07
eosinophils	ENSG00000225217	HSPA7	unprocessed_pseudogene	chr1	160606291	162606291	chr1:161600317:T:C	0.110176	-0.604749	2.89065e-06	0.00362226	0.0138581
eosinophils	ENSG00000225234	TRAPPC12-AS1	lncRNA	chr2	2482409	4482409	chr2:3469956:T:C	0.480017	-1.02154	1.67559e-28	8.42575e-23	8.57389e-21
eosinophils	ENSG00000225434	LINC01504	lncRNA	chr9	71305464	73305464	chr9:72295342:G:A	0.173599	0.611169	2.23948e-09	4.42517e-06	3.30877e-05
eosinophils	ENSG00000225439	BOLA3-AS1	lncRNA	chr2	73148079	75148079	chr2:74153862:A:G	0.148025	0.928499	4.23573e-08	5.15165e-05	0.000309202
eosinophils	ENSG00000225484	NUTM2B-AS1	lncRNA	chr10	78806086	80806086	chr10:79791812:G:A	0.264042	-0.764438	3.39985e-14	5.27112e-10	7.62464e-09
eosinophils	ENSG00000225697	SLC26A6	protein_coding	chr3	47635461	49635461	chr3:48095752:G:A	0.104392	0.834918	5.44805e-06	0.00145382	0.00619077
eosinophils	ENSG00000225783	MIAT	lncRNA	chr22	25646452	27646452	chr22:26652082:C:T	0.118424	-0.653542	1.16504e-06	0.00252751	0.0101386
eosinophils	ENSG00000225791	TRAM2-AS1	lncRNA	chr6	51577314	53577314	chr6:51638316:C:T	0.104781	0.543192	5.22131e-06	0.0058449	0.0207477
eosinophils	ENSG00000225854		processed_pseudogene	chr1	25326688	27326688	chr1:26300634:A:ACT	0.188336	0.7253	3.97052e-10	7.03509e-07	6.08811e-06
eosinophils	ENSG00000225889		lncRNA	chr2	63143239	65143239	chr2:64268493:G:A	0.145308	-0.526334	5.76346e-08	8.5032e-05	0.000485668
eosinophils	ENSG00000225973	PIGBOS1	protein_coding	chr15	54319123	56319123	chr15:55340661:G:T	0.0954639	-0.434878	1.44186e-05	0.0156022	0.0469017
eosinophils	ENSG00000226067	LINC00623	lncRNA	chr1	119913306	121913306	chr1:120069392:G:A	0.0532138	-0.578499	0.0013646	0.0139317	0.0428432
eosinophils	ENSG00000226259	GTF2H2B	transcribed_unprocessed_pseudogene	chr5	69415352	71415352	chr5:71011637:T:C	0.35275	-0.914298	1.68735e-19	4.56141e-16	1.5413e-14
eosinophils	ENSG00000226266		lncRNA	chr2	158712430	160712430	chr2:159738418:C:A	0.140079	0.915688	1.04024e-07	0.000195426	0.00103537
eosinophils	ENSG00000226278	PSPHP1	unprocessed_pseudogene	chr7	54764797	56764797	chr7:55761141:G:A	0.507632	1.23475	9.65146e-31	2.23383e-24	2.82514e-22
eosinophils	ENSG00000226281		lncRNA	chr6	5801171	7801171	chr6:6712112:A:C	0.194811	-0.920666	1.84038e-10	8.46178e-07	7.20999e-06
eosinophils	ENSG00000226284	ARPC3P1	processed_pseudogene	chr20	48134480	50134480	chr20:49114691:A:C	0.293831	-0.720261	6.64257e-16	8.32958e-12	1.57905e-10
eosinophils	ENSG00000226328	NUP50-DT	lncRNA	chr22	44163781	46163781	chr22:45131964:C:T	0.228446	-0.800445	3.0897e-12	2.88821e-08	3.14892e-07
eosinophils	ENSG00000226491	FTOP1	processed_pseudogene	chr2	41798712	43798712	chr2:42790356:A:C	0.244195	0.840222	4.30634e-13	7.89002e-09	9.42645e-08
eosinophils	ENSG00000226496	LINC00323	lncRNA	chr21	40148198	42148198	chr21:41151811:T:G	0.230207	1.06461	2.48322e-12	2.44631e-08	2.70971e-07
eosinophils	ENSG00000226742	HSBP1L1	protein_coding	chr18	78964643	80964643	chr18:80048725:G:A	0.0916405	0.945135	2.18365e-05	0.0161964	0.0482944
eosinophils	ENSG00000226752	CUTALP	transcribed_unitary_pseudogene	chr9	119847294	121847294	chr9:120843433:CGAAGGCGTGAGTAATA:C	0.652325	-1.1532	5.32241e-45	4.97853e-37	6.29639e-34
eosinophils	ENSG00000226816		lncRNA	chr7	22205787	24205787	chr7:23202684:C:G	0.162517	1.15144	8.08192e-09	2.44592e-05	0.00015771
eosinophils	ENSG00000226899		lncRNA	chr10	123946432	125946432	chr10:124904075:T:C	0.270329	1.11894	1.50077e-14	1.43723e-10	2.30921e-09
eosinophils	ENSG00000226942	IL9RP3	unprocessed_pseudogene	chr16	-961679	1038321	chr16:33629:C:A	0.388411	-1.16957	7.8219e-22	9.05627e-17	3.39724e-15
eosinophils	ENSG00000227001	NBPF2P	unprocessed_pseudogene	chr1	20427967	22427967	chr1:21472521:C:T	0.347782	1.03376	3.4863e-19	2.09873e-14	5.69938e-13
eosinophils	ENSG00000227124	ZNF717	protein_coding	chr3	74785549	76785549	chr3:75884268:A:G	0.129023	-0.564168	3.5918e-07	0.000356542	0.00176634
eosinophils	ENSG00000227155		lncRNA	chr9	-507752	1492248	chr9:459566:T:G	0.319712	-1.00032	1.9067e-17	9.40304e-13	2.03036e-11
eosinophils	ENSG00000227191	TRGC2	TR_C_gene	chr7	37249572	39249572	chr7:38289504:GT:G	0.218701	-0.667571	1.02653e-11	4.95444e-08	5.23406e-07
eosinophils	ENSG00000227200		lncRNA	chr9	123262876	125262876	chr9:124361022:G:C	0.094887	0.451966	1.53514e-05	0.0108681	0.0347848
eosinophils	ENSG00000227354	RBM26-AS1	lncRNA	chr13	78406301	80406301	chr13:79338764:T:C	0.137091	1.0018	1.45585e-07	0.000245025	0.00126631
eosinophils	ENSG00000227543	SPAG5-AS1	lncRNA	chr17	27598790	29598790	chr17:28925399:C:T	0.105613	-0.883466	4.767e-06	0.00358516	0.0137459
eosinophils	ENSG00000228028		lncRNA	chr3	195250549	197250549	chr3:196246373:G:A	0.215305	0.688713	1.55488e-11	8.59477e-08	8.76603e-07
eosinophils	ENSG00000228252	COL6A4P2	transcribed_unitary_pseudogene	chr3	129212823	131212823	chr3:130096521:G:A	0.0984949	0.77447	1.03684e-05	0.005049	0.0183457
eosinophils	ENSG00000228485	GRK5-IT1	lncRNA	chr10	118208531	120208531	chr10:119210515:G:A	0.272687	0.707189	1.10248e-14	1.3004e-10	2.11625e-09
eosinophils	ENSG00000228506		lncRNA	chr6	98424913	100424913	chr6:99440137:A:G	0.252525	0.688635	1.49517e-13	1.22893e-09	1.68677e-08
eosinophils	ENSG00000228549		lncRNA	chr1	15872281	17872281	chr1:16861896:T:C	0.153022	0.653983	2.39894e-08	4.49144e-05	0.000272907
eosinophils	ENSG00000228590	MIR4432HG	lncRNA	chr2	59439828	61439828	chr2:60387893:A:C	0.0961428	0.438662	1.33927e-05	0.0132416	0.0410173
eosinophils	ENSG00000228649	SNHG26	lncRNA	chr7	21854159	23854159	chr7:22866149:C:G	0.21285	0.661211	2.09682e-11	1.36285e-07	1.33318e-06
eosinophils	ENSG00000228696	ARL17B	protein_coding	chr17	45361766	47361766	chr17:46541752:G:A	0.277231	-0.748682	6.06798e-15	7.81287e-11	1.31496e-09
eosinophils	ENSG00000228719		lncRNA	chr22	35454944	37454944	chr22:36448572:A:C	0.121152	-0.534277	8.6154e-07	0.00135064	0.00580445
eosinophils	ENSG00000228766	RPL7L1P8	processed_pseudogene	chr3	181610674	183610674	chr3:182689164:T:G	0.182755	0.704748	7.66987e-10	1.81613e-06	1.45109e-05
eosinophils	ENSG00000228857	ACTR3-AS1	lncRNA	chr2	112890937	114890937	chr2:113814614:GA:G	0.158335	1.05105	1.30665e-08	2.97383e-05	0.000187917
eosinophils	ENSG00000228903	RASA4CP	transcribed_unprocessed_pseudogene	chr7	43041892	45041892	chr7:44022169:C:T	0.107468	-0.529274	3.89061e-06	0.00338937	0.0131317
eosinophils	ENSG00000229043	ZFAND2A-DT	lncRNA	chr7	160374	2160374	chr7:1082213:A:G	0.170808	-0.608377	3.09854e-09	1.12222e-05	7.72373e-05
eosinophils	ENSG00000229152	ANKRD10-IT1	lncRNA	chr13	109899172	111899172	chr13:110876403:T:C	0.215297	0.743317	1.55629e-11	1.02401e-07	1.02784e-06
eosinophils	ENSG00000229390	MICD	unprocessed_pseudogene	chr6	28972464	30972464	chr6:29962980:G:A	0.192244	1.25329	2.4978e-10	2.20676e-06	1.74276e-05
eosinophils	ENSG00000229391	HLA-DRB6	transcribed_unprocessed_pseudogene	chr6	31558186	33558186	chr6:32742733:C:G	0.234482	1.36006	1.4584e-12	2.99116e-08	3.24517e-07
eosinophils	ENSG00000229456	RLIMP1	processed_pseudogene	chr13	39618738	41618738	chr13:40642397:C:T	0.0993945	0.505515	9.40058e-06	0.00992273	0.0323556
eosinophils	ENSG00000229833	PET100	protein_coding	chr19	6629793	8629793	chr19:7617226:A:C	0.116396	-0.504742	1.45759e-06	0.00311649	0.0121865
eosinophils	ENSG00000229992	HMGB3P9	processed_pseudogene	chr1	91647630	93647630	chr1:92810877:T:C	0.190758	-1.0943	2.97995e-10	9.69787e-07	8.16887e-06
eosinophils	ENSG00000230107		lncRNA	chr22	41438023	43438023	chr22:42469706:C:A	0.36778	1.0756	1.81659e-20	2.44106e-15	7.63626e-14
eosinophils	ENSG00000230224	PHBP9	processed_pseudogene	chr10	99248271	101248271	chr10:100213631:T:C	0.236239	-0.678649	1.17081e-12	7.21667e-09	8.69237e-08
eosinophils	ENSG00000230358	SPDYE21	protein_coding	chr7	66276941	68276941	chr7:67270331:G:A	0.104552	-0.769134	5.35363e-06	0.00546843	0.0196158
eosinophils	ENSG00000230373	GOLGA6L5P	transcribed_unprocessed_pseudogene	chr15	83516785	85516785	chr15:84164180:G:A	0.117536	0.62085	1.28515e-06	0.00164822	0.00696165
eosinophils	ENSG00000230457	PA2G4P4	processed_pseudogene	chr3	155810732	157810732	chr3:156944556:T:C	0.0931453	-0.455873	1.85476e-05	0.0110016	0.0351486
eosinophils	ENSG00000230492		lncRNA	chr20	22027842	24027842	chr20:23023983:A:G	0.378881	1.58453	3.38661e-21	1.4718e-16	5.29666e-15
eosinophils	ENSG00000230513	THAP7-AS1	lncRNA	chr22	20001886	22001886	chr22:21001740:T:C	0.164337	-0.727004	6.55236e-09	1.20391e-05	8.19859e-05
eosinophils	ENSG00000230521		unprocessed_pseudogene	chr6	28888268	30888268	chr6:29954064:C:A	0.185711	-0.587985	5.4142e-10	4.73362e-06	3.50096e-05
eosinophils	ENSG00000230537		lncRNA	chr9	90213046	92213046	chr9:91159796:T:G	0.139988	-0.647572	1.05101e-07	0.000197245	0.00104375
eosinophils	ENSG00000230569		lncRNA	chr2	137470656	139470656	chr2:138802347:AGTGT:A	0.0964013	0.772706	1.30215e-05	0.00905145	0.0300714
eosinophils	ENSG00000230581	ACTG1P14	processed_pseudogene	chr9	5834456	7834456	chr9:6801422:G:A	0.193724	0.674264	2.09469e-10	1.22555e-06	1.0121e-05
eosinophils	ENSG00000230590	FTX	lncRNA	chrX	73293533	75293533	chrX:74290662:T:TA	0.122863	-0.590303	7.12688e-07	0.000164927	0.000886516
eosinophils	ENSG00000230715		processed_pseudogene	chr7	127652841	129652841	chr7:128629879:G:A	0.119333	0.496218	1.05364e-06	0.00121387	0.00528855
eosinophils	ENSG00000230730		lncRNA	chr2	27664540	29664540	chr2:28643603:A:C	0.234479	0.659068	1.4589e-12	1.07557e-08	1.25952e-07
eosinophils	ENSG00000230795	HLA-K	unprocessed_pseudogene	chr6	28926459	30926459	chr6:29864918:T:C	0.144583	-0.562028	6.25684e-08	0.000190819	0.00101705
eosinophils	ENSG00000230825		lncRNA	chr7	6255154	8255154	chr7:7269935:C:A	0.103211	0.465719	6.1987e-06	0.0101782	0.0330063
eosinophils	ENSG00000230989	HSBP1	protein_coding	chr16	82807978	84807978	chr16:83756862:T:C	0.160311	-0.617425	1.04156e-08	5.99228e-05	0.000353427
eosinophils	ENSG00000231087	FDPSP7	processed_pseudogene	chr7	75969250	77969250	chr7:76949244:A:G	0.109876	-0.481602	2.98749e-06	0.00277793	0.0110085
eosinophils	ENSG00000231160	KLF3-AS1	lncRNA	chr4	37664231	39664231	chr4:38630644:TA:T	0.152157	0.686658	2.6476e-08	6.94132e-05	0.000404551
eosinophils	ENSG00000231169	EEF1B2P1	processed_pseudogene	chr15	51505191	53505191	chr15:52447987:T:G	0.184013	-0.842363	6.61449e-10	1.56985e-06	1.27855e-05
eosinophils	ENSG00000231170		lncRNA	chr7	94545244	96545244	chr7:95597421:A:G	0.314781	0.813525	3.788e-17	8.93565e-13	1.9389e-11
eosinophils	ENSG00000231177	LINC00852	lncRNA	chr3	9284419	11284419	chr3:10282097:G:A	0.177248	-0.644414	1.46303e-09	4.43945e-06	3.3155e-05
eosinophils	ENSG00000231345	BEND3P1	transcribed_processed_pseudogene	chr10	49658529	51658529	chr10:50598131:C:T	0.237899	-0.676474	9.51041e-13	4.93588e-09	6.10037e-08
eosinophils	ENSG00000231439	WASIR2	lncRNA	chr16	-977090	1022910	chr16:33629:C:A	0.146454	-0.718177	5.06215e-08	7.47447e-05	0.000433057
eosinophils	ENSG00000231466		processed_pseudogene	chr22	24350322	26350322	chr22:25336087:A:G	0.175122	-0.93591	1.87525e-09	4.49929e-06	3.35004e-05
eosinophils	ENSG00000231621	ANKRD44-AS1	lncRNA	chr2	196197936	198197936	chr2:197318479:A:C	0.105068	0.487372	5.05971e-06	0.00296111	0.0116458
eosinophils	ENSG00000231707	PABPC1P1	processed_pseudogene	chr4	38973444	40973444	chr4:39774613:A:G	0.102201	-0.560897	6.92198e-06	0.00950919	0.0312141
eosinophils	ENSG00000231711	LINC00899	lncRNA	chr22	45044853	47044853	chr22:46037562:G:A	0.139134	-0.926907	1.15709e-07	0.000245416	0.00126657
eosinophils	ENSG00000231721	LINC-PINT	lncRNA	chr7	130107923	132107923	chr7:130944335:A:C	0.127112	-0.561661	4.44404e-07	0.000804811	0.00368787
eosinophils	ENSG00000231770	TMEM44-AS1	lncRNA	chr3	193583991	195583991	chr3:194583519:G:C	0.15103	0.692562	3.01014e-08	7.73937e-05	0.00044549
eosinophils	ENSG00000231799	PA2G4P6	processed_pseudogene	chr9	88449558	90449558	chr9:89422121:T:G	0.173447	0.692877	2.27963e-09	6.65282e-06	4.79228e-05
eosinophils	ENSG00000231925	TAPBP	protein_coding	chr6	32314078	34314078	chr6:33278741:G:A	0.110094	0.696396	2.91668e-06	0.00591923	0.0209611
eosinophils	ENSG00000232063		lncRNA	chr9	93332459	95332459	chr9:94357473:G:A	0.133592	-0.65766	2.15557e-07	0.000234746	0.0012196
eosinophils	ENSG00000232098		lncRNA	chr19	57407296	59407296	chr19:58530356:G:A	0.127664	0.579353	4.17937e-07	0.000366815	0.00181262
eosinophils	ENSG00000232112	TMA7	protein_coding	chr3	47440257	49440257	chr3:48393626:T:A	0.144843	0.52414	6.07501e-08	3.902e-05	0.000239891
eosinophils	ENSG00000232300	FAM215B	lncRNA	chr17	45562795	47562795	chr17:46496918:GA:G	0.198688	0.719443	1.15816e-10	3.27074e-07	3.02252e-06
eosinophils	ENSG00000232533		lncRNA	chr7	142381031	144381031	chr7:143456017:A:T	0.088004	0.482525	3.23778e-05	0.0146592	0.0446738
eosinophils	ENSG00000232629	HLA-DQB2	protein_coding	chr6	31763532	33763532	chr6:32669750:T:A	0.137193	0.528083	1.43922e-07	0.000472469	0.00228441
eosinophils	ENSG00000232871	SEC1P	transcribed_unitary_pseudogene	chr19	47680081	49680081	chr19:48645524:C:T	0.105824	0.556288	4.6581e-06	0.00618088	0.0217225
eosinophils	ENSG00000232912	RERE-AS1	lncRNA	chr1	7424645	9424645	chr1:7524314:A:G	0.0983886	-0.55371	1.04891e-05	0.0119216	0.0375994
eosinophils	ENSG00000233038	PTPRN2-AS1	lncRNA	chr7	156854800	158854800	chr7:157857648:G:T	0.349343	0.881136	2.77729e-19	1.03457e-14	2.9737e-13
eosinophils	ENSG00000233266	HMGB1P31	processed_pseudogene	chr2	53051334	55051334	chr2:54102173:C:T	0.119766	0.505215	1.00438e-06	0.00140999	0.00602612
eosinophils	ENSG00000233276	GPX1	protein_coding	chr3	48358353	50358353	chr3:49475155:A:G	0.270391	0.790622	1.48876e-14	2.49922e-10	3.84123e-09
eosinophils	ENSG00000233355	CHRM3-AS2	lncRNA	chr1	238730465	240730465	chr1:239727702:G:A	0.139663	-1.1893	1.09019e-07	0.000228028	0.00118888
eosinophils	ENSG00000233365		lncRNA	chr6	165236969	167236969	chr6:166260020:T:C	0.556403	1.09801	5.0898e-35	4.13213e-29	1.35487e-26
eosinophils	ENSG00000233429	HOTAIRM1	lncRNA	chr7	26096094	28096094	chr7:27100259:G:A	0.254986	-1.24814	1.0915e-13	1.21505e-09	1.67031e-08
eosinophils	ENSG00000233452	STXBP5-AS1	lncRNA	chr6	146204555	148204555	chr6:146787196:A:G	0.104819	-0.520869	5.19935e-06	0.00501883	0.0182545
eosinophils	ENSG00000233578	EIF4EP1	processed_pseudogene	chr20	4548840	6548840	chr20:5534741:T:C	0.110526	-0.504702	2.78155e-06	0.0048877	0.0178583
eosinophils	ENSG00000233608	TWIST2	protein_coding	chr2	237848085	239848085	chr2:238905972:T:C	0.155936	1.08666	1.71984e-08	5.02569e-05	0.000302668
eosinophils	ENSG00000233622	CYP2T1P	transcribed_unitary_pseudogene	chr19	39812100	41812100	chr19:40797044:G:T	0.19272	-0.717719	2.36046e-10	6.12511e-07	5.37417e-06
eosinophils	ENSG00000233791	LINC01136	lncRNA	chr1	202305309	204305309	chr1:203667632:G:A	0.105794	0.751523	4.67316e-06	0.00492525	0.0179806
eosinophils	ENSG00000233929	MT1XP1	processed_pseudogene	chr1	15241398	17241398	chr1:17202971:T:A	0.0967597	-0.53766	1.25237e-05	0.0106229	0.0341446
eosinophils	ENSG00000233980	FDPSP2	processed_pseudogene	chr7	75471058	77471058	chr7:77004920:G:A	0.0954848	0.463148	1.43858e-05	0.0132381	0.0410173
eosinophils	ENSG00000234118	RPL13AP6	processed_pseudogene	chr10	109937233	111937233	chr10:110854452:G:C	0.158489	0.609399	1.28378e-08	2.76446e-05	0.000175943
eosinophils	ENSG00000234284	ZNF879	protein_coding	chr5	178023804	180023804	chr5:179028574:G:A	0.129187	0.614766	3.5266e-07	0.000855826	0.00389742
eosinophils	ENSG00000234332	BCAS2P2	processed_pseudogene	chr1	99394026	101394026	chr1:100404862:C:A	0.133508	0.683664	2.17589e-07	0.000255739	0.00131631
eosinophils	ENSG00000234389		lncRNA	chr2	101438713	103438713	chr2:102415720:C:CTAT	0.297032	0.770911	4.31109e-16	5.08005e-12	9.8626e-11
eosinophils	ENSG00000234426		lncRNA	chr6	87420970	89420970	chr6:88440183:A:G	0.553646	-1.04679	9.13494e-35	1.44328e-28	4.2591e-26
eosinophils	ENSG00000234444	ZNF736	protein_coding	chr7	63313961	65313961	chr7:64311471:T:A	0.222528	-0.687179	6.41666e-12	3.46563e-08	3.71892e-07
eosinophils	ENSG00000234493	RHOXF1P1	transcribed_unprocessed_pseudogene	chrX	119015407	121015407	chrX:120022036:G:C	0.444921	0.815075	8.06687e-26	4.15816e-21	3.17345e-19
eosinophils	ENSG00000234585	CCT6P3	transcribed_unprocessed_pseudogene	chr7	64064999	66064999	chr7:65001701:A:G	0.164395	0.580315	6.50916e-09	1.37476e-05	9.27644e-05
eosinophils	ENSG00000234678	ELF3-AS1	lncRNA	chr1	201010463	203010463	chr1:201986246:GTTTTTTAT:G	0.352683	0.848078	1.70419e-19	6.91641e-15	2.04102e-13
eosinophils	ENSG00000234684	SDCBP2-AS1	lncRNA	chr20	325405	2325405	chr20:1351406:T:C	0.176181	-0.600973	1.6573e-09	6.94214e-06	4.98447e-05
eosinophils	ENSG00000234719	NPIPB2	protein_coding	chr16	10942045	12942045	chr16:11977484:T:C	0.263366	0.702407	3.71107e-14	6.44567e-10	9.26352e-09
eosinophils	ENSG00000234745	HLA-B	protein_coding	chr6	30357179	32357179	chr6:31358015:A:G	0.495643	-1.04817	9.37008e-30	3.56256e-21	2.816e-19
eosinophils	ENSG00000234750		processed_pseudogene	chr19	11284337	13284337	chr19:11597030:C:T	0.0931173	0.486897	1.86039e-05	0.0129052	0.0402286
eosinophils	ENSG00000234854	LINC00676	lncRNA	chr13	108728282	110728282	chr13:109731998:G:A	0.176212	-0.681558	1.65133e-09	5.79339e-06	4.21435e-05
eosinophils	ENSG00000235111		lncRNA	chr22	48615716	50615716	chr22:49643021:G:A	0.198573	-0.672795	1.17428e-10	6.95867e-07	6.03377e-06
eosinophils	ENSG00000235169	SMIM1	protein_coding	chr1	2772749	4772749	chr1:3775676:T:C	0.187286	-0.651822	4.49553e-10	2.28173e-06	1.80036e-05
eosinophils	ENSG00000235192		lncRNA	chr2	164794851	166794851	chr2:165864741:G:A	0.0939916	0.471051	1.69195e-05	0.0121624	0.0382362
eosinophils	ENSG00000235321		lncRNA	chr2	168100743	170100743	chr2:169078924:CGATTCTCCTGCCT:C	0.0952828	0.481025	1.47052e-05	0.0141834	0.0434272
eosinophils	ENSG00000235408	SNORA71B	snoRNA	chr20	37425354	39425354	chr20:38397738:A:C	0.100598	-0.527157	8.2447e-06	0.00685577	0.0237178
eosinophils	ENSG00000235530		lncRNA	chr17	20214331	22214331	chr17:21195502:A:G	0.097926	-0.660452	1.1031e-05	0.00575588	0.0204809
eosinophils	ENSG00000235734	HMGN1P36	processed_pseudogene	chr2	96827248	98827248	chr2:97776768:C:T	0.0970904	-0.47543	1.20812e-05	0.00495589	0.0180776
eosinophils	ENSG00000235750	KIAA0040	protein_coding	chr1	174192776	176192776	chr1:175199474:C:T	0.167667	-0.651073	4.45946e-09	6.96084e-06	4.99384e-05
eosinophils	ENSG00000235908	RHOA-IT1	lncRNA	chr3	48367006	50367006	chr3:49324358:A:G	0.187327	0.608485	4.47381e-10	6.93685e-07	6.02075e-06
eosinophils	ENSG00000235954	TTC28-AS1	lncRNA	chr22	26919421	28919421	chr22:28028519:G:A	0.0989224	0.927302	9.89668e-06	0.0137972	0.0425004
eosinophils	ENSG00000236132		processed_pseudogene	chr22	30817491	32817491	chr22:31093589:G:A	0.110006	0.668826	2.94507e-06	0.00368407	0.0140703
eosinophils	ENSG00000236383	CCDC200	protein_coding	chr17	42228623	44228623	chr17:43021209:A:T	0.284581	-0.800839	2.29231e-15	1.7874e-11	3.24924e-10
eosinophils	ENSG00000236397	DDX11L2	unprocessed_pseudogene	chr2	112601261	114601261	chr2:113596058:A:G	0.325061	0.951098	9.00675e-18	2.68257e-13	6.23325e-12
eosinophils	ENSG00000236449		lncRNA	chr2	173547141	175547141	chr2:174667378:T:C	0.120869	0.47343	8.88931e-07	0.00100457	0.00448936
eosinophils	ENSG00000236478		processed_pseudogene	chr2	215176032	217176032	chr2:216157566:G:GGCT	0.179802	0.607188	1.08489e-09	3.71807e-06	2.83026e-05
eosinophils	ENSG00000236498		lncRNA	chr2	60868432	62868432	chr2:61942053:C:G	0.0975853	0.699134	1.14477e-05	0.00966337	0.0316264
eosinophils	ENSG00000236525		lncRNA	chr2	101433957	103433957	chr2:102411575:AG:A	0.26658	0.722505	2.44603e-14	2.66805e-10	4.05148e-09
eosinophils	ENSG00000236552	RPL13AP5	processed_pseudogene	chr10	95750288	97750288	chr10:96742431:T:C	0.122824	0.65394	7.1572e-07	0.000892816	0.00404093
eosinophils	ENSG00000236567	TCF3P1	processed_pseudogene	chr9	4110913	6110913	chr9:5122291:G:C	0.103452	0.504699	6.03788e-06	0.0104109	0.0336746
eosinophils	ENSG00000236682	MAP3K2-DT	lncRNA	chr2	126388202	128388202	chr2:127391188:T:C	0.0972845	0.502616	1.18287e-05	0.0113262	0.0360685
eosinophils	ENSG00000236709	DAPK1-IT1	lncRNA	chr9	86553454	88553454	chr9:87571290:A:G	0.11648	-0.506133	1.44406e-06	0.00177386	0.00742502
eosinophils	ENSG00000236935		lncRNA	chr11	63340127	65340127	chr11:64340005:T:C	0.244492	0.762047	4.1478e-13	2.09857e-09	2.78957e-08
eosinophils	ENSG00000237276	ANO7L1	transcribed_unprocessed_pseudogene	chr1	15228027	17228027	chr1:16400810:G:GCTT	0.166491	0.806949	5.10976e-09	1.02143e-05	7.07565e-05
eosinophils	ENSG00000237296	SMG1P1	transcribed_unprocessed_pseudogene	chr16	21437401	23437401	chr16:22168454:T:C	0.134849	-0.541149	1.87231e-07	0.00015264	0.000825988
eosinophils	ENSG00000237310	GS1-124K5.4	lncRNA	chr7	65493659	67493659	chr7:66379075:T:A	0.225525	0.658223	4.43458e-12	3.28203e-08	3.53906e-07
eosinophils	ENSG00000237422		lncRNA	chr9	90163278	92163278	chr9:91181316:G:C	0.153307	0.708793	2.32237e-08	4.65426e-05	0.000281448
eosinophils	ENSG00000237541	HLA-DQA2	protein_coding	chr6	31741391	33741391	chr6:32541517:G:A	0.1741	0.69884	2.1126e-09	1.19449e-05	8.1407e-05
eosinophils	ENSG00000237557	YWHABP1	processed_pseudogene	chr9	37643042	39643042	chr9:38642882:A:C	0.117001	0.592983	1.36348e-06	0.00136898	0.00586902
eosinophils	ENSG00000237637	FRY-AS1	lncRNA	chr13	31031639	33031639	chr13:32027664:T:C	0.203197	0.717988	6.74169e-11	1.802e-07	1.7397e-06
eosinophils	ENSG00000237753		lncRNA	chr2	111645720	113645720	chr2:112612738:C:A	0.113536	0.719562	1.99771e-06	0.00237145	0.00958209
eosinophils	ENSG00000237840	FAM21FP	transcribed_unprocessed_pseudogene	chr10	44722439	46722439	chr10:45605708:CT:C	0.107628	0.471472	3.82301e-06	0.00183773	0.00764897
eosinophils	ENSG00000237872	POU5F1P4	processed_pseudogene	chr1	154433178	156433178	chr1:156383183:T:C	0.0988854	-0.518201	9.93669e-06	0.00675224	0.0234237
eosinophils	ENSG00000237886	NALT1	lncRNA	chr9	135546212	137546212	chr9:136537422:G:A	0.151683	0.60481	2.79469e-08	6.39091e-05	0.000375438
eosinophils	ENSG00000238005		lncRNA	chr1	233970062	235970062	chr1:234963681:AG:A	0.228572	1.18519	3.04182e-12	1.53421e-08	1.76165e-07
eosinophils	ENSG00000238083	LRRC37A2	protein_coding	chr17	45511511	47511511	chr17:46044213:T:C	0.108076	0.526131	3.63976e-06	0.00210575	0.00862263
eosinophils	ENSG00000238121	LINC00426	lncRNA	chr13	29376971	31376971	chr13:30371795:C:T	0.130025	-0.520361	3.21194e-07	0.000540999	0.0025722
eosinophils	ENSG00000238142		lncRNA	chr1	15889660	17889660	chr1:16466904:C:T	0.136884	-0.564833	1.49012e-07	0.000206277	0.00108534
eosinophils	ENSG00000239481	RPS3AP41	processed_pseudogene	chr11	70669520	72669520	chr11:71810025:G:C	0.0936882	-0.45856	1.7486e-05	0.0108674	0.0347848
eosinophils	ENSG00000239556		transcribed_unprocessed_pseudogene	chr7	42990207	44990207	chr7:43903115:C:T	0.125069	0.511543	5.5783e-07	0.000734626	0.00339083
eosinophils	ENSG00000239570	SETP11	processed_pseudogene	chr3	150269440	152269440	chr3:151274964:A:C	0.16026	-0.551376	1.04773e-08	2.4667e-05	0.000158819
eosinophils	ENSG00000239576	COX6CP14	processed_pseudogene	chr3	48758483	50758483	chr3:49848886:G:T	0.100687	-0.52122	8.16469e-06	0.00207876	0.00852789
eosinophils	ENSG00000239577	RN7SL388P	misc_RNA	chrX	71198712	73198712	chrX:72089857:CA:C	0.0939196	-0.682646	1.70523e-05	0.00342174	0.013234
eosinophils	ENSG00000239672	NME1	protein_coding	chr17	50153559	52153559	chr17:51171825:C:A	0.108328	0.492872	3.54059e-06	0.00387847	0.0146923
eosinophils	ENSG00000239697	TNFSF12	protein_coding	chr17	6549058	8549058	chr17:7543747:A:G	0.101906	-0.531005	7.14844e-06	0.00887408	0.029646
eosinophils	ENSG00000239839	DEFA3	protein_coding	chr8	6018297	8018297	chr8:6957921:GT:G	0.138764	-0.54735	1.20624e-07	0.000271886	0.00139052
eosinophils	ENSG00000239998	LILRA2	protein_coding	chr19	53573790	55573790	chr19:54594852:A:G	0.39837	-1.34938	1.65086e-22	6.75917e-18	2.99193e-16
eosinophils	ENSG00000240065	PSMB9	protein_coding	chr6	31854192	33854192	chr6:32901932:G:A	0.364565	0.931182	2.93887e-20	1.26478e-14	3.61195e-13
eosinophils	ENSG00000240230	COX19	protein_coding	chr7	-24451	1975549	chr7:1015727:G:A	0.113465	-0.829637	2.01334e-06	0.00318519	0.0124441
eosinophils	ENSG00000240291		lncRNA	chr10	17545651	19545651	chr10:18554429:G:A	0.14479	0.594349	6.11186e-08	0.000176858	0.000945481
eosinophils	ENSG00000240344	PPIL3	protein_coding	chr2	199889077	201889077	chr2:200881666:C:CA	0.276108	-1.02986	7.03519e-15	6.58946e-11	1.12185e-09
eosinophils	ENSG00000240356	RPL23AP7	transcribed_processed_pseudogene	chr2	112612247	114612247	chr2:113638251:C:T	0.174911	0.619273	1.92205e-09	4.72924e-06	3.50065e-05
eosinophils	ENSG00000240370	RPL13P5	transcribed_processed_pseudogene	chr12	5883996	7883996	chr12:6871809:G:A	0.127299	0.66827	4.35286e-07	0.00061202	0.00287742
eosinophils	ENSG00000240418		processed_pseudogene	chr19	15412684	17412684	chr19:16056614:T:G	0.104389	0.516913	5.44969e-06	0.00787286	0.0267967
eosinophils	ENSG00000240770	C21orf91-OT1	lncRNA	chr21	16792523	18792523	chr21:18725580:C:T	0.101561	0.526912	7.42228e-06	0.00898876	0.0299188
eosinophils	ENSG00000240890		processed_pseudogene	chr3	131386522	133386522	chr3:132269043:C:T	0.103459	-0.526001	6.03307e-06	0.00505052	0.0183457
eosinophils	ENSG00000241015	TPM3P9	transcribed_processed_pseudogene	chr19	52441863	54441863	chr19:53440706:G:GC	0.346956	-1.36867	3.93124e-19	5.76535e-15	1.71853e-13
eosinophils	ENSG00000241106	HLA-DOB	protein_coding	chr6	31817002	33817002	chr6:32829016:G:A	0.287415	1.57808	1.57097e-15	1.17773e-10	1.93081e-09
eosinophils	ENSG00000241163	LINC00877	lncRNA	chr3	71279503	73279503	chr3:72089803:G:A	0.11712	-0.489852	1.34562e-06	0.00224868	0.00914216
eosinophils	ENSG00000241170		transcribed_processed_pseudogene	chr11	73919587	75919587	chr11:74739390:G:T	0.096664	0.50706	1.26548e-05	0.00937969	0.0309036
eosinophils	ENSG00000241258	CRCP	protein_coding	chr7	65114847	67114847	chr7:66218330:T:G	0.208669	-0.631721	3.48306e-11	1.26089e-07	1.24029e-06
eosinophils	ENSG00000241399	CD302	protein_coding	chr2	158798208	160798208	chr2:159561181:A:G	0.133732	1.01531	2.12212e-07	0.00034225	0.00170508
eosinophils	ENSG00000241525		lncRNA	chr17	-585977	1414023	chr17:429555:C:T	0.120543	-0.882483	9.21636e-07	0.00175567	0.00735583
eosinophils	ENSG00000241553	ARPC4	protein_coding	chr3	8793082	10793082	chr3:9826893:A:G	0.137791	0.613135	1.34568e-07	0.000300246	0.00151889
eosinophils	ENSG00000241764	CBLL1-AS1	lncRNA	chr7	106743595	108743595	chr7:107763915:C:A	0.333042	0.949812	2.90939e-18	5.39281e-14	1.36798e-12
eosinophils	ENSG00000241839	PLEKHO2	protein_coding	chr15	63841915	65841915	chr15:64820368:C:T	0.268955	0.772344	1.79538e-14	1.56058e-10	2.50285e-09
eosinophils	ENSG00000241878	PISD	protein_coding	chr22	30662215	32662215	chr22:31643122:AATAGAG:A	0.244288	-0.709725	4.25614e-13	3.82365e-09	4.85662e-08
eosinophils	ENSG00000241945	PWP2	protein_coding	chr21	43107399	45107399	chr21:44089769:A:C	0.500215	1.21645	3.96336e-30	1.96992e-24	2.52748e-22
eosinophils	ENSG00000241973	PI4KA	protein_coding	chr22	19858811	21858811	chr22:20710068:A:C	0.101235	-0.488938	7.69152e-06	0.00750327	0.0256472
eosinophils	ENSG00000242086	MUC20-OT1	lncRNA	chr3	194708183	196708183	chr3:195947386:C:G	0.221748	0.710191	7.06309e-12	4.71845e-08	5.00266e-07
eosinophils	ENSG00000242110	AMACR	protein_coding	chr5	33008050	35008050	chr5:33994211:G:A	0.106339	0.454417	4.4026e-06	0.00454155	0.0167665
eosinophils	ENSG00000242294	STAG3L5P	transcribed_unprocessed_pseudogene	chr7	99338197	101338197	chr7:100367662:T:C	0.147827	0.638323	4.33217e-08	5.46716e-05	0.0003244
eosinophils	ENSG00000242324		unprocessed_pseudogene	chr20	557653	2557653	chr20:1524236:ACATC:A	0.0998911	-0.660172	8.90532e-06	0.0168803	0.0498634
eosinophils	ENSG00000242372	EIF6	protein_coding	chr20	34284772	36284772	chr20:35061790:G:C	0.103046	0.816846	6.31128e-06	0.00222724	0.00906559
eosinophils	ENSG00000242516	LINC00960	lncRNA	chr3	74672300	76672300	chr3:75675658:A:G	0.0897896	-0.456618	2.66868e-05	0.0130343	0.0405206
eosinophils	ENSG00000242550	SERPINB10	protein_coding	chr18	62907958	64907958	chr18:63910057:A:G	0.433833	1.10657	5.24147e-25	3.73436e-20	2.34469e-18
eosinophils	ENSG00000242853	RN7SL749P	misc_RNA	chr10	118212857	120212857	chr10:119196538:T:C	0.234506	0.653674	1.45405e-12	1.24148e-08	1.43858e-07
eosinophils	ENSG00000242899	RPL7P16	processed_pseudogene	chr3	131244265	133244265	chr3:132284792:A:G	0.116652	0.506275	1.41696e-06	0.00126617	0.00547065
eosinophils	ENSG00000243302		processed_pseudogene	chr7	127651185	129651185	chr7:128629879:G:A	0.188367	0.623439	3.95595e-10	1.25286e-06	1.03273e-05
eosinophils	ENSG00000243316	GUCY2GP	transcribed_unitary_pseudogene	chr10	111356574	113356574	chr10:112306376:T:C	0.1345	-0.57352	1.94716e-07	0.000291628	0.00147952
eosinophils	ENSG00000243317	STMP1	protein_coding	chr7	134662514	136662514	chr7:135661514:T:G	0.199917	0.617317	9.99625e-11	2.74816e-07	2.57453e-06
eosinophils	ENSG00000243335	KCTD7	protein_coding	chr7	65628881	67628881	chr7:66605753:C:A	0.127419	0.685099	4.2948e-07	0.000386574	0.00189708
eosinophils	ENSG00000243398	RN7SL141P	misc_RNA	chr3	171237326	173237326	chr3:172274317:C:T	0.173416	0.849056	2.28793e-09	5.24318e-06	3.85529e-05
eosinophils	ENSG00000243449	C4orf48	protein_coding	chr4	1041995	3041995	chr4:2144709:C:T	0.0942153	1.00075	1.65135e-05	0.0147138	0.0447785
eosinophils	ENSG00000243477	NAA80	protein_coding	chr3	49299405	51299405	chr3:50320438:A:C	0.19046	0.597837	3.08724e-10	3.76353e-07	3.45985e-06
eosinophils	ENSG00000243544	RN7SL172P	misc_RNA	chr3	120654296	122654296	chr3:121687406:T:C	0.159222	0.651179	1.18029e-08	1.98721e-05	0.00013051
eosinophils	ENSG00000243679		processed_pseudogene	chr7	127653969	129653969	chr7:128668332:C:T	0.0994068	0.451932	9.38791e-06	0.00785975	0.0267623
eosinophils	ENSG00000243696		protein_coding	chr3	51835729	53835729	chr3:53458929:T:G	0.107854	-0.457956	3.72941e-06	0.00241803	0.00974727
eosinophils	ENSG00000243753	HLA-L	transcribed_unprocessed_pseudogene	chr6	29259625	31259625	chr6:31128590:A:G	0.261126	0.809036	4.95688e-14	2.85554e-09	3.70131e-08
eosinophils	ENSG00000243811	APOBEC3D	protein_coding	chr22	38021127	40021127	chr22:39070198:G:A	0.100664	-0.506062	8.18557e-06	0.00814116	0.0275721
eosinophils	ENSG00000244004	RPS3AP19	processed_pseudogene	chr4	8563171	10563171	chr4:9589094:C:T	0.144445	0.702534	6.35522e-08	8.65667e-05	0.000493796
eosinophils	ENSG00000244038	DDOST	protein_coding	chr1	19661369	21661369	chr1:20607099:G:A	0.138485	-0.741889	1.24466e-07	0.000262051	0.00134333
eosinophils	ENSG00000244247	LINC01995	lncRNA	chr3	181536772	183536772	chr3:182689164:T:G	0.227238	0.785851	3.58822e-12	9.4033e-09	1.11144e-07
eosinophils	ENSG00000244720	NT5C3AP2	processed_pseudogene	chr3	110633672	112633672	chr3:111534222:T:C	0.169355	0.661407	3.66749e-09	8.55711e-06	6.01714e-05
eosinophils	ENSG00000244879	GABPB1-AS1	lncRNA	chr15	49355467	51355467	chr15:50324198:C:A	0.416824	0.931338	8.63601e-24	4.95049e-18	2.2708e-16
eosinophils	ENSG00000245060	LINC00847	lncRNA	chr5	179830948	181830948	chr5:181016586:G:A	0.100741	0.699169	8.11735e-06	0.00964604	0.031593
eosinophils	ENSG00000245080	MIR3150BHG	lncRNA	chr8	94072920	96072920	chr8:95127172:AAAAC:A	0.17807	0.751817	1.32884e-09	5.54171e-06	4.05794e-05
eosinophils	ENSG00000245148	ARAP1-AS2	lncRNA	chr11	71700474	73700474	chr11:72672187:C:T	0.0963279	-0.441449	1.31259e-05	0.0084572	0.0285224
eosinophils	ENSG00000245275	SAP30L-AS1	lncRNA	chr5	153445819	155445819	chr5:154404027:A:G	0.114005	0.475237	1.89724e-06	0.00238169	0.00961469
eosinophils	ENSG00000245685	FRG1-DT	lncRNA	chr4	188940733	190940733	chr4:189974231:A:C	0.164602	0.696811	6.35491e-09	1.10863e-05	7.63787e-05
eosinophils	ENSG00000245849	RAD51-AS1	lncRNA	chr15	39695101	41695101	chr15:40681015:A:C	0.290239	-0.78606	1.0765e-15	2.10255e-11	3.8065e-10
eosinophils	ENSG00000245937	LINC01184	lncRNA	chr5	127083100	129083100	chr5:128081580:A:G	0.104712	0.597744	5.26085e-06	0.00355747	0.0136575
eosinophils	ENSG00000245958	SEPTIN7P14	transcribed_unprocessed_pseudogene	chr4	118457968	120457968	chr4:119396520:C:CAT	0.183004	-0.626413	7.44817e-10	2.95407e-06	2.28404e-05
eosinophils	ENSG00000246089	MCPH1-DT	lncRNA	chr8	5406550	7406550	chr8:6410211:T:C	0.106912	0.590123	4.13483e-06	0.0105466	0.0340017
eosinophils	ENSG00000246090		lncRNA	chr4	98088857	100088857	chr4:99089122:C:G	0.110993	1.03769	2.64255e-06	0.00242298	0.00975025
eosinophils	ENSG00000246575		unprocessed_pseudogene	chr2	84315041	86315041	chr2:85328355:C:T	0.252195	0.693472	1.55955e-13	1.04419e-09	1.44893e-08
eosinophils	ENSG00000246582	TNFRSF10A-DT	lncRNA	chr8	22225221	24225221	chr8:23225458:G:T	0.345893	-0.868836	4.58762e-19	1.70726e-14	4.75293e-13
eosinophils	ENSG00000246596		transcribed_unprocessed_pseudogene	chr5	176672149	178672149	chr5:177596097:A:T	0.152615	0.600314	2.51307e-08	4.42173e-05	0.000268856
eosinophils	ENSG00000246705	H2AJ	protein_coding	chr12	13774405	15774405	chr12:14805117:C:CT	0.0947547	0.443863	1.55736e-05	0.0129496	0.0403244
eosinophils	ENSG00000246985	SOCS2-AS1	lncRNA	chr12	92571768	94571768	chr12:93263839:T:C	0.1147	-0.870447	1.7573e-06	0.0026571	0.010596
eosinophils	ENSG00000247271	ZBED5-AS1	lncRNA	chr11	9858219	11858219	chr11:10861044:A:G	0.140935	-0.820491	9.44636e-08	0.000260438	0.00133738
eosinophils	ENSG00000247400	DNAJC3-DT	lncRNA	chr13	94676907	96676907	chr13:95945755:GT:G	0.100872	0.448707	8.00227e-06	0.00808731	0.0274212
eosinophils	ENSG00000247572	CKMT2-AS1	lncRNA	chr5	80301472	82301472	chr5:81262277:C:T	0.104516	-0.721998	5.37446e-06	0.00603036	0.0213035
eosinophils	ENSG00000247679		lncRNA	chr5	176611240	178611240	chr5:177620424:T:C	0.192305	-0.6607	2.47975e-10	8.28095e-07	7.06952e-06
eosinophils	ENSG00000248019	FAM13A-AS1	lncRNA	chr4	87709789	89709789	chr4:88781905:G:A	0.0999692	0.52964	8.82982e-06	0.00897296	0.0299188
eosinophils	ENSG00000248049	UBA6-DT	lncRNA	chr4	66701279	68701279	chr4:67751647:T:G	0.107464	0.45977	3.89205e-06	0.00340644	0.0131921
eosinophils	ENSG00000248126		unprocessed_pseudogene	chr5	598127	2598127	chr5:1633955:C:T	0.281915	1.10448	3.26679e-15	4.36341e-11	7.55951e-10
eosinophils	ENSG00000248275	TRIM52-AS1	lncRNA	chr5	180261222	182261222	chr5:181292406:C:T	0.349063	-0.909346	2.89281e-19	1.41628e-14	4.01868e-13
eosinophils	ENSG00000248415	GAPDHP61	processed_pseudogene	chr15	63529671	65529671	chr15:64029142:G:A	0.0861304	-0.433853	3.96507e-05	0.0168604	0.0498379
eosinophils	ENSG00000248489	CHD1-DT	lncRNA	chr5	97929171	99929171	chr5:98809464:AT:A	0.131577	-0.58802	2.70071e-07	0.000299212	0.00151453
eosinophils	ENSG00000248714	ZNF652-AS1	lncRNA	chr17	48361189	50361189	chr17:49243576:C:T	0.149714	-0.560963	3.49655e-08	9.68412e-05	0.000546767
eosinophils	ENSG00000248727	LINC01948	lncRNA	chr5	55481783	57481783	chr5:56429784:A:G	0.151791	-0.557748	2.76036e-08	4.55795e-05	0.000275812
eosinophils	ENSG00000248734		lncRNA	chr5	95784777	97784777	chr5:96785820:C:T	0.174702	0.631763	1.9695e-09	3.88221e-06	2.94508e-05
eosinophils	ENSG00000248971	KRT8P46	processed_pseudogene	chr4	101730171	103730171	chr4:102862343:T:A	0.114327	-0.457619	1.83108e-06	0.0013415	0.00577077
eosinophils	ENSG00000249274	PDLIM1P4	processed_pseudogene	chr3	97782188	99782188	chr3:98875251:C:CT	0.200024	0.630171	9.86884e-11	3.08087e-07	2.856e-06
eosinophils	ENSG00000249572	TARS1-DT	lncRNA	chr5	32440619	34440619	chr5:33482621:A:G	0.117218	0.737828	1.33121e-06	0.00141039	0.00602612
eosinophils	ENSG00000249763		processed_pseudogene	chr4	68242628	70242628	chr4:69216109:G:T	0.25185	-0.750687	1.62971e-13	1.30482e-09	1.78816e-08
eosinophils	ENSG00000249898	MCPH1-AS1	lncRNA	chr8	5708209	7708209	chr8:6430592:A:G	0.120128	-0.666243	9.64954e-07	0.00224915	0.00914216
eosinophils	ENSG00000250011	HMGB1P3	processed_pseudogene	chr2	229515023	231515023	chr2:230491245:C:T	0.0988676	0.429171	9.95597e-06	0.0117971	0.0373131
eosinophils	ENSG00000250069		lncRNA	chr5	139200163	141200163	chr5:140178627:T:G	0.0873896	0.485515	3.46034e-05	0.0143019	0.0437355
eosinophils	ENSG00000250106	ANKRD33B-AS1	lncRNA	chr5	9628225	11628225	chr5:10622803:A:T	0.164293	0.625977	6.58562e-09	1.92478e-05	0.000126691
eosinophils	ENSG00000250155		lncRNA	chr5	35725173	37725173	chr5:36702762:C:A	0.549311	1.08797	2.27507e-34	7.80862e-28	1.97513e-25
eosinophils	ENSG00000250312	ZNF718	protein_coding	chr4	-875499	1124501	chr4:115052:T:G	0.225815	0.980794	4.27876e-12	2.09468e-08	2.34736e-07
eosinophils	ENSG00000250317	SMIM20	protein_coding	chr4	24914220	26914220	chr4:25911960:G:A	0.0992412	0.542707	9.55886e-06	0.0108383	0.0347271
eosinophils	ENSG00000250548	LINC01303	lncRNA	chr14	60570609	62570609	chr14:61595774:TAC:T	0.120657	0.638598	9.10037e-07	0.000973892	0.00436489
eosinophils	ENSG00000250612		processed_pseudogene	chr4	68346609	70346609	chr4:69217410:T:C	0.543282	-1.27146	7.97673e-34	3.2885e-27	7.46486e-25
eosinophils	ENSG00000250696		lncRNA	chr4	68182100	70182100	chr4:69210801:T:C	0.383601	-1.07069	1.64354e-21	3.96011e-16	1.35362e-14
eosinophils	ENSG00000250698		lncRNA	chr4	139128015	141128015	chr4:140131366:G:A	0.0972543	0.702707	1.18676e-05	0.0119289	0.037609
eosinophils	ENSG00000250942	ENPP7P11	processed_pseudogene	chr4	8677308	10677308	chr4:9595732:A:G	0.148672	0.717352	3.93602e-08	5.24275e-05	0.000313395
eosinophils	ENSG00000250990		lncRNA	chr7	76258123	78258123	chr7:77221788:T:C	0.103192	-0.608746	6.21138e-06	0.0064827	0.0226216
eosinophils	ENSG00000251000	GGCTP1	processed_pseudogene	chr5	94835046	96835046	chr5:95835166:C:G	0.165133	0.955974	5.9771e-09	1.12296e-05	7.72373e-05
eosinophils	ENSG00000251002		lncRNA	chr14	21432734	23432734	chr14:22428436:G:GA	0.243633	-0.792337	4.6234e-13	2.48833e-09	3.25874e-08
eosinophils	ENSG00000251022	THAP9-AS1	lncRNA	chr4	81900960	83900960	chr4:83002020:G:C	0.208037	0.762459	3.7596e-11	1.17669e-07	1.16523e-06
eosinophils	ENSG00000251215	GOLGA5P1	processed_pseudogene	chr5	38170335	40170335	chr5:39164608:G:C	0.104339	-0.538786	5.47982e-06	0.00464474	0.0171192
eosinophils	ENSG00000251288		processed_pseudogene	chr4	101751401	103751401	chr4:102759827:A:G	0.217141	-0.66427	1.24238e-11	4.5348e-08	4.81372e-07
eosinophils	ENSG00000251364		lncRNA	chr11	6513472	8513472	chr11:7505369:A:G	0.206057	-0.611697	4.77599e-11	3.18103e-07	2.94269e-06
eosinophils	ENSG00000251381	LINC00958	lncRNA	chr11	11989546	13989546	chr11:12989420:A:G	0.445688	1.18129	7.07755e-26	1.25305e-20	8.90452e-19
eosinophils	ENSG00000251580	LINC02482	lncRNA	chr4	5673896	7673896	chr4:6652886:A:T	0.201844	-0.953703	7.93228e-11	5.1734e-07	4.64031e-06
eosinophils	ENSG00000251634	NAIPP4	unprocessed_pseudogene	chr5	70128753	72128753	chr5:71012424:C:T	0.120159	0.571105	9.61617e-07	0.000481995	0.00232412
eosinophils	ENSG00000251661		lncRNA	chr11	-681347	1318653	chr11:327873:C:T	0.166544	0.844121	5.07806e-09	1.14196e-05	7.81084e-05
eosinophils	ENSG00000251691		unprocessed_pseudogene	chr4	68307173	70307173	chr4:69175085:C:T	0.399274	1.10505	1.43161e-22	3.30502e-17	1.35459e-15
eosinophils	ENSG00000252438		snoRNA	chr10	11415928	13415928	chr10:12415575:C:A	0.114847	-0.658042	1.72917e-06	0.0037866	0.0144059
eosinophils	ENSG00000252498	RNU6-1016P	snRNA	chr6	74644084	76644084	chr6:75903168:G:A	0.0922004	0.485781	2.05501e-05	0.0093072	0.0307334
eosinophils	ENSG00000253210	DENND3-AS1	lncRNA	chr8	140130064	142130064	chr8:141127605:G:A	0.21156	-0.635067	2.45293e-11	1.43598e-07	1.40162e-06
eosinophils	ENSG00000253540	FAM86HP	transcribed_unprocessed_pseudogene	chr3	129111472	131111472	chr3:130091179:A:G	0.174023	-0.744021	2.13154e-09	4.31083e-06	3.23147e-05
eosinophils	ENSG00000253716	MINCR	lncRNA	chr8	142281691	144281691	chr8:143261346:G:A	0.216604	0.721553	1.32677e-11	5.90832e-08	6.13922e-07
eosinophils	ENSG00000253838		lncRNA	chr8	38914229	40914229	chr8:39922470:C:A	0.222772	0.699551	6.22707e-12	2.50188e-08	2.75486e-07
eosinophils	ENSG00000253853		lncRNA	chr8	1726963	3726963	chr8:2728156:C:T	0.139653	-0.664622	1.09141e-07	0.000480729	0.00231928
eosinophils	ENSG00000253893	FAM85B	lncRNA	chr8	7226614	9226614	chr8:8399807:C:A	0.106033	-0.44234	4.55273e-06	0.00405515	0.0152313
eosinophils	ENSG00000254006		lncRNA	chr8	63817573	65817573	chr8:64817650:G:A	0.126933	-0.487484	4.53375e-07	0.000393055	0.00192461
eosinophils	ENSG00000254017	IGHEP2	IG_C_pseudogene	chr9	4113549	6113549	chr9:5081585:A:G	0.145119	0.586935	5.8886e-08	0.000145149	0.000789796
eosinophils	ENSG00000254087	LYN	protein_coding	chr8	54879835	56879835	chr8:55432383:A:G	0.100031	-0.468362	8.77099e-06	0.00806689	0.0273729
eosinophils	ENSG00000254206	NPIPB11	protein_coding	chr16	28404029	30404029	chr16:29124640:T:C	0.097893	-0.905278	1.10707e-05	0.00464394	0.0171192
eosinophils	ENSG00000254319		lncRNA	chr8	1728434	3728434	chr8:2750933:T:C	0.155308	0.620925	1.84798e-08	9.89692e-05	0.000557006
eosinophils	ENSG00000254415	SIGLEC14	protein_coding	chr19	50646825	52646825	chr19:51627385:C:A	0.155467	-0.914045	1.81454e-08	5.07747e-05	0.000305452
eosinophils	ENSG00000254521	SIGLEC12	protein_coding	chr19	50501800	52501800	chr19:51500820:C:T	0.400838	-1.22139	1.11841e-22	5.52997e-18	2.52354e-16
eosinophils	ENSG00000254614		lncRNA	chr11	64180884	66180884	chr11:65186582:C:T	0.249423	-0.792958	2.21981e-13	1.6674e-09	2.24338e-08
eosinophils	ENSG00000254682		lncRNA	chr11	70448562	72448562	chr11:71439171:C:T	0.276294	0.88926	6.86477e-15	7.42224e-11	1.2516e-09
eosinophils	ENSG00000254701		unprocessed_pseudogene	chr5	69207745	71207745	chr5:70951681:C:T	0.14044	-0.611559	9.98825e-08	1.5149e-05	0.000101926
eosinophils	ENSG00000254838	GVINP1	transcribed_unprocessed_pseudogene	chr11	5721880	7721880	chr11:6746378:G:A	0.394965	-0.954788	2.81778e-22	1.25936e-17	5.43857e-16
eosinophils	ENSG00000254851		unprocessed_pseudogene	chr11	116135528	118135528	chr11:117199831:TGAG:T	0.511368	-1.17262	4.69998e-31	2.06511e-25	3.20743e-23
eosinophils	ENSG00000254860	TMEM9B-AS1	lncRNA	chr11	7965048	9965048	chr11:8965240:C:G	0.269927	0.936896	1.58165e-14	3.65538e-10	5.40249e-09
eosinophils	ENSG00000254879	PTPRJ-AS1	lncRNA	chr11	47015855	49015855	chr11:47629441:C:T	0.0793864	0.421835	8.20969e-05	0.0160928	0.0480178
eosinophils	ENSG00000254986	DPP3	protein_coding	chr11	65480434	67480434	chr11:66524089:A:G	0.0886183	-0.419611	3.02952e-05	0.0118472	0.0374406
eosinophils	ENSG00000255031		lncRNA	chr11	67050740	69050740	chr11:68037340:G:A	0.0929467	0.527423	1.89516e-05	0.0120372	0.0378695
eosinophils	ENSG00000255200	PGAM1P8	transcribed_processed_pseudogene	chr11	64175487	66175487	chr11:65186582:C:T	0.0971836	-0.494969	1.19593e-05	0.00730829	0.0250581
eosinophils	ENSG00000255306		lncRNA	chr11	67030461	69030461	chr11:68031100:G:A	0.101561	-0.527237	7.42241e-06	0.0051167	0.0185571
eosinophils	ENSG00000255328		lncRNA	chr11	-672690	1327310	chr11:330630:G:A	0.249737	0.775235	2.13314e-13	1.43569e-09	1.95841e-08
eosinophils	ENSG00000255358	NDUFAF2P2	processed_pseudogene	chr11	129285833	131285833	chr11:129589067:G:A	0.103276	-0.441462	6.15509e-06	0.00954854	0.0313191
eosinophils	ENSG00000255389		lncRNA	chr6	110599875	112599875	chr6:111603527:G:T	0.125276	-0.788596	5.45129e-07	0.000661434	0.00308192
eosinophils	ENSG00000255398	HCAR3	protein_coding	chr12	121716811	123716811	chr12:122738783:C:T	0.113404	0.498698	2.02702e-06	0.00136169	0.00584626
eosinophils	ENSG00000255585		transcribed_processed_pseudogene	chr9	136788690	138788690	chr9:137710570:TTATC:T	0.0931294	0.447714	1.85796e-05	0.0126002	0.0394306
eosinophils	ENSG00000255587	RAB44	protein_coding	chr6	35697826	37697826	chr6:36701167:T:G	0.31676	0.810257	2.8774e-17	3.91504e-13	8.90995e-12
eosinophils	ENSG00000255836		processed_pseudogene	chr12	6439990	8439990	chr12:6803858:T:A	0.120447	0.494399	9.31458e-07	0.00121824	0.00530498
eosinophils	ENSG00000255893		lncRNA	chr11	93473570	95473570	chr11:94453355:T:C	0.155476	0.61471	1.81268e-08	3.02383e-05	0.000190804
eosinophils	ENSG00000256379	TRAV8-5	TR_V_pseudogene	chr14	20903077	22903077	chr14:21895832:C:T	0.346745	0.875664	4.0538e-19	6.32097e-15	1.87783e-13
eosinophils	ENSG00000256537	SMIM10L1	protein_coding	chr12	10171194	12171194	chr12:11196653:G:C	0.249422	0.756294	2.22035e-13	2.03211e-09	2.70937e-08
eosinophils	ENSG00000256576	LINC02361	lncRNA	chr12	131189728	133189728	chr12:132188078:A:T	0.390592	0.875932	5.57587e-22	3.24022e-17	1.34045e-15
eosinophils	ENSG00000256594		transcribed_unprocessed_pseudogene	chr12	8653683	10653683	chr12:9667842:TAAG:T	0.159879	0.959613	1.09458e-08	2.76441e-05	0.000175943
eosinophils	ENSG00000256660	CLEC12B	protein_coding	chr12	9010627	11010627	chr12:9965255:G:A	0.287493	0.838127	1.55474e-15	3.99286e-11	6.94472e-10
eosinophils	ENSG00000256771	ZNF253	protein_coding	chr19	18865882	20865882	chr19:20019429:A:G	0.124842	0.500389	5.72091e-07	0.000532065	0.00253381
eosinophils	ENSG00000256783		lncRNA	chr12	131457160	133457160	chr12:132471305:G:GGA	0.198487	0.762984	1.18636e-10	5.71923e-07	5.07336e-06
eosinophils	ENSG00000256875		lncRNA	chr12	131462242	133462242	chr12:132471393:A:G	0.174603	0.692841	1.99229e-09	7.11854e-06	5.0946e-05
eosinophils	ENSG00000257017	HP	protein_coding	chr16	71054505	73054505	chr16:72045008:G:A	0.202107	0.767549	7.68603e-11	4.27055e-07	3.87764e-06
eosinophils	ENSG00000257027		lncRNA	chr12	8658567	10658567	chr12:9658756:A:G	0.114611	0.544753	1.77472e-06	0.00233148	0.00944213
eosinophils	ENSG00000257221		lncRNA	chr12	107628668	109628668	chr12:108635557:G:A	0.12103	0.504357	8.73285e-07	0.00103814	0.00461795
eosinophils	ENSG00000257261		lncRNA	chr12	45383652	47383652	chr12:46355182:C:G	0.0910061	0.487317	2.33911e-05	0.0157023	0.0471227
eosinophils	ENSG00000257279		lncRNA	chr12	115987337	117987337	chr12:116892678:T:C	0.126969	0.794236	4.51541e-07	0.000857606	0.00390152
eosinophils	ENSG00000257335	MGAM	protein_coding	chr7	140995879	142995879	chr7:142108259:A:G	0.194135	0.82373	1.99472e-10	4.30819e-07	3.90381e-06
eosinophils	ENSG00000257433	RPAP3-DT	lncRNA	chr12	46706085	48706085	chr12:47685023:A:G	0.275112	1.30469	8.01981e-15	1.06946e-10	1.76311e-09
eosinophils	ENSG00000257497		lncRNA	chr12	74489820	76489820	chr12:75481133:G:A	0.146683	-0.553767	4.9322e-08	7.86608e-05	0.000452489
eosinophils	ENSG00000257704	INAFM1	protein_coding	chr19	46274885	48274885	chr19:47252048:G:A	0.123128	0.621604	6.91994e-07	0.00119657	0.00522604
eosinophils	ENSG00000257743	MGAM2	protein_coding	chr7	141111718	143111718	chr7:142115798:T:A	0.0993467	-0.996122	9.44967e-06	0.00639074	0.0223801
eosinophils	ENSG00000257815	PRANCR	lncRNA	chr12	69243366	71243366	chr12:70162614:T:C	0.102636	0.582262	6.6003e-06	0.00696829	0.0240507
eosinophils	ENSG00000257847	LSM3P2	processed_pseudogene	chr12	93590821	95590821	chr12:94585110:C:G	0.117295	0.470034	1.31984e-06	0.00259488	0.0103806
eosinophils	ENSG00000258102	MAP1LC3B2	protein_coding	chr12	115559381	117559381	chr12:116547829:T:G	0.11067	0.897347	2.73796e-06	0.00413412	0.0154819
eosinophils	ENSG00000258289	CHURC1	protein_coding	chr14	63914455	65914455	chr14:64940442:A:G	0.453775	1.21314	1.76244e-26	2.04482e-20	1.35095e-18
eosinophils	ENSG00000258311		protein_coding	chr12	54716036	56716036	chr12:55721801:C:T	0.209368	-0.758359	3.20003e-11	6.11675e-08	6.34091e-07
eosinophils	ENSG00000258476	LINC02207	lncRNA	chr15	92835490	94835490	chr15:93854160:AG:A	0.129868	0.768467	3.26884e-07	0.000869115	0.00394982
eosinophils	ENSG00000258515		lncRNA	chr14	19451305	21451305	chr14:20448828:G:A	0.107796	0.480402	3.75324e-06	0.00562567	0.0200984
eosinophils	ENSG00000258526		lncRNA	chr14	38432607	40432607	chr14:39342581:T:C	0.092951	-0.478785	1.89429e-05	0.0128167	0.0399809
eosinophils	ENSG00000258581		processed_pseudogene	chr14	99366628	101366628	chr14:100351949:T:C	0.303598	-0.901135	1.76565e-16	1.85979e-12	3.85589e-11
eosinophils	ENSG00000258867	LINC01146	lncRNA	chr14	87024550	89024550	chr14:88007778:T:C	0.151396	0.560478	2.88736e-08	4.49485e-05	0.000272927
eosinophils	ENSG00000258951	KRT18P7	processed_pseudogene	chr14	69594552	71594552	chr14:70519159:C:T	0.0990086	0.428408	9.80422e-06	0.00849736	0.028636
eosinophils	ENSG00000259065		lncRNA	chr14	72787360	74787360	chr14:73787509:G:A	0.157555	0.833729	1.42884e-08	3.36109e-05	0.000209694
eosinophils	ENSG00000259092	TRAV30	TR_V_gene	chr14	21168429	23168429	chr14:22413095:A:C	0.214757	1.03382	1.66222e-11	9.07544e-08	9.21382e-07
eosinophils	ENSG00000259116	HSPA2-AS1	lncRNA	chr14	63540368	65540368	chr14:64527157:T:A	0.110684	0.528677	2.73373e-06	0.00255811	0.0102521
eosinophils	ENSG00000259130		lncRNA	chr14	19873592	21873592	chr14:20880097:G:A	0.25828	0.997082	7.15281e-14	6.27077e-10	9.02681e-09
eosinophils	ENSG00000259205	PRKXP1	processed_pseudogene	chr15	99558954	101558954	chr15:100569613:G:A	0.239372	0.693703	7.9062e-13	7.07553e-09	8.54562e-08
eosinophils	ENSG00000259291	ZNF710-AS1	lncRNA	chr15	89082207	91082207	chr15:89646527:A:C	0.123801	-1.11427	6.42203e-07	0.000890018	0.00403424
eosinophils	ENSG00000259351		lncRNA	chr15	62928274	64928274	chr15:63982925:C:T	0.145686	-0.579289	5.52199e-08	7.52715e-05	0.000434687
eosinophils	ENSG00000259429	UBE2Q2P2	transcribed_unprocessed_pseudogene	chr15	81391844	83391844	chr15:82320173:C:T	0.120681	0.556519	9.07629e-07	0.00107031	0.00473534
eosinophils	ENSG00000259475	SYNM-AS1	lncRNA	chr15	98105824	100105824	chr15:98270146:C:T	0.107782	0.491612	3.75902e-06	0.0066658	0.0231601
eosinophils	ENSG00000259479	SORD2P	transcribed_unprocessed_pseudogene	chr15	43861850	45861850	chr15:44842819:T:C	0.10532	0.653142	4.92205e-06	0.00268988	0.0107075
eosinophils	ENSG00000259488	DUT-AS1	lncRNA	chr15	47331856	49331856	chr15:48308583:T:C	0.322457	1.07607	1.29843e-17	1.46535e-13	3.50613e-12
eosinophils	ENSG00000259642	ST20-AS1	lncRNA	chr15	78922771	80922771	chr15:79923823:G:T	0.12535	-0.6361	5.40646e-07	0.00111811	0.00492467
eosinophils	ENSG00000259699	HMGB1P8	processed_pseudogene	chr15	88136495	90136495	chr15:89135072:A:C	0.143649	0.696401	6.95371e-08	0.000103613	0.000580191
eosinophils	ENSG00000259704		lncRNA	chr15	89839641	91839641	chr15:90839685:G:A	0.48211	-1.05885	1.14446e-28	4.38949e-23	4.57176e-21
eosinophils	ENSG00000259845	HERC2P10	unprocessed_pseudogene	chr15	29815271	31815271	chr15:30842522:T:TC	0.443641	-0.907175	1.00303e-25	1.9211e-20	1.28844e-18
eosinophils	ENSG00000259865		lncRNA	chr1	246188526	248188526	chr1:247217308:A:T	0.174664	0.686355	1.97814e-09	6.81457e-06	4.90481e-05
eosinophils	ENSG00000259953		lncRNA	chr9	111039143	113039143	chr9:112031756:C:T	0.210717	0.658833	2.71728e-11	1.20737e-07	1.19162e-06
eosinophils	ENSG00000260075	NSFP1	unprocessed_pseudogene	chr17	45372855	47372855	chr17:46333002:T:G	0.36052	-1.03632	5.36558e-20	2.02522e-15	6.40328e-14
eosinophils	ENSG00000260077		lncRNA	chr2	9040663	11040663	chr2:10034222:G:C	0.118894	0.753153	1.10607e-06	0.00223291	0.0090845
eosinophils	ENSG00000260078		transcribed_unprocessed_pseudogene	chr16	52373083	54373083	chr16:53365674:G:T	0.109065	0.534027	3.26568e-06	0.00398838	0.0150123
eosinophils	ENSG00000260123	CARMAL	lncRNA	chr15	88041223	90041223	chr15:89068326:A:G	0.15901	-0.625322	1.2094e-08	2.08908e-05	0.000136693
eosinophils	ENSG00000260128	ULK4P2	transcribed_unprocessed_pseudogene	chr15	29579285	31579285	chr15:30649030:C:G	0.318851	-0.867193	2.15021e-17	2.08529e-13	4.89681e-12
eosinophils	ENSG00000260132		lncRNA	chr16	408834	2408834	chr16:1384225:T:C	0.16427	-1.01335	6.60357e-09	1.76218e-05	0.000117055
eosinophils	ENSG00000260228		lncRNA	chr16	82803528	84803528	chr16:83792080:T:C	0.164712	-0.851589	6.27475e-09	3.95837e-05	0.000243187
eosinophils	ENSG00000260273		lncRNA	chr6	108382795	110382795	chr6:109368704:G:T	0.0988588	0.469735	9.96549e-06	0.00658197	0.0229149
eosinophils	ENSG00000260487		lncRNA	chr16	29481346	31481346	chr16:30452713:T:A	0.0927971	0.455467	1.92618e-05	0.0087965	0.0294201
eosinophils	ENSG00000260517		lncRNA	chr16	28139661	30139661	chr16:29082618:C:T	0.0865744	-0.441988	3.77923e-05	0.0154361	0.0465288
eosinophils	ENSG00000260563		lncRNA	chr17	81293716	83293716	chr17:82960200:C:G	0.100334	-0.606899	8.48597e-06	0.00851236	0.0286756
eosinophils	ENSG00000260708	TBC1D22A-DT	lncRNA	chr22	45762563	47762563	chr22:46760806:T:C	0.142959	-0.567405	7.51736e-08	0.000193405	0.0010265
eosinophils	ENSG00000260735		transcribed_processed_pseudogene	chr16	14103135	16103135	chr16:14888723:G:A	0.113546	-0.570216	1.99551e-06	0.00167628	0.00706135
eosinophils	ENSG00000260803		lncRNA	chr16	-964805	1035195	chr16:33626:G:A	0.201371	-0.841576	8.3963e-11	3.95661e-07	3.62231e-06
eosinophils	ENSG00000260911		lncRNA	chr16	30043150	32043150	chr16:31038712:C:T	0.120116	0.529529	9.66281e-07	0.000583325	0.00275568
eosinophils	ENSG00000260920		lncRNA	chr1	39464319	41464319	chr1:40464952:A:G	0.180838	0.617647	9.60725e-10	3.21416e-06	2.47004e-05
eosinophils	ENSG00000261172		lncRNA	chr16	89168225	91168225	chr16:90077319:C:T	0.196275	0.673222	1.54546e-10	6.55395e-07	5.71644e-06
eosinophils	ENSG00000261218		lncRNA	chr16	80739626	82739626	chr16:81739662:A:G	0.406211	0.950471	4.76496e-23	2.68316e-18	1.31237e-16
eosinophils	ENSG00000261222		lncRNA	chr17	73599823	75599823	chr17:74573162:C:A	0.380158	1.16089	2.78663e-21	1.32318e-16	4.78125e-15
eosinophils	ENSG00000261338		lncRNA	chr2	217255319	219255319	chr2:218296026:T:C	0.207448	0.631982	4.0373e-11	8.67445e-08	8.83712e-07
eosinophils	ENSG00000261342		lncRNA	chr19	1729327	3729327	chr19:2711280:A:G	0.215471	0.827424	1.52353e-11	7.42885e-08	7.63848e-07
eosinophils	ENSG00000261346		lncRNA	chr16	29489353	31489353	chr16:30436205:G:C	0.112917	0.506879	2.13857e-06	0.00132045	0.00568298
eosinophils	ENSG00000261349		unprocessed_pseudogene	chr1	24267136	26267136	chr1:25235176:G:A	0.383828	-0.931468	1.58721e-21	7.50933e-17	2.90305e-15
eosinophils	ENSG00000261471		lncRNA	chr16	83594393	85594393	chr16:84592198:T:C	0.112799	0.942072	2.16654e-06	0.0078116	0.0266189
eosinophils	ENSG00000261490		lncRNA	chr4	9073019	11073019	chr4:10112876:T:C	0.137284	0.651403	1.42471e-07	0.00022565	0.00117857
eosinophils	ENSG00000261556	SMG1P7	transcribed_unprocessed_pseudogene	chr16	69246610	71246610	chr16:70468707:C:G	0.0949425	-0.429257	1.52591e-05	0.00864624	0.0290493
eosinophils	ENSG00000261573		lncRNA	chr1	197667061	199667061	chr1:198614168:A:T	0.109654	1.0156	3.06103e-06	0.00235822	0.00954606
eosinophils	ENSG00000261644	CYLD-AS1	lncRNA	chr16	49742815	51742815	chr16:50703587:C:T	0.129277	0.58148	3.49142e-07	0.000494081	0.00237593
eosinophils	ENSG00000261652	C15orf65	protein_coding	chr15	54408495	56408495	chr15:55490510:C:T	0.15488	1.11063	1.94053e-08	4.51343e-05	0.000273867
eosinophils	ENSG00000261669		lncRNA	chr16	23819739	25819739	chr16:24365791:T:A	0.100729	0.503894	8.12783e-06	0.0105224	0.0339603
eosinophils	ENSG00000261745		lncRNA	chr6	52126146	54126146	chr6:53183186:G:A	0.116546	1.06449	1.43367e-06	0.00185411	0.00770627
eosinophils	ENSG00000261799		lncRNA	chr12	-722877	1277123	chr12:362310:C:G	0.18493	0.751879	5.93667e-10	1.59469e-06	1.29759e-05
eosinophils	ENSG00000261804		lncRNA	chr16	52373479	54373479	chr16:53365674:G:T	0.173385	-0.673329	2.29604e-09	5.08554e-06	3.75497e-05
eosinophils	ENSG00000261824	LINC00662	lncRNA	chr19	26793703	28793703	chr19:27821808:G:C	0.153507	0.685261	2.26994e-08	3.03854e-05	0.00019146
eosinophils	ENSG00000261863	LINC01996	lncRNA	chr17	3610449	5610449	chr17:4665447:G:C	0.10809	0.510383	3.63419e-06	0.00539969	0.0194322
eosinophils	ENSG00000261996		lncRNA	chr17	5655009	7655009	chr17:6652703:A:G	0.247725	0.867268	2.75419e-13	1.965e-09	2.62384e-08
eosinophils	ENSG00000262370		lncRNA	chr16	2087100	4087100	chr16:3086918:T:C	0.232431	0.717673	1.88336e-12	8.64725e-09	1.02895e-07
eosinophils	ENSG00000262400		processed_pseudogene	chr6	24152547	26152547	chr6:25178865:G:A	0.105968	0.449525	4.58507e-06	0.00598366	0.0211554
eosinophils	ENSG00000262714		lncRNA	chr16	52386944	54386944	chr16:53387327:G:A	0.123129	-0.521243	6.91958e-07	0.000873095	0.00396587
eosinophils	ENSG00000262810		lncRNA	chr17	1089681	3089681	chr17:1306695:T:C	0.0990419	0.444632	9.76877e-06	0.0163675	0.0487228
eosinophils	ENSG00000262823		lncRNA	chr17	3486353	5486353	chr17:4480669:G:A	0.117709	-0.554753	1.26093e-06	0.0021746	0.00887991
eosinophils	ENSG00000262873		lncRNA	chr17	80028079	82028079	chr17:81018609:G:T	0.167542	-0.642855	4.52471e-09	1.25927e-05	8.56242e-05
eosinophils	ENSG00000263015		lncRNA	chr17	-496829	1503171	chr17:490233:A:G	0.151813	0.651134	2.75366e-08	7.12275e-05	0.000414306
eosinophils	ENSG00000263065		lncRNA	chr16	14741151	16741151	chr16:15727389:C:T	0.200608	0.776149	9.20189e-11	2.75951e-07	2.58243e-06
eosinophils	ENSG00000263072	ZNF213-AS1	lncRNA	chr16	2143734	4143734	chr16:3131536:A:G	0.110142	0.620661	2.90142e-06	0.00352727	0.0135769
eosinophils	ENSG00000263753	LINC00667	lncRNA	chr18	4238067	6238067	chr18:5239567:CTT:C	0.180998	0.848067	9.42884e-10	3.9474e-06	2.98941e-05
eosinophils	ENSG00000263843	MIF4GD-DT	lncRNA	chr17	74271369	76271369	chr17:75283860:A:G	0.09813	-0.508216	1.07887e-05	0.010855	0.034768
eosinophils	ENSG00000263883	EEF1DP7	transcribed_processed_pseudogene	chr17	62636601	64636601	chr17:62834089:A:G	0.0915936	-0.864612	2.19478e-05	0.00912895	0.030269
eosinophils	ENSG00000263893		lncRNA	chr17	71642731	73642731	chr17:73058174:C:T	0.103707	0.440339	5.87184e-06	0.00979261	0.0319785
eosinophils	ENSG00000263956	NBPF11	protein_coding	chr1	147152281	149152281	chr1:148286431:A:C	0.145634	-0.960437	5.55486e-08	3.4895e-05	0.000216789
eosinophils	ENSG00000264070	DND1P1	processed_pseudogene	chr17	44585871	46585871	chr17:44981374:T:C	0.0949507	-0.483515	1.52455e-05	0.00922348	0.0305253
eosinophils	ENSG00000264343	NOTCH2NLA	protein_coding	chr1	145229026	147229026	chr1:146125974:T:C	0.149433	-0.667331	3.60989e-08	1.13828e-05	7.79362e-05
eosinophils	ENSG00000264386	MIR4513	miRNA	chr15	73788757	75788757	chr15:74791940:G:C	0.106753	0.541409	4.20737e-06	0.00311048	0.0121683
eosinophils	ENSG00000264920	SP2-DT	lncRNA	chr17	46895837	48895837	chr17:47873792:C:T	0.122695	0.515574	7.2608e-07	0.000901121	0.00407228
eosinophils	ENSG00000265206		lncRNA	chr17	57332508	59332508	chr17:58326988:A:G	0.0965395	-0.438762	1.28273e-05	0.0108774	0.034802
eosinophils	ENSG00000265479	DTX2P1-UPK3BP1-PMS2P11	lncRNA	chr7	75959835	77959835	chr7:77004920:G:A	0.262174	0.767445	4.32982e-14	4.6684e-10	6.79756e-09
eosinophils	ENSG00000265491	RNF115	protein_coding	chr1	144824095	146824095	chr1:145744615:G:A	0.0941215	0.487162	1.66825e-05	0.000883571	0.00400934
eosinophils	ENSG00000265656		lncRNA	chr18	20673628	22673628	chr18:21907281:G:T	0.0874315	0.468151	3.44467e-05	0.0132986	0.041165
eosinophils	ENSG00000266094	RASSF5	protein_coding	chr1	205507531	207507531	chr1:206557363:G:C	0.134897	0.545309	1.86236e-07	0.000284877	0.0014511
eosinophils	ENSG00000266472	MRPS21	protein_coding	chr1	149293861	151293861	chr1:150501861:G:A	0.217791	0.719195	1.14749e-11	2.97471e-08	3.23129e-07
eosinophils	ENSG00000266538		lncRNA	chr17	14531089	16531089	chr17:15589496:C:T	0.0963008	-0.564133	1.31647e-05	0.0129098	0.0402288
eosinophils	ENSG00000266714	MYO15B	protein_coding	chr17	74587800	76587800	chr17:75581487:T:C	0.188574	1.03555	3.86023e-10	1.37758e-06	1.13024e-05
eosinophils	ENSG00000266865		transcribed_unprocessed_pseudogene	chr17	30008754	32008754	chr17:31590600:G:A	0.0916243	0.520055	2.18749e-05	0.0138138	0.0425367
eosinophils	ENSG00000266907		processed_pseudogene	chr19	55322310	57322310	chr19:56306298:A:G	0.354237	-0.912428	1.35656e-19	3.41585e-15	1.04277e-13
eosinophils	ENSG00000266975	FARSA-AS1	lncRNA	chr19	11930522	13930522	chr19:12890733:A:G	0.137109	0.540303	1.45287e-07	0.000210584	0.00110706
eosinophils	ENSG00000267053		lncRNA	chr19	35307084	37307084	chr19:36256377:T:C	0.141346	0.566312	9.01793e-08	0.000121571	0.000669856
eosinophils	ENSG00000267080	ASB16-AS1	lncRNA	chr17	43186707	45186707	chr17:44176913:A:G	0.390829	-0.905713	5.37349e-22	8.53176e-17	3.2141e-15
eosinophils	ENSG00000267100	ILF3-DT	lncRNA	chr19	9653844	11653844	chr19:10715536:C:T	0.10237	0.935216	6.79524e-06	0.00754502	0.0257799
eosinophils	ENSG00000267102		transcribed_processed_pseudogene	chr17	34410228	36410228	chr17:35432394:G:C	0.119365	0.825424	1.04995e-06	0.00101926	0.00454812
eosinophils	ENSG00000267174		lncRNA	chr19	10321327	12321327	chr19:11303935:T:C	0.410546	-1.06191	2.3804e-23	4.81099e-18	2.22992e-16
eosinophils	ENSG00000267265	GP6-AS1	lncRNA	chr19	54006193	56006193	chr19:54982820:C:T	0.167513	0.669694	4.53991e-09	1.89934e-05	0.000125296
eosinophils	ENSG00000267452	LINC02073	lncRNA	chr17	50336665	52336665	chr17:51434429:C:T	0.588247	1.48196	4.5063e-38	4.35255e-31	2.02805e-28
eosinophils	ENSG00000267453	CLEC4OP	transcribed_unprocessed_pseudogene	chr19	14863802	16863802	chr19:15866755:A:G	0.143602	-0.516111	6.99019e-08	0.000146044	0.000794178
eosinophils	ENSG00000267454	ZNF582-DT	lncRNA	chr19	55393718	57393718	chr19:56404252:G:A	0.111745	-0.475489	2.43286e-06	0.00504863	0.0183457
eosinophils	ENSG00000267551	GNA15-DT	lncRNA	chr19	2155175	4155175	chr19:2583053:G:A	0.105416	0.50566	4.87076e-06	0.00904905	0.0300714
eosinophils	ENSG00000267575		lncRNA	chr19	26793488	28793488	chr19:27869729:T:C	0.113226	0.473218	2.06711e-06	0.00175128	0.00734091
eosinophils	ENSG00000267672		lncRNA	chr19	36091341	38091341	chr19:37139568:C:T	0.0852232	0.415788	4.37353e-05	0.0159338	0.0476558
eosinophils	ENSG00000267724		lncRNA	chr18	46105946	48105946	chr18:47331344:C:A	0.0948361	-0.429721	1.54366e-05	0.0140128	0.0430447
eosinophils	ENSG00000267749		lncRNA	chr19	1643853	3643853	chr19:2711085:T:C	0.127279	0.636552	4.3624e-07	0.000888413	0.00402924
eosinophils	ENSG00000267751	BSG-AS1	lncRNA	chr19	-428247	1571753	chr19:563639:T:C	0.191969	-1.20502	2.58082e-10	1.03701e-06	8.69376e-06
eosinophils	ENSG00000267838		lncRNA	chr19	53439544	55439544	chr19:54442735:G:A	0.232894	-0.763549	1.77776e-12	1.56583e-08	1.7933e-07
eosinophils	ENSG00000268081		lncRNA	chr19	20569237	22569237	chr19:21586097:G:A	0.283051	-0.742038	2.80952e-15	4.24936e-11	7.37636e-10
eosinophils	ENSG00000268362		lncRNA	chr19	23033507	25033507	chr19:24195395:A:C	0.0989983	0.436711	9.81518e-06	0.00428131	0.0159454
eosinophils	ENSG00000268433	MTDHP3	processed_pseudogene	chr19	20678221	22678221	chr19:21592569:C:T	0.186913	-0.627242	4.69792e-10	1.37083e-06	1.12578e-05
eosinophils	ENSG00000268500	SIGLEC5	protein_coding	chr19	50630401	52630401	chr19:51611955:T:A	0.164724	1.09543	6.2666e-09	2.33981e-05	0.000151199
eosinophils	ENSG00000268555		lncRNA	chr19	20587294	22587294	chr19:21622552:A:G	0.145431	0.543232	5.68403e-08	9.47669e-05	0.000536081
eosinophils	ENSG00000268758	ADGRE4P	transcribed_unprocessed_pseudogene	chr19	5990798	7990798	chr19:7002983:T:C	0.114565	-0.610406	1.78378e-06	0.00342519	0.0132415
eosinophils	ENSG00000269001		transcribed_unprocessed_pseudogene	chr19	52204016	54204016	chr19:53224965:G:C	0.175165	-0.610574	1.86581e-09	8.25869e-06	5.83045e-05
eosinophils	ENSG00000269072		lncRNA	chr19	50181966	52181966	chr19:51164117:C:T	0.194872	1.3317	1.82692e-10	9.63728e-07	8.12557e-06
eosinophils	ENSG00000269343	ZNF587B	protein_coding	chr19	56830299	58830299	chr19:57850234:G:C	0.127329	-0.525791	4.33837e-07	0.000678126	0.00315306
eosinophils	ENSG00000269378	ITGB1P1	processed_pseudogene	chr19	13622242	15622242	chr19:14610447:T:C	0.447217	1.21493	5.44948e-26	5.7127e-21	4.28596e-19
eosinophils	ENSG00000269556	TMEM185A	protein_coding	chrX	148631792	150631792	chrX:149640782:C:A	0.322379	0.75707	1.31271e-17	1.20734e-13	2.92036e-12
eosinophils	ENSG00000269609	C10orf95-AS1	lncRNA	chr10	101450193	103450193	chr10:102437570:A:G	0.0850703	0.694971	4.44635e-05	0.0164177	0.0488227
eosinophils	ENSG00000269834	ZNF528-AS1	lncRNA	chr19	51397757	53397757	chr19:52396303:C:T	0.394748	-1.45528	2.91516e-22	1.63967e-17	6.97881e-16
eosinophils	ENSG00000269858	EGLN2	protein_coding	chr19	39799191	41799191	chr19:40783492:G:C	0.150178	0.575613	3.31678e-08	6.60876e-05	0.000386696
eosinophils	ENSG00000269892		lncRNA	chr12	5742985	7742985	chr12:7254414:C:T	0.109982	0.978986	2.95282e-06	0.00391019	0.0147682
eosinophils	ENSG00000269893	SNHG8	lncRNA	chr4	117278708	119278708	chr4:118287147:C:T	0.133729	-0.521184	2.12263e-07	0.000315498	0.00158698
eosinophils	ENSG00000269927		lncRNA	chr14	70143253	72143253	chr14:71146734:G:A	0.115249	0.543637	1.65408e-06	0.00186967	0.00775638
eosinophils	ENSG00000269958		lncRNA	chr14	102696353	104696353	chr14:103696945:G:A	0.164453	0.587031	6.46529e-09	1.66329e-05	0.000111132
eosinophils	ENSG00000269970		lncRNA	chr9	121372605	123372605	chr9:122366930:G:A	0.109964	-0.666301	2.95886e-06	0.00300335	0.0118014
eosinophils	ENSG00000270011	ZNF559-ZNF177	protein_coding	chr19	8363013	10363013	chr19:9432353:T:C	0.102476	-0.940012	6.71724e-06	0.00675601	0.0234276
eosinophils	ENSG00000270127		lncRNA	chr15	99550153	101550153	chr15:100569613:G:A	0.161483	0.569771	9.10304e-09	2.96193e-05	0.000187299
eosinophils	ENSG00000270344	POC1B-AS1	lncRNA	chr12	88524594	90524594	chr12:89569488:G:GT	0.0899308	0.572374	2.62818e-05	0.0137885	0.0424884
eosinophils	ENSG00000270882	H4C14	protein_coding	chr1	148832657	150832657	chr1:150195927:A:T	0.0868631	-0.474853	3.66309e-05	0.00615617	0.0216443
eosinophils	ENSG00000270972		lncRNA	chr11	-666808	1333192	chr11:326718:G:A	0.216997	0.742554	1.26448e-11	5.79038e-08	6.02374e-07
eosinophils	ENSG00000270986	HMGB1P51	processed_pseudogene	chr15	57672296	59672296	chr15:59631965:A:T	0.0990464	-0.499827	9.76396e-06	0.0111467	0.0355736
eosinophils	ENSG00000271109		lncRNA	chr19	33860747	35860747	chr19:34866207:CA:C	0.172458	0.592166	2.55769e-09	5.72436e-06	4.17443e-05
eosinophils	ENSG00000271137		processed_pseudogene	chr3	51753526	53753526	chr3:52594305:A:T	0.0950749	-0.425165	1.50413e-05	0.00811883	0.0275175
eosinophils	ENSG00000271335	CCNY-AS1	lncRNA	chr10	34336401	36336401	chr10:35275750:G:A	0.134319	0.56713	1.98706e-07	0.000173179	0.000926933
eosinophils	ENSG00000271361	HTATSF1P2	processed_pseudogene	chr6	2023772	4023772	chr6:3023150:T:A	0.469468	1.00494	1.11899e-27	3.10324e-22	2.83225e-20
eosinophils	ENSG00000271500		processed_pseudogene	chr12	698044	2698044	chr12:1787790:C:T	0.155164	0.533483	1.87868e-08	4.08368e-05	0.000250018
eosinophils	ENSG00000271553		lncRNA	chr7	127667043	129667043	chr7:128645325:T:A	0.131315	0.702588	2.78092e-07	0.000348688	0.00173131
eosinophils	ENSG00000271580		processed_pseudogene	chr1	204091163	206091163	chr1:205339240:C:T	0.125267	0.544816	5.45709e-07	0.00106297	0.00470993
eosinophils	ENSG00000271626	H3P42	processed_pseudogene	chr17	59315834	61315834	chr17:60451344:T:C	0.0974029	-0.867277	1.16773e-05	0.00378311	0.014405
eosinophils	ENSG00000271843		lncRNA	chr3	63008692	65008692	chr3:63855282:A:ATCTG	0.141087	0.681278	9.28558e-08	0.000205849	0.0010841
eosinophils	ENSG00000272186	VPS11-DT	lncRNA	chr11	118067698	120067698	chr11:119076924:C:T	0.102879	0.443721	6.42805e-06	0.00636375	0.0223121
eosinophils	ENSG00000272221		lncRNA	chr6	30395495	32395495	chr6:31393281:A:G	0.485991	-1.16707	5.62163e-29	8.73936e-21	6.34174e-19
eosinophils	ENSG00000272279		lncRNA	chr6	528911	2528911	chr6:1529209:C:T	0.125054	0.622811	5.58791e-07	0.00103527	0.00460795
eosinophils	ENSG00000272456		lncRNA	chr8	133722947	135722947	chr8:134735724:A:G	0.117677	0.740298	1.26537e-06	0.00181745	0.00757881
eosinophils	ENSG00000272462		lncRNA	chr6	24992662	26992662	chr6:25978765:C:T	0.158504	-0.668469	1.28167e-08	3.25603e-05	0.000203858
eosinophils	ENSG00000272491		lncRNA	chr1	47229561	49229561	chr1:48255535:T:C	0.155094	-0.610456	1.89364e-08	3.02619e-05	0.000190817
eosinophils	ENSG00000272501		lncRNA	chr6	30198037	32198037	chr6:31177339:C:T	0.30857	-0.827098	8.93272e-17	4.75457e-11	8.2211e-10
eosinophils	ENSG00000272556	GTF2IP13	transcribed_unprocessed_pseudogene	chr7	44773595	46773595	chr7:45708334:A:G	0.121981	-0.625592	7.85877e-07	0.00106881	0.00473343
eosinophils	ENSG00000272578		transcribed_unprocessed_pseudogene	chr22	22717295	24717295	chr22:23658907:C:T	0.102596	-0.435419	6.62948e-06	0.00596409	0.0210946
eosinophils	ENSG00000272602	ZNF595	protein_coding	chr4	-946679	1053321	chr4:547445:C:A	0.0888287	-0.765492	2.96131e-05	0.0121836	0.0382757
eosinophils	ENSG00000272645	GTF2IP20	transcribed_unprocessed_pseudogene	chr1	222988154	224988154	chr1:223987330:C:T	0.0990076	-0.669463	9.80528e-06	0.00790983	0.0269121
eosinophils	ENSG00000272655	POLR2J4	transcribed_unprocessed_pseudogene	chr7	43019113	45019113	chr7:43947635:G:A	0.112227	0.501065	2.30716e-06	0.00210139	0.00860876
eosinophils	ENSG00000272750		lncRNA	chr1	221661512	223661512	chr1:221716352:A:G	0.0932629	-0.618296	1.83124e-05	0.0149321	0.0453338
eosinophils	ENSG00000272799		lncRNA	chr18	8912849	10912849	chr18:9913348:C:T	0.23535	1.21077	1.30847e-12	1.12158e-08	1.30821e-07
eosinophils	ENSG00000272839		lncRNA	chr7	156868538	158868538	chr7:157855987:A:G	0.113864	-0.732184	1.92681e-06	0.00345149	0.0133199
eosinophils	ENSG00000272886	DCP1A	protein_coding	chr3	52347543	54347543	chr3:53263077:AT:A	0.257693	-0.748731	7.71363e-14	5.21212e-10	7.56419e-09
eosinophils	ENSG00000272990		lncRNA	chr3	155524247	157524247	chr3:156560608:T:C	0.0938272	-0.470698	1.72241e-05	0.0104534	0.0337873
eosinophils	ENSG00000273002	ARHGEF2-AS2	lncRNA	chr1	154978799	156978799	chr1:155961577:G:A	0.164265	-0.602442	6.60737e-09	9.333e-06	6.50588e-05
eosinophils	ENSG00000273018	FAM106A	lncRNA	chr17	17551694	19551694	chr17:18579478:A:G	0.170868	-0.61818	3.07704e-09	5.23184e-06	3.85015e-05
eosinophils	ENSG00000273032	DGCR5	lncRNA	chr22	17970525	19970525	chr22:19025238:A:G	0.2011	-0.705774	8.67343e-11	2.25423e-07	2.1344e-06
eosinophils	ENSG00000273084		lncRNA	chr7	4428731	6428731	chr7:4839749:C:T	0.0993873	0.493008	9.40796e-06	0.0159112	0.0476115
eosinophils	ENSG00000273133		lncRNA	chr4	14564253	16564253	chr4:15601446:G:C	0.215459	0.644643	1.52583e-11	9.7658e-08	9.84695e-07
eosinophils	ENSG00000273136	NBPF26	protein_coding	chr1	119723949	121723949	chr1:121538815:A:G	0.0732233	0.400978	0.000159357	0.0132671	0.0410819
eosinophils	ENSG00000273319		lncRNA	chr7	129936464	131936464	chr7:130944335:A:C	0.164453	-0.638853	6.46542e-09	1.68832e-05	0.00011272
eosinophils	ENSG00000273456		lncRNA	chr2	201375604	203375604	chr2:202317852:C:G	0.110452	0.986275	2.80444e-06	0.00220878	0.00899873
eosinophils	ENSG00000273812		lncRNA	chr20	61603115	63603115	chr20:62594437:G:A	0.119464	-0.520707	1.03858e-06	0.00261309	0.0104488
eosinophils	ENSG00000273841	TAF9	protein_coding	chr5	68369520	70369520	chr5:69329959:T:C	0.424931	-0.910049	2.29487e-24	2.59123e-19	1.47052e-17
eosinophils	ENSG00000273899	NOL12	protein_coding	chr22	36686343	38686343	chr22:37701352:C:G	0.113227	0.610085	2.06681e-06	0.0030079	0.011814
eosinophils	ENSG00000274021		lncRNA	chr12	88351015	90351015	chr12:89223943:G:A	0.112377	0.482384	2.26957e-06	0.00164602	0.00695568
eosinophils	ENSG00000274114	ALOX15P1	transcribed_unprocessed_pseudogene	chr17	5657214	7657214	chr17:6657259:A:C	0.388912	0.884542	7.23795e-22	4.66537e-17	1.85212e-15
eosinophils	ENSG00000274265		lncRNA	chr1	148175770	150175770	chr1:148189793:T:C	0.0888364	0.72827	2.95884e-05	0.00142963	0.00609362
eosinophils	ENSG00000274376	ADAMTS7P1	transcribed_unprocessed_pseudogene	chr15	81298553	83298553	chr15:82235244:A:T	0.195569	0.643603	1.68117e-10	5.26932e-07	4.71679e-06
eosinophils	ENSG00000274421		lncRNA	chr9	69310875	71310875	chr9:70182186:T:C	0.189748	0.772628	3.35898e-10	1.37882e-06	1.13024e-05
eosinophils	ENSG00000274979		lncRNA	chr12	68331882	70331882	chr12:69276071:C:T	0.133175	-0.555286	2.25847e-07	0.000368694	0.00181958
eosinophils	ENSG00000275139		lncRNA	chr21	44763758	46763758	chr21:45782051:AT:A	0.101997	0.458327	7.07737e-06	0.0100455	0.0326477
eosinophils	ENSG00000276231	PIK3R6	protein_coding	chr17	7867674	9867674	chr17:8082360:A:T	0.0980714	-0.4359	1.08578e-05	0.0141291	0.0433268
eosinophils	ENSG00000276250		lncRNA	chr17	29803654	31803654	chr17:31609976:A:G	0.0888986	-0.537987	2.93899e-05	0.0167795	0.0496817
eosinophils	ENSG00000276293	PIP4K2B	protein_coding	chr17	37799556	39799556	chr17:38786378:C:T	0.0939248	0.505444	1.70426e-05	0.00733237	0.0251273
eosinophils	ENSG00000276791		lncRNA	chr16	1777319	3777319	chr16:2778171:T:G	0.192614	0.733961	2.3905e-10	1.05216e-06	8.81242e-06
eosinophils	ENSG00000276900		lncRNA	chr12	30729117	32729117	chr12:31748818:C:T	0.142076	0.605667	8.30569e-08	0.00022601	0.00117975
eosinophils	ENSG00000277149	TYW1B	protein_coding	chr7	71828200	73828200	chr7:72738915:A:T	0.340985	-1.13416	9.32772e-19	3.83868e-14	9.90778e-13
eosinophils	ENSG00000277224	H2BC7	protein_coding	chr6	25199516	27199516	chr6:26486652:A:G	0.0922507	0.680333	2.04382e-05	0.0167993	0.049723
eosinophils	ENSG00000277290		processed_pseudogene	chr11	-756517	1243483	chr11:220315:A:G	0.224612	-0.762109	4.96371e-12	2.46568e-08	2.72177e-07
eosinophils	ENSG00000277476		lncRNA	chr17	67133201	69133201	chr17:68131217:T:C	0.289069	0.716149	1.25917e-15	1.18054e-11	2.19104e-10
eosinophils	ENSG00000277602		lncRNA	chr16	971896	2971896	chr16:1245792:G:A	0.0982536	0.518081	1.06444e-05	0.0132005	0.0409491
eosinophils	ENSG00000277791	PSMB3	protein_coding	chr17	37752741	39752741	chr17:38794420:T:G	0.10294	-0.572748	6.38487e-06	0.00278316	0.0110144
eosinophils	ENSG00000278330		lncRNA	chr18	76112640	78112640	chr18:77919912:T:G	0.122903	0.78498	7.09479e-07	0.00166512	0.00702768
eosinophils	ENSG00000278600		lncRNA	chr15	78922455	80922455	chr15:79918430:C:A	0.220189	0.991592	8.5535e-12	6.06659e-08	6.29628e-07
eosinophils	ENSG00000278784		lncRNA	chr14	23202811	25202811	chr14:23934010:C:A	0.0959169	0.70186	1.37258e-05	0.0153733	0.0464027
eosinophils	ENSG00000278965		TEC	chr5	179081691	181081691	chr5:180134647:T:C	0.119831	-0.499801	9.97184e-07	0.00204626	0.00840235
eosinophils	ENSG00000278993		TEC	chr12	109501614	111501614	chr12:110317420:G:GT	0.273796	0.906601	9.53282e-15	1.17444e-10	1.92899e-09
eosinophils	ENSG00000279059		TEC	chr17	53958426	55958426	chr17:54944688:T:C	0.201398	0.629251	8.36879e-11	2.58791e-07	2.4399e-06
eosinophils	ENSG00000279078	SND1-IT1	lncRNA	chr7	126997597	128997597	chr7:126999471:G:A	0.091774	0.462272	2.15226e-05	0.0151974	0.046013
eosinophils	ENSG00000279159		lncRNA	chr22	29028236	31028236	chr22:29999237:A:C	0.112289	0.834348	2.2915e-06	0.00241961	0.00974727
eosinophils	ENSG00000279170	TSTD3	protein_coding	chr6	98521049	100521049	chr6:99523553:A:G	0.227846	-0.711324	3.32818e-12	1.56445e-08	1.7933e-07
eosinophils	ENSG00000279253		TEC	chr20	34264187	36264187	chr20:35262475:A:G	0.0939255	-0.485974	1.70413e-05	0.00538737	0.0193958
eosinophils	ENSG00000279361		TEC	chr17	66637774	68637774	chr17:67637882:A:G	0.307535	-0.90228	1.02967e-16	1.23974e-12	2.64467e-11
eosinophils	ENSG00000279453		TEC	chr6	121439223	123439223	chr6:122493636:C:T	0.194212	0.881966	1.97632e-10	6.09832e-07	5.3652e-06
eosinophils	ENSG00000279565		TEC	chr6	87172261	89172261	chr6:88443758:C:T	0.332777	-0.815286	3.02124e-18	5.49398e-14	1.3857e-12
eosinophils	ENSG00000279570		TEC	chr17	77691979	79691979	chr17:78670887:G:A	0.130432	0.613928	3.06914e-07	0.000798744	0.00366196
eosinophils	ENSG00000279602		TEC	chr17	42361361	44361361	chr17:43087898:AT:A	0.27952	0.988246	4.48577e-15	5.05595e-11	8.70819e-10
eosinophils	ENSG00000279672		TEC	chr11	-220383	1779617	chr11:775275:A:G	0.163061	0.602321	7.59122e-09	2.0907e-05	0.000136698
eosinophils	ENSG00000279693		TEC	chr16	67370262	69370262	chr16:68352851:A:G	0.238579	0.662564	8.73373e-13	5.39388e-09	6.623e-08
eosinophils	ENSG00000279814		TEC	chr10	74450081	76450081	chr10:75457197:T:C	0.122711	0.494619	7.248e-07	0.000614643	0.00288822
eosinophils	ENSG00000279933		TEC	chr22	43187739	45187739	chr22:44190925:G:A	0.265448	-0.762911	2.83351e-14	2.66624e-10	4.05148e-09
eosinophils	ENSG00000280054		TEC	chr12	46730598	48730598	chr12:47706275:A:G	0.2249	1.2182	4.79006e-12	2.94399e-08	3.20185e-07
eosinophils	ENSG00000280120		TEC	chr12	122153377	124153377	chr12:123161256:G:A	0.388238	-1.04531	8.03506e-22	9.46817e-17	3.5219e-15
eosinophils	ENSG00000280138		TEC	chr12	121888720	123888720	chr12:122846754:C:T	0.222951	-1.02475	6.0912e-12	2.80505e-08	3.0658e-07
eosinophils	ENSG00000280149		TEC	chr7	148851572	150851572	chr7:150443853:C:G	0.0964104	-0.446075	1.30087e-05	0.0112669	0.0359184
eosinophils	ENSG00000280332		TEC	chr19	15358327	17358327	chr19:15988899:C:T	0.095731	0.687816	1.40059e-05	0.0162652	0.0484832
eosinophils	ENSG00000280376		TEC	chr16	45673927	47673927	chr16:46918119:T:C	0.0750638	0.517071	0.000130744	0.0101288	0.0328702
eosinophils	ENSG00000280385		TEC	chr11	89193614	91193614	chr11:90199472:TA:T	0.275856	1.00248	7.27218e-15	1.06459e-10	1.75835e-09
eosinophils	ENSG00000280543	ASAP1-IT2	lncRNA	chr8	129084768	131084768	chr8:130087736:C:T	0.252573	0.75538	1.48612e-13	1.35729e-09	1.85719e-08
eosinophils	ENSG00000280604		lncRNA	chr21	44914296	46914296	chr21:45893665:C:T	0.205131	0.644667	5.34043e-11	2.6699e-07	2.51185e-06
eosinophils	ENSG00000280670	CCDC163	protein_coding	chr1	44500073	46500073	chr1:45507763:A:AT	0.489492	-1.00833	2.94618e-29	3.31736e-23	3.58152e-21
eosinophils	ENSG00000280789	PAGR1	protein_coding	chr16	28816152	30816152	chr16:29734394:ACT:A	0.0997597	0.603928	9.0338e-06	0.00487171	0.01781
eosinophils	ENSG00000281501	SEPSECS-AS1	lncRNA	chr4	24160672	26160672	chr4:25159917:G:A	0.250576	-1.41295	1.91688e-13	1.51258e-09	2.05696e-08
eosinophils	ENSG00000282608	ADORA3	protein_coding	chr1	110503633	112503633	chr1:111507636:C:T	0.182891	-1.05901	7.54752e-10	2.58587e-06	2.01165e-05
eosinophils	ENSG00000282933	RHOXF1P3	transcribed_unprocessed_pseudogene	chrX	118991051	120991051	chrX:120022924:T:C	0.172649	0.495272	2.50155e-09	3.88618e-06	2.94556e-05
eosinophils	ENSG00000282995	FRG1EP	unprocessed_pseudogene	chr20	28497179	30497179	chr20:30275803:G:T	0.0803563	0.682005	7.39492e-05	0.00142084	0.00605907
eosinophils	ENSG00000283050	GTF2IP12	transcribed_unprocessed_pseudogene	chr4	118450157	120450157	chr4:119373309:T:G	0.32094	0.776903	1.60584e-17	5.04553e-13	1.1424e-11
eosinophils	ENSG00000283579		lncRNA	chr13	25991996	27991996	chr13:27014638:A:C	0.52561	1.40923	2.87522e-32	2.0046e-26	4.03333e-24
eosinophils	ENSG00000283633		lncRNA	chr22	15601911	17601911	chr22:16774406:A:T	0.230549	0.683126	2.38006e-12	9.56334e-09	1.12885e-07
eosinophils	ENSG00000283930	PLD5P1	protein_coding	chr10	37094368	39094368	chr10:38083996:G:GAC	0.107099	0.454795	4.05109e-06	0.00118029	0.00516769
eosinophils	ENSG00000284606		lncRNA	chr8	7059596	9059596	chr8:8450534:A:C	0.107523	-0.470729	3.86729e-06	0.00371593	0.0141736
eosinophils	ENSG00000284648		unprocessed_pseudogene	chr4	8532429	10532429	chr4:9550317:T:A	0.119076	-0.756265	1.0841e-06	0.000857138	0.00390139
eosinophils	ENSG00000284685		lncRNA	chr16	28139379	30139379	chr16:29112009:G:A	0.101424	-0.452651	7.53421e-06	0.0039403	0.0148629
eosinophils	ENSG00000284690	CD300H	polymorphic_pseudogene	chr17	73567343	75567343	chr17:74567547:G:A	0.445742	1.60696	7.01213e-26	6.97615e-21	5.1041e-19
eosinophils	ENSG00000284882		lncRNA	chr1	83574129	85574129	chr1:84594754:T:C	0.183281	-1.14116	7.20984e-10	1.95451e-06	1.55604e-05
eosinophils	ENSG00000285534		lncRNA	chr13	108731700	110731700	chr13:109731998:G:A	0.241072	-0.797185	6.38442e-13	6.30908e-09	7.68281e-08
eosinophils	ENSG00000285646		lncRNA	chr1	10908152	12908152	chr1:11908310:A:G	0.165159	0.817675	5.95981e-09	8.39269e-06	5.91562e-05
eosinophils	ENSG00000285692		lncRNA	chr12	52531752	54531752	chr12:53679120:T:G	0.127906	0.489883	4.06813e-07	0.00058842	0.00277679
eosinophils	ENSG00000285725		lncRNA	chr7	96970404	98970404	chr7:97858034:A:G	0.106187	0.514423	4.47652e-06	0.00412123	0.0154467
eosinophils	ENSG00000285799		transcribed_unprocessed_pseudogene	chr6	28852491	30852491	chr6:29850227:C:T	0.180017	1.12672	1.05786e-09	7.29295e-06	5.21099e-05
eosinophils	ENSG00000285803		lncRNA	chr10	48988899	50988899	chr10:50019327:T:C	0.1831	0.649185	7.36472e-10	2.29754e-06	1.80961e-05
eosinophils	ENSG00000285851		lncRNA	chr1	83556688	85556688	chr1:84570556:C:G	0.17044	-0.685507	3.23378e-09	8.45827e-06	5.95236e-05
eosinophils	ENSG00000285884		lncRNA	chr10	41638282	43638282	chr10:42654543:T:C	0.0883841	0.415818	3.10733e-05	0.0164514	0.0488934
eosinophils	ENSG00000285888		lncRNA	chr6	35768485	37768485	chr6:36743785:G:C	0.11887	-0.613265	1.1091e-06	0.001835	0.0076412
eosinophils	ENSG00000285906		lncRNA	chr3	10225877	12225877	chr3:11208153:CTTTTTTT:C	0.109465	-0.802813	3.12528e-06	0.005288	0.0191001
eosinophils	ENSG00000285933		lncRNA	chr11	70745331	72745331	chr11:71594093:G:A	0.133452	-0.961983	2.18968e-07	0.00026336	0.00134926
eosinophils	ENSG00000286004		lncRNA	chr3	194900986	196900986	chr3:195908386:A:G	0.187038	-0.642022	4.62894e-10	1.93098e-06	1.53869e-05
eosinophils	ENSG00000286162		lncRNA	chr9	4629748	6629748	chr9:5604895:T:A	0.179135	0.949668	1.17306e-09	3.32944e-06	2.55198e-05
eosinophils	ENSG00000286186		lncRNA	chr18	78465843	80465843	chr18:79411518:G:A	0.10612	0.867315	4.50977e-06	0.00631919	0.0221822
eosinophils	ENSG00000286388		lncRNA	chr5	345197	2345197	chr5:1345359:A:G	0.404446	-0.922606	6.31147e-23	4.87572e-18	2.24815e-16
eosinophils	ENSG00000286488		lncRNA	chr15	80315806	82315806	chr15:80998603:T:TG	0.097928	-0.528147	1.10286e-05	0.0119856	0.0377474
eosinophils	ENSG00000286525		lncRNA	chr2	238439643	240439643	chr2:239441141:G:A	0.0987642	-0.713024	1.00687e-05	0.0160561	0.0479568
eosinophils	ENSG00000286634		lncRNA	chr5	176260340	178260340	chr5:177354904:C:T	0.103856	0.6009	5.77699e-06	0.00557776	0.0199514
eosinophils	ENSG00000286656		lncRNA	chr5	41995134	43995134	chr5:42969308:G:C	0.09693	0.770198	1.22939e-05	0.00543441	0.0195254
eosinophils	ENSG00000286689		lncRNA	chr3	14970003	16970003	chr3:15949371:C:A	0.0956999	0.602446	1.40534e-05	0.0160167	0.0478553
eosinophils	ENSG00000286691		lncRNA	chr6	109040241	111040241	chr6:110029904:G:A	0.204719	0.716483	5.61265e-11	1.99269e-07	1.9051e-06
eosinophils	ENSG00000286724		lncRNA	chrX	17984425	19984425	chrX:19023474:C:T	0.0836397	-0.359746	5.18926e-05	0.010557	0.0340104
eosinophils	ENSG00000286796		lncRNA	chr2	42128819	44128819	chr2:43133808:A:G	0.185015	0.701622	5.8772e-10	2.86891e-06	2.22402e-05
eosinophils	ENSG00000286813		lncRNA	chr15	78896695	80896695	chr15:79915844:C:CTAA	0.185972	-0.667822	5.25034e-10	2.14801e-06	1.70092e-05
eosinophils	ENSG00000286861		lncRNA	chr14	66639675	68639675	chr14:67702283:T:A	0.1015	0.501928	7.47202e-06	0.00487111	0.01781
eosinophils	ENSG00000286872		lncRNA	chr15	82108754	84108754	chr15:83108623:T:C	0.211217	-0.925991	2.55711e-11	1.83533e-07	1.76802e-06
eosinophils	ENSG00000286899		lncRNA	chr1	34910872	36910872	chr1:35851870:G:C	0.0903734	-0.827966	2.50511e-05	0.00907852	0.030147
eosinophils	ENSG00000286931		lncRNA	chr14	23007060	25007060	chr14:23960511:A:G	0.094933	-0.520009	1.52748e-05	0.0164725	0.0489364
eosinophils	ENSG00000286940	MICB-DT	lncRNA	chr6	30494935	32494935	chr6:31505015:T:C	0.254305	-0.706161	1.19102e-13	9.70624e-09	1.14115e-07
eosinophils	ENSG00000286943		lncRNA	chr11	73931724	75931724	chr11:74892136:G:A	0.135737	0.58929	1.69484e-07	0.000217202	0.0011378
eosinophils	ENSG00000286966		lncRNA	chr1	182613537	184613537	chr1:183629215:A:T	0.55634	1.08339	5.15811e-35	6.22658e-29	1.90082e-26
eosinophils	ENSG00000287091		lncRNA	chr2	158798043	160798043	chr2:159713522:T:C	0.104531	0.501306	5.36617e-06	0.00525307	0.0189817
eosinophils	ENSG00000287104		lncRNA	chr4	5987036	7987036	chr4:7015456:A:T	0.131114	0.538768	2.84419e-07	0.00103496	0.00460795
eosinophils	ENSG00000287117		lncRNA	chr4	8691786	10691786	chr4:9589809:A:C	0.135859	0.673249	1.67191e-07	0.00019462	0.00103233
eosinophils	ENSG00000287263		lncRNA	chr5	41993340	43993340	chr5:42973430:A:T	0.144797	-0.569531	6.10686e-08	6.94637e-05	0.000404579
eosinophils	ENSG00000287576		lncRNA	chr8	142541648	144541648	chr8:143503341:T:C	0.15735	-0.57849	1.46291e-08	2.86476e-05	0.000181673
eosinophils	ENSG00000287583		lncRNA	chr2	1701812	3701812	chr2:2704948:T:G	0.278128	-1.07546	5.39136e-15	6.44921e-11	1.10074e-09
eosinophils	ENSG00000287586		lncRNA	chr1	3734992	5734992	chr1:4735734:T:C	0.106437	0.483728	4.35595e-06	0.00853936	0.0287447
eosinophils	ENSG00000287611		lncRNA	chr18	23500139	25500139	chr18:24538149:C:T	0.097565	1.02757	1.14731e-05	0.0119546	0.0376632
eosinophils	ENSG00000287670		lncRNA	chr2	87016780	89016780	chr2:88037895:G:A	0.190132	1.09474	3.20953e-10	6.02214e-07	5.30485e-06
eosinophils	ENSG00000287991		lncRNA	chr14	97999571	99999571	chr14:99075256:T:C	0.177732	0.767369	1.38245e-09	3.77375e-06	2.86771e-05
eosinophils	ENSG00000288066		lncRNA	chr2	150796688	152796688	chr2:151918794:G:A	0.159933	-0.607066	1.08782e-08	2.51302e-05	0.000161449
eosinophils	ENSG00000288075		lncRNA	chr4	8381269	10381269	chr4:9098047:A:G	0.0923217	0.900278	2.02814e-05	0.0106076	0.0341238
eosinophils	ENSG00000288082		lncRNA	chr2	238496697	240496697	chr2:239500776:G:A	0.16853	0.569539	4.03529e-09	1.28314e-05	8.698e-05
eosinophils	ENSG00000288109		lncRNA	chr17	66659465	68659465	chr17:67654510:C:T	0.287051	0.9921	1.64937e-15	2.24857e-11	4.05428e-10
eosinophils	ENSG00000288349		processed_pseudogene	chr5	69778475	71778475	chr5:71011637:T:C	0.105663	0.500397	4.74117e-06	0.000784917	0.00360604
eosinophils	ENSG00000288398		lncRNA	chr1	15231335	17231335	chr1:16299945:A:G	0.114242	-0.535255	1.84831e-06	0.00191027	0.00791056
eosinophils	ENSG00000288611	NPBWR1	protein_coding	chr8	51939182	53939182	chr8:52945963:AT:A	0.110535	0.625843	2.7788e-06	0.00220712	0.00899611
eosinophils	ENSG00000288701	PRRC2B	protein_coding	chr9	130394086	132394086	chr9:131496845:C:T	0.161438	0.645818	9.14968e-09	2.21494e-05	0.000143654
eosinophils	ENSG00000288722	F8A1	protein_coding	chrX	153886355	155886355	chrX:155510891:T:C	0.138022	0.567948	1.31124e-07	7.48553e-05	0.000433415
eosinophils	ENSG00000288737		lncRNA	chr5	171807444	173807444	chr5:172817745:CA:C	0.11543	-0.513989	1.6214e-06	0.00277972	0.0110106
eosinophils	ENSG00000288745		lncRNA	chr15	58070036	60070036	chr15:59150390:G:A	0.0981174	-0.479092	1.08035e-05	0.0132011	0.0409491
eosinophils	ENSG00000288746		lncRNA	chr7	43044620	45044620	chr7:44064032:A:T	0.135851	-0.628166	1.67326e-07	0.000231666	0.00120555
eosinophils	ENSG00000288752		lncRNA	chr8	97045656	99045656	chr8:98046165:A:C	0.140338	0.578108	1.01033e-07	0.000143174	0.000781439
eosinophils	ENSG00000288767		lncRNA	chr13	32679504	34679504	chr13:33682674:C:A	0.173979	-0.60458	2.14258e-09	4.44166e-06	3.3155e-05
eosinophils	ENSG00000288771		lncRNA	chr9	67975843	69975843	chr9:69357586:T:G	0.0975086	-1.00497	1.15438e-05	0.00936745	0.0308863
eosinophils	ENSG00000288834		lncRNA	chr22	48630514	50630514	chr22:49595167:C:T	0.203425	-0.6835	6.55906e-11	5.60758e-07	4.98931e-06
eosinophils	ENSG00000288839		lncRNA	chr18	12744159	14744159	chr18:13771220:TAAAAAA:T	0.210491	-0.681926	2.79286e-11	1.02914e-07	1.03182e-06
eosinophils	ENSG00000288855		lncRNA	chr14	49737517	51737517	chr14:50336254:G:A	0.105659	-0.65183	4.74284e-06	0.0061376	0.0215962
eosinophils	ENSG00000288884		lncRNA	chr7	127661095	129661095	chr7:128608578:TCA:T	0.246355	-0.971684	3.27678e-13	2.61948e-09	3.41534e-08
eosinophils	ENSG00000288885		lncRNA	chr21	44555697	46555697	chr21:45555934:C:T	0.237924	-0.76992	9.48103e-13	8.26693e-09	9.85017e-08
eosinophils	ENSG00000288887		lncRNA	chr6	23936061	25936061	chr6:24950779:CA:C	0.135551	-0.705348	1.73072e-07	0.00037327	0.00183892
eosinophils	ENSG00000288928		lncRNA	chr14	60711207	62711207	chr14:61702502:CTGAT:C	0.248735	-0.857209	2.42274e-13	1.62211e-09	2.19579e-08
eosinophils	ENSG00000288953		lncRNA	chr19	51700660	53700660	chr19:52713285:G:A	0.114415	0.571035	1.8134e-06	0.00416322	0.0155645
eosinophils	ENSG00000288973		lncRNA	chr7	28648968	30648968	chr7:29615255:G:C	0.349336	-0.811906	2.77999e-19	7.31954e-15	2.14568e-13
eosinophils	ENSG00000288983		lncRNA	chr16	29634528	31634528	chr16:30637182:C:A	0.161096	-0.60021	9.51731e-09	1.27791e-05	8.67e-05
eosinophils	ENSG00000288994		lncRNA	chr2	37343179	39343179	chr2:38331200:C:T	0.426288	-1.05979	1.83493e-24	5.54086e-19	3.02796e-17
eosinophils	ENSG00000289009		lncRNA	chr21	43874027	45874027	chr21:44887833:A:G	0.301752	1.6338	2.27121e-16	3.20559e-12	6.37729e-11
eosinophils	ENSG00000289039		lncRNA	chr10	132013653	134013653	chr10:133020669:G:A	0.366398	0.856846	2.23469e-20	8.83141e-16	2.85343e-14
eosinophils	ENSG00000289047		lncRNA	chr6	31894760	33894760	chr6:32924064:C:T	0.111882	0.486358	2.39653e-06	0.00470598	0.0172914
eosinophils	ENSG00000289080		lncRNA	chr16	28147838	30147838	chr16:29153954:C:G	0.132533	-0.684775	2.42684e-07	0.000192297	0.00102246
eosinophils	ENSG00000289082		lncRNA	chr2	41795326	43795326	chr2:42794196:T:A	0.352168	-0.876453	1.83759e-19	1.82799e-14	5.05723e-13
eosinophils	ENSG00000289092		lncRNA	chr10	45007581	47007581	chr10:45738261:G:A	0.193174	-0.816168	2.23648e-10	4.44042e-07	4.01952e-06
eosinophils	ENSG00000289099		lncRNA	chr1	182605128	184605128	chr1:183586319:A:C	0.336735	0.856662	1.71726e-18	2.96268e-14	7.87642e-13
eosinophils	ENSG00000289100		lncRNA	chr6	32299479	34299479	chr6:33324766:C:T	0.106772	0.476924	4.19869e-06	0.00808076	0.0274094
eosinophils	ENSG00000289135		lncRNA	chr2	95816042	97816042	chr2:97708867:T:G	0.0807757	0.37853	7.068e-05	0.0131112	0.0407416
eosinophils	ENSG00000289138		lncRNA	chr3	18951702	20951702	chr3:19939922:A:T	0.285603	0.905366	2.00076e-15	3.69334e-11	6.5004e-10
eosinophils	ENSG00000289172		lncRNA	chr20	44179961	46179961	chr20:45307625:G:A	0.142376	-0.635171	8.02891e-08	0.000115256	0.000639321
eosinophils	ENSG00000289191		lncRNA	chr2	7282572	9282572	chr2:8282927:T:C	0.246915	-0.691948	3.05247e-13	1.49771e-09	2.03987e-08
eosinophils	ENSG00000289210		lncRNA	chr4	173233348	175233348	chr4:174224268:G:T	0.095992	-0.661952	1.36142e-05	0.0152537	0.0461204
eosinophils	ENSG00000289216		lncRNA	chr6	41192074	43192074	chr6:42174506:T:C	0.167917	0.741076	4.33218e-09	1.04398e-05	7.2262e-05
eosinophils	ENSG00000289276		lncRNA	chr6	51364084	53364084	chr6:52356177:G:A	0.154133	0.529383	2.11328e-08	5.16369e-05	0.000309505
eosinophils	ENSG00000289295		lncRNA	chr9	36777224	38777224	chr9:37735683:G:A	0.149754	-0.654276	3.48067e-08	7.50498e-05	0.000433973
eosinophils	ENSG00000289339		lncRNA	chr11	64575894	66575894	chr11:65564802:C:T	0.234009	-0.741914	1.54711e-12	8.76147e-09	1.03974e-07
eosinophils	ENSG00000289378		lncRNA	chr19	32176926	34176926	chr19:33161341:C:A	0.113386	0.512824	2.03093e-06	0.00326289	0.0127084
eosinophils	ENSG00000289396		lncRNA	chr3	196075341	198075341	chr3:197142949:T:A	0.159065	-0.652296	1.20177e-08	3.25567e-05	0.000203858
eosinophils	ENSG00000289463		lncRNA	chr2	70419974	72419974	chr2:71298568:G:A	0.240713	-0.68699	6.67974e-13	7.18602e-09	8.66724e-08
eosinophils	ENSG00000289468		lncRNA	chr11	2707754	4707754	chr11:3768139:T:C	0.136805	0.611473	1.50333e-07	0.000332475	0.00166012
eosinophils	ENSG00000289480		lncRNA	chr4	81349441	83349441	chr4:82331115:TTA:T	0.106867	0.470255	4.1552e-06	0.00390694	0.0147682
eosinophils	ENSG00000289504		lncRNA	chr3	49651279	51651279	chr3:50669937:TC:T	0.31319	1.19899	4.72233e-17	7.79954e-13	1.70913e-11
eosinophils	ENSG00000289520		lncRNA	chr4	175341098	177341098	chr4:176342832:G:A	0.153457	0.583109	2.28292e-08	4.52868e-05	0.000274425
eosinophils	ENSG00000289561		lncRNA	chr15	78372594	80372594	chr15:79348829:C:T	0.172374	-0.869997	2.58295e-09	8.13721e-06	5.75387e-05
eosinophils	ENSG00000289574		lncRNA	chr3	178370392	180370392	chr3:179407849:A:C	0.105352	0.454962	4.90524e-06	0.00471371	0.0173083
eosinophils	ENSG00000289608		lncRNA	chr2	1682109	3682109	chr2:2704948:T:G	0.203448	-0.919808	6.54103e-11	4.54614e-07	4.10682e-06
eosinophils	ENSG00000289620		lncRNA	chrX	661815	2661815	chrX:1339115:T:C	0.0969419	0.542621	1.22779e-05	0.0099744	0.0324595
eosinophils	ENSG00000289636		lncRNA	chr10	45092768	47092768	chr10:45093012:C:A	0.0912964	0.650077	2.26665e-05	0.00474918	0.0174241
granulocytes	ENSG00000002549	LAP3	protein_coding	chr4	16577198	18577198	chr4:17609334:G:A	0.284698	-0.796308	1.14308e-15	9.81944e-12	1.23065e-10
granulocytes	ENSG00000002726	AOC1	protein_coding	chr7	149852517	151852517	chr7:150779800:G:A	0.440849	-0.993711	4.98443e-26	7.93046e-21	3.94801e-19
granulocytes	ENSG00000002919	SNX11	protein_coding	chr17	47107766	49107766	chr17:48065318:G:A	0.244151	-0.791716	2.44905e-13	2.64904e-09	2.29351e-08
granulocytes	ENSG00000002933	TMEM176A	protein_coding	chr7	149800769	151800769	chr7:150779800:G:A	0.127192	-0.533759	3.32274e-07	0.000486179	0.00181715
granulocytes	ENSG00000003393	ALS2	protein_coding	chr2	200780933	202780933	chr2:201789909:TTTG:T	0.151439	0.758097	2.04835e-08	3.51269e-05	0.000160699
granulocytes	ENSG00000003402	CFLAR	protein_coding	chr2	200116164	202116164	chr2:201135672:C:G	0.138571	-0.666792	9.05711e-08	0.000132344	0.000553201
granulocytes	ENSG00000004455	AK2	protein_coding	chr1	32036883	34036883	chr1:32982908:G:A	0.0858732	-0.604989	3.37429e-05	0.0177318	0.0425955
granulocytes	ENSG00000004468	CD38	protein_coding	chr4	14778328	16778328	chr4:15741834:T:G	0.130288	0.66993	2.33607e-07	0.000400506	0.00152233
granulocytes	ENSG00000004534	RBM6	protein_coding	chr3	48940150	50940150	chr3:49959631:T:C	0.33707	-0.78332	7.12006e-19	2.54655e-14	4.48539e-13
granulocytes	ENSG00000004809	SLC22A16	protein_coding	chr6	109476613	111476613	chr6:110476360:A:C	0.13446	-0.804009	1.45074e-07	0.000177137	0.000719208
granulocytes	ENSG00000005020	SKAP2	protein_coding	chr7	25864590	27864590	chr7:26923895:T:C	0.666458	1.20821	1.1728e-47	7.75433e-40	3.61459e-36
granulocytes	ENSG00000005075	POLR2J	protein_coding	chr7	101478922	103478922	chr7:102462847:G:A	0.156442	-0.820547	1.14359e-08	2.74605e-05	0.000128246
granulocytes	ENSG00000005175	RPAP3	protein_coding	chr12	46706030	48706030	chr12:47578764:A:C	0.213824	-1.15712	1.13953e-11	7.53061e-08	5.21594e-07
granulocytes	ENSG00000005187	ACSM3	protein_coding	chr16	19764014	21764014	chr16:20124624:C:T	0.0856171	0.405473	3.47094e-05	0.0214407	0.0494858
granulocytes	ENSG00000005469	CROT	protein_coding	chr7	86345664	88345664	chr7:87505219:C:G	0.083867	-0.619131	4.20937e-05	0.0193027	0.0455784
granulocytes	ENSG00000006007	GDE1	protein_coding	chr16	18522098	20522098	chr16:19429199:G:A	0.134991	-0.805293	1.36534e-07	0.000172713	0.000703086
granulocytes	ENSG00000006015	REX1BD	protein_coding	chr19	17588798	19588798	chr19:18591687:T:C	0.226102	-0.665617	2.44838e-12	1.05106e-08	8.39062e-08
granulocytes	ENSG00000006282	SPATA20	protein_coding	chr17	49547174	51547174	chr17:50560024:G:A	0.222155	-0.699493	4.02374e-12	1.33873e-08	1.05e-07
granulocytes	ENSG00000006453	BAIAP2L1	protein_coding	chr7	97401090	99401090	chr7:98407316:G:T	0.206585	-0.635877	2.79263e-11	8.85515e-08	6.04574e-07
granulocytes	ENSG00000006652	IFRD1	protein_coding	chr7	111450460	113450460	chr7:112445394:C:T	0.142614	0.572382	5.68855e-08	8.38637e-05	0.000361049
granulocytes	ENSG00000006715	VPS41	protein_coding	chr7	37909191	39909191	chr7:38915240:A:G	0.185431	-0.647179	3.67592e-10	1.48156e-06	8.44942e-06
granulocytes	ENSG00000007047	MARK4	protein_coding	chr19	44251271	46251271	chr19:45296717:G:C	0.113088	-0.538426	1.63474e-06	0.00239367	0.00752284
granulocytes	ENSG00000007080	CCDC124	protein_coding	chr19	16933015	18933015	chr19:17820081:A:C	0.110424	-0.569424	2.20428e-06	0.00387228	0.0115114
granulocytes	ENSG00000007129	CEACAM21	protein_coding	chr19	40576166	42576166	chr19:41586462:A:T	0.351417	-1.24716	8.54052e-20	2.82652e-15	5.70777e-14
granulocytes	ENSG00000007168	PAFAH1B1	protein_coding	chr17	1593654	3593654	chr17:2588108:G:A	0.12682	-0.758923	3.46627e-07	0.000765725	0.0027529
granulocytes	ENSG00000007516	BAIAP3	protein_coding	chr16	333645	2333645	chr16:1326385:G:C	0.229687	-0.792279	1.55597e-12	1.57735e-08	1.22377e-07
granulocytes	ENSG00000008083	JARID2	protein_coding	chr6	14246069	16246069	chr6:15160468:C:T	0.0970878	-0.794052	9.75715e-06	0.00987113	0.0260639
granulocytes	ENSG00000008438	PGLYRP1	protein_coding	chr19	45023053	47023053	chr19:46026410:C:T	0.268233	-0.729071	1.04558e-14	1.29371e-10	1.34756e-09
granulocytes	ENSG00000008513	ST3GAL1	protein_coding	chr8	132571887	134571887	chr8:133477487:C:T	0.107506	0.624884	3.05614e-06	0.00470635	0.0136428
granulocytes	ENSG00000008516	MMP25	protein_coding	chr16	2046561	4046561	chr16:2966804:T:A	0.111888	0.912632	1.8706e-06	0.00231751	0.0073317
granulocytes	ENSG00000009694	TENM1	protein_coding	chrX	123963817	125963817	chrX:125295917:G:T	0.440646	-0.863138	5.16177e-26	1.09979e-20	5.25607e-19
granulocytes	ENSG00000009724	MASP2	protein_coding	chr1	10047239	12047239	chr1:10788642:A:G	0.105588	0.68467	3.78682e-06	0.00374039	0.0111771
granulocytes	ENSG00000009790	TRAF3IP3	protein_coding	chr1	208756053	210756053	chr1:209765642:G:A	0.360224	-0.855333	2.27111e-20	8.53613e-16	1.90633e-14
granulocytes	ENSG00000009844	VTA1	protein_coding	chr6	141147263	143147263	chr6:142203613:A:G	0.116945	0.497038	1.05937e-06	0.00086721	0.00306397
granulocytes	ENSG00000010030	ETV7	protein_coding	chr6	35387669	37387669	chr6:36387595:T:C	0.161795	0.572505	6.10839e-09	1.49416e-05	7.27666e-05
granulocytes	ENSG00000010165	METTL13	protein_coding	chr1	170781660	172781660	chr1:171630304:G:A	0.0924768	-0.484569	1.62674e-05	0.0125121	0.0318184
granulocytes	ENSG00000010244	ZNF207	protein_coding	chr17	31350157	33350157	chr17:32313788:A:G	0.127436	-0.518783	3.23175e-07	0.000565331	0.00208152
granulocytes	ENSG00000010270	STARD3NL	protein_coding	chr7	37178245	39178245	chr7:38179081:A:G	0.354317	-0.99229	5.53181e-20	4.31976e-15	8.50748e-14
granulocytes	ENSG00000010278	CD9	protein_coding	chr12	5200400	7200400	chr12:6137675:C:T	0.251029	-0.756425	1.00476e-13	8.97921e-10	8.25251e-09
granulocytes	ENSG00000010292	NCAPD2	protein_coding	chr12	5494102	7494102	chr12:6511613:G:A	0.108652	-0.513252	2.6883e-06	0.0037207	0.0111275
granulocytes	ENSG00000010295	IFFO1	protein_coding	chr12	5556042	7556042	chr12:6552545:T:C	0.413971	-1.01298	4.65959e-24	1.17617e-19	4.68425e-18
granulocytes	ENSG00000010404	IDS	protein_coding	chrX	148505306	150505306	chrX:149517494:T:G	0.0861331	0.472387	3.27894e-05	0.00891656	0.0240212
granulocytes	ENSG00000010539	ZNF200	protein_coding	chr16	2235158	4235158	chr16:3306834:T:C	0.224713	-0.671998	2.91666e-12	1.44393e-08	1.12513e-07
granulocytes	ENSG00000010610	CD4	protein_coding	chr12	5789528	7789528	chr12:6784998:C:G	0.163168	-0.6401	5.19809e-09	1.26661e-05	6.23715e-05
granulocytes	ENSG00000011021	CLCN6	protein_coding	chr1	10806191	12806191	chr1:11798267:G:A	0.219103	1.23068	5.89895e-12	2.16027e-08	1.64225e-07
granulocytes	ENSG00000011523	CEP68	protein_coding	chr2	64056416	66056416	chr2:65066424:G:A	0.168859	-0.675496	2.6565e-09	5.25312e-06	2.72886e-05
granulocytes	ENSG00000012211	PRICKLE3	protein_coding	chrX	48186373	50186373	chrX:49191162:C:T	0.121851	0.491822	6.08828e-07	0.000202194	0.000812486
granulocytes	ENSG00000012223	LTF	protein_coding	chr3	45464905	47464905	chr3:46146030:A:G	0.0851559	-0.472769	3.65199e-05	0.0212332	0.0491175
granulocytes	ENSG00000012660	ELOVL5	protein_coding	chr6	52348950	54348950	chr6:53357933:T:G	0.106207	-0.849863	3.53366e-06	0.00387315	0.0115114
granulocytes	ENSG00000012779	ALOX5	protein_coding	chr10	44374216	46374216	chr10:45113364:G:A	0.0939887	0.568497	1.37595e-05	0.00770487	0.0211463
granulocytes	ENSG00000012983	MAP4K5	protein_coding	chr14	49532569	51532569	chr14:51429923:G:A	0.0967997	-0.53372	1.00742e-05	0.0113057	0.0293332
granulocytes	ENSG00000013306	SLC25A39	protein_coding	chr17	43324823	45324823	chr17:45261273:CAA:C	0.0918298	0.575166	1.74751e-05	0.0138256	0.0345649
granulocytes	ENSG00000013573	DDX11	protein_coding	chr12	30073860	32073860	chr12:31096018:CTTT:C	0.235669	-0.673021	7.27138e-13	8.44349e-09	6.87051e-08
granulocytes	ENSG00000013583	HEBP1	protein_coding	chr12	12000265	14000265	chr12:13001171:A:T	0.242242	-0.701738	3.13176e-13	2.77929e-09	2.39759e-08
granulocytes	ENSG00000013810	TACC3	protein_coding	chr4	721521	2721521	chr4:1725876:A:G	0.430917	-0.911671	2.73221e-25	1.08451e-19	4.36774e-18
granulocytes	ENSG00000014123	UFL1	protein_coding	chr6	95521806	97521806	chr6:96480638:G:A	0.16901	0.642944	2.60948e-09	5.41596e-06	2.80735e-05
granulocytes	ENSG00000014216	CAPN1	protein_coding	chr11	64181928	66181928	chr11:65177494:G:A	0.392576	0.984361	1.49492e-22	1.70403e-17	4.96575e-16
granulocytes	ENSG00000014257	ACP3	protein_coding	chr3	131317407	133317407	chr3:132281594:T:C	0.194855	1.03162	1.17479e-10	4.57541e-07	2.84475e-06
granulocytes	ENSG00000015532	XYLT2	protein_coding	chr17	49346126	51346126	chr17:50367749:TC:T	0.136931	-0.616742	1.09328e-07	0.000196106	0.000790238
granulocytes	ENSG00000017797	RALBP1	protein_coding	chr18	8475513	10475513	chr18:9506572:A:G	0.5448	1.32284	1.19437e-34	1.06721e-28	1.70012e-26
granulocytes	ENSG00000018280	SLC11A1	protein_coding	chr2	217382273	219382273	chr2:218345488:G:C	0.224353	-1.09531	3.05218e-12	1.06383e-08	8.47369e-08
granulocytes	ENSG00000018610	STEEP1	protein_coding	chrX	118565409	120565409	chrX:119494790:G:A	0.118089	-0.724309	9.31134e-07	0.000736967	0.00265617
granulocytes	ENSG00000020256	ZFP64	protein_coding	chr20	51191779	53191779	chr20:52137022:C:T	0.171796	-0.691554	1.87588e-09	5.65654e-06	2.92149e-05
granulocytes	ENSG00000021355	SERPINB1	protein_coding	chr6	1841863	3841863	chr6:2840806:T:C	0.164	0.680802	4.71353e-09	1.38084e-05	6.76462e-05
granulocytes	ENSG00000023191	RNH1	protein_coding	chr11	-492758	1507242	chr11:507447:C:T	0.107867	0.497984	2.93513e-06	0.00361044	0.0108476
granulocytes	ENSG00000023330	ALAS1	protein_coding	chr3	51198160	53198160	chr3:52666461:G:A	0.110861	0.49301	2.09892e-06	0.000988308	0.00344262
granulocytes	ENSG00000023892	DEF6	protein_coding	chr6	34297818	36297818	chr6:35317766:G:C	0.171228	0.783089	2.00664e-09	4.07325e-06	2.15817e-05
granulocytes	ENSG00000024862	CCDC28A	protein_coding	chr6	137773769	139773769	chr6:138767933:T:A	0.125702	-0.603269	3.93544e-07	0.000650333	0.00236533
granulocytes	ENSG00000025156	HSF2	protein_coding	chr6	121399652	123399652	chr6:122399661:G:A	0.137687	0.519613	1.00248e-07	0.000166854	0.000681946
granulocytes	ENSG00000025293	PHF20	protein_coding	chr20	34772015	36772015	chr20:36134193:C:G	0.0790933	0.515514	7.11782e-05	0.0214251	0.0494816
granulocytes	ENSG00000025708	TYMP	protein_coding	chr22	49530012	51530012	chr22:50543729:T:C	0.152699	-0.749455	1.76916e-08	4.43253e-05	0.00019922
granulocytes	ENSG00000025772	TOMM34	protein_coding	chr20	43960397	45960397	chr20:44960400:G:A	0.276017	-0.989382	3.69391e-15	3.97061e-11	4.52532e-10
granulocytes	ENSG00000025796	SEC63	protein_coding	chr6	106958208	108958208	chr6:107874581:G:C	0.100181	-0.622324	6.91848e-06	0.00576644	0.0163675
granulocytes	ENSG00000026103	FAS	protein_coding	chr10	87990798	89990798	chr10:88992371:A:T	0.201041	0.645253	5.52032e-11	1.74817e-07	1.15891e-06
granulocytes	ENSG00000026297	RNASET2	protein_coding	chr6	165956550	167956550	chr6:166980689:T:C	0.640854	-1.11421	1.44914e-44	9.14042e-37	8.19066e-34
granulocytes	ENSG00000026508	CD44	protein_coding	chr11	34139171	36139171	chr11:35228123:A:G	0.206449	0.647543	2.83964e-11	8.19362e-08	5.62624e-07
granulocytes	ENSG00000027075	PRKCH	protein_coding	chr14	60321579	62321579	chr14:61474223:G:T	0.138462	0.576578	9.17116e-08	0.000134835	0.000562629
granulocytes	ENSG00000028528	SNX1	protein_coding	chr15	63095982	65095982	chr15:64148980:C:T	0.218752	-0.806459	6.16381e-12	3.73195e-08	2.71884e-07
granulocytes	ENSG00000029364	SLC39A9	protein_coding	chr14	68398692	70398692	chr14:69404227:A:G	0.365004	1.66544	1.0985e-20	1.02033e-15	2.25756e-14
granulocytes	ENSG00000029639	TFB1M	protein_coding	chr6	154314484	156314484	chr6:155223263:T:C	0.0984333	0.480259	8.40267e-06	0.0130643	0.0330118
granulocytes	ENSG00000029725	RABEP1	protein_coding	chr17	4282284	6282284	chr17:5368509:A:G	0.094768	-0.686855	1.2621e-05	0.0179446	0.0429803
granulocytes	ENSG00000030110	BAK1	protein_coding	chr6	32580276	34580276	chr6:33573730:A:G	0.417456	-1.00359	2.61774e-24	1.95221e-18	6.63265e-17
granulocytes	ENSG00000030419	IKZF2	protein_coding	chr2	212151612	214151612	chr2:213005954:T:C	0.127004	-0.480988	3.39437e-07	0.000455091	0.00171076
granulocytes	ENSG00000031698	SARS1	protein_coding	chr1	108213918	110213918	chr1:109181018:C:T	0.175345	0.629927	1.23013e-09	2.99604e-06	1.63081e-05
granulocytes	ENSG00000031823	RANBP3	protein_coding	chr19	4978140	6978140	chr19:5910821:CT:C	0.112399	0.486932	1.76634e-06	0.00364752	0.0109361
granulocytes	ENSG00000032742	IFT88	protein_coding	chr13	19567157	21567157	chr13:20595034:GT:G	0.163818	-0.559978	4.81541e-09	1.14717e-05	5.67156e-05
granulocytes	ENSG00000033800	PIAS1	protein_coding	chr15	67054315	69054315	chr15:68032492:G:A	0.149454	-0.581704	2.57949e-08	3.33904e-05	0.00015344
granulocytes	ENSG00000034510	TMSB10	protein_coding	chr2	83905656	85905656	chr2:84912320:G:A	0.13249	1.02689	1.81712e-07	0.000259675	0.00102058
granulocytes	ENSG00000035115	SH3YL1	protein_coding	chr2	-735968	1264032	chr2:277003:A:G	0.205461	-0.730425	3.20738e-11	1.79227e-07	1.18418e-06
granulocytes	ENSG00000035687	ADSS2	protein_coding	chr1	243451909	245451909	chr1:244321582:G:A	0.165605	-0.802739	3.90135e-09	8.70151e-06	4.37133e-05
granulocytes	ENSG00000035862	TIMP2	protein_coding	chr17	77925387	79925387	chr17:78904221:CG:C	0.10515	-0.705278	3.97652e-06	0.00854658	0.0231813
granulocytes	ENSG00000036054	TBC1D23	protein_coding	chr3	99260992	101260992	chr3:100285273:G:A	0.12458	-0.489554	4.46946e-07	0.000485247	0.00181461
granulocytes	ENSG00000037637	FBXO42	protein_coding	chr1	15352480	17352480	chr1:16293665:T:C	0.226951	0.808134	2.19938e-12	8.24949e-09	6.73932e-08
granulocytes	ENSG00000037749	MFAP3	protein_coding	chr5	153038967	155038967	chr5:154114679:T:C	0.145847	-0.58578	3.91697e-08	7.12694e-05	0.000310585
granulocytes	ENSG00000038002	AGA	protein_coding	chr4	176442437	178442437	chr4:177440467:T:A	0.380292	-0.964286	1.03766e-21	5.87049e-17	1.56446e-15
granulocytes	ENSG00000039650	PNKP	protein_coding	chr19	48867576	50867576	chr19:49879608:T:G	0.299918	0.818467	1.41405e-16	1.87634e-12	2.56209e-11
granulocytes	ENSG00000041357	PSMA4	protein_coding	chr15	77540444	79540444	chr15:78525587:C:T	0.120374	-0.483825	7.19504e-07	0.00128825	0.00438723
granulocytes	ENSG00000042088	TDP1	protein_coding	chr14	88955927	90955927	chr14:89930230:T:A	0.149991	0.5234	2.42377e-08	5.43499e-05	0.00024155
granulocytes	ENSG00000042445	RETSAT	protein_coding	chr2	84354528	86354528	chr2:85328154:G:A	0.451488	0.962202	7.79091e-27	1.0673e-21	6.22048e-20
granulocytes	ENSG00000042493	CAPG	protein_coding	chr2	84410366	86410366	chr2:85361206:GTTT:G	0.104418	0.499272	4.31509e-06	0.00388274	0.0115304
granulocytes	ENSG00000042980	ADAM28	protein_coding	chr8	23294069	25294069	chr8:24363274:C:T	0.322188	0.797029	6.1314e-18	1.97564e-13	3.0198e-12
granulocytes	ENSG00000043093	DCUN1D1	protein_coding	chr3	181980538	183980538	chr3:182977974:G:A	0.136154	0.657444	1.19503e-07	0.000159306	0.00065483
granulocytes	ENSG00000044115	CTNNA1	protein_coding	chr5	137753425	139753425	chr5:138722793:T:C	0.464516	-1.09356	7.64424e-28	3.67347e-22	2.28993e-20
granulocytes	ENSG00000046651	OFD1	protein_coding	chrX	12734748	14734748	chrX:13796757:T:C	0.115485	-0.498535	1.24863e-06	0.00116665	0.00400546
granulocytes	ENSG00000047662	FAM184B	protein_coding	chr4	16781621	18781621	chr4:17613807:C:T	0.211245	-0.6747	1.56955e-11	7.21223e-08	5.02455e-07
granulocytes	ENSG00000048342	CC2D2A	protein_coding	chr4	14469882	16469882	chr4:15591295:A:G	0.197241	-0.723518	8.78499e-11	4.04175e-07	2.53271e-06
granulocytes	ENSG00000048544	MRPS10	protein_coding	chr6	41217861	43217861	chr6:42212093:T:A	0.129016	0.751772	2.70029e-07	0.00038868	0.00148052
granulocytes	ENSG00000049167	ERCC8	protein_coding	chr5	59945070	61945070	chr5:61161807:A:G	0.0848092	-0.393988	3.79423e-05	0.0191251	0.0452485
granulocytes	ENSG00000049239	H6PD	protein_coding	chr1	8234774	10234774	chr1:9259182:C:T	0.138699	-0.545658	8.92488e-08	0.000148961	0.000614774
granulocytes	ENSG00000049246	PER3	protein_coding	chr1	6784291	8784291	chr1:7848772:G:A	0.122845	0.565448	5.44049e-07	0.000820983	0.00291646
granulocytes	ENSG00000049860	HEXB	protein_coding	chr5	73685233	75685233	chr5:74638449:A:G	0.180952	0.838601	6.29523e-10	1.87362e-06	1.04934e-05
granulocytes	ENSG00000050130	JKAMP	protein_coding	chr14	58484517	60484517	chr14:59441767:C:T	0.181705	1.17561	5.75207e-10	2.23135e-06	1.23616e-05
granulocytes	ENSG00000051009	FHIP1B	protein_coding	chr11	5234636	7234636	chr11:6217730:C:A	0.189228	0.882185	2.3248e-10	8.04272e-07	4.80068e-06
granulocytes	ENSG00000051523	CYBA	protein_coding	chr16	87651053	89651053	chr16:88643304:A:G	0.21152	-0.704575	1.51695e-11	1.35841e-07	9.1266e-07
granulocytes	ENSG00000052749	RRP12	protein_coding	chr10	96401340	98401340	chr10:97353029:T:C	0.38588	0.989094	4.31854e-22	1.76286e-17	5.11639e-16
granulocytes	ENSG00000054219	LY75	protein_coding	chr2	158904756	160904756	chr2:159876282:T:G	0.34115	0.83773	3.91334e-19	4.22041e-14	7.13562e-13
granulocytes	ENSG00000054282	SDCCAG8	protein_coding	chr1	242256041	244256041	chr1:243262387:T:G	0.277979	0.780588	2.83694e-15	2.67135e-11	3.13424e-10
granulocytes	ENSG00000054523	KIF1B	protein_coding	chr1	9210570	11210570	chr1:10211630:C:G	0.20635	0.969311	2.8745e-11	1.07103e-07	7.23651e-07
granulocytes	ENSG00000055147	FAM114A2	protein_coding	chr5	153038910	155038910	chr5:153081231:C:T	0.103978	0.54681	4.53241e-06	0.00449375	0.0130741
granulocytes	ENSG00000055211	GINM1	protein_coding	chr6	148566375	150566375	chr6:149658280:G:A	0.108387	-0.493306	2.76938e-06	0.0040002	0.0118302
granulocytes	ENSG00000055483	USP36	protein_coding	chr17	77840814	79840814	chr17:78773523:G:A	0.139453	-0.522387	8.18512e-08	0.000238356	0.000943518
granulocytes	ENSG00000055950	MRPL43	protein_coding	chr10	99987497	101987497	chr10:100913306:G:T	0.16574	0.560877	3.83992e-09	7.71923e-06	3.91075e-05
granulocytes	ENSG00000056972	TRAF3IP2	protein_coding	chr6	110605878	112605878	chr6:111581726:C:CCAGCA	0.141526	-0.607041	6.44811e-08	9.11429e-05	0.000389612
granulocytes	ENSG00000057252	SOAT1	protein_coding	chr1	178293797	180293797	chr1:179343114:AT:A	0.237798	0.665983	5.53901e-13	7.13904e-09	5.88929e-08
granulocytes	ENSG00000057608	GDI2	protein_coding	chr10	4813434	6813434	chr10:5813440:G:C	0.414867	-1.13635	4.01902e-24	4.94405e-19	1.82127e-17
granulocytes	ENSG00000057704	TMCC3	protein_coding	chr12	93650557	95650557	chr12:94664637:C:A	0.266665	-0.734395	1.28773e-14	1.66172e-10	1.70421e-09
granulocytes	ENSG00000058668	ATP2B4	protein_coding	chr1	202626832	204626832	chr1:203734511:T:A	0.106501	-0.475195	3.41951e-06	0.00401406	0.0118663
granulocytes	ENSG00000058729	RIOK2	protein_coding	chr5	96183247	98183247	chr5:97164538:A:C	0.227483	1.22271	2.05659e-12	8.8814e-09	7.17795e-08
granulocytes	ENSG00000060069	CTDP1	protein_coding	chr18	78679803	80679803	chr18:79655362:C:T	0.0931784	0.503675	1.50516e-05	0.0149024	0.0368003
granulocytes	ENSG00000060339	CCAR1	protein_coding	chr10	67721239	69721239	chr10:69611658:A:T	0.100862	-0.488654	6.41399e-06	0.00669999	0.0187253
granulocytes	ENSG00000060642	PIGV	protein_coding	chr1	25787950	27787950	chr1:26677897:G:A	0.275947	-1.2531	3.72864e-15	3.55272e-11	4.07496e-10
granulocytes	ENSG00000060688	SNRNP40	protein_coding	chr1	30296788	32296788	chr1:31693987:A:C	0.109804	-0.520924	2.36301e-06	0.00234942	0.00741628
granulocytes	ENSG00000060762	MPC1	protein_coding	chr6	165382940	167382940	chr6:166260448:GCT:G	0.379606	0.947318	1.15494e-21	5.18556e-17	1.4081e-15
granulocytes	ENSG00000060982	BCAT1	protein_coding	chr12	23949101	25949101	chr12:24898662:T:C	0.449217	1.19348	1.1612e-26	4.89749e-21	2.54412e-19
granulocytes	ENSG00000062598	ELMO2	protein_coding	chr20	45406615	47406615	chr20:46394608:T:C	0.107297	-0.584288	3.12834e-06	0.00333991	0.0101153
granulocytes	ENSG00000063046	EIF4B	protein_coding	chr12	52006456	54006456	chr12:53013054:A:G	0.18707	0.916504	3.01697e-10	9.48559e-07	5.60591e-06
granulocytes	ENSG00000063245	EPN1	protein_coding	chr19	54675226	56675226	chr19:55702802:GT:G	0.0963254	0.546764	1.06188e-05	0.0195864	0.0461079
granulocytes	ENSG00000063854	HAGH	protein_coding	chr16	826825	2826825	chr16:1800193:C:T	0.11543	0.703887	1.25639e-06	0.00184304	0.00599468
granulocytes	ENSG00000064012	CASP8	protein_coding	chr2	200260536	202260536	chr2:201358659:C:T	0.0939948	0.432274	1.37502e-05	0.0113839	0.029504
granulocytes	ENSG00000064270	ATP2C2	protein_coding	chr16	83368538	85368538	chr16:84380558:G:C	0.221266	0.720473	4.49834e-12	5.60399e-08	3.97364e-07
granulocytes	ENSG00000064313	TAF2	protein_coding	chr8	118832841	120832841	chr8:119848057:C:G	0.193017	-0.759625	1.46889e-10	4.26482e-07	2.66319e-06
granulocytes	ENSG00000064419	TNPO3	protein_coding	chr7	128055111	130055111	chr7:129089074:A:G	0.30823	-0.855478	4.43315e-17	7.6563e-13	1.07199e-11
granulocytes	ENSG00000064601	CTSA	protein_coding	chr20	44891335	46891335	chr20:45873133:T:G	0.108089	0.474385	2.86329e-06	0.00282907	0.00870797
granulocytes	ENSG00000064666	CNN2	protein_coding	chr19	26608	2026608	chr19:1038291:AG:A	0.350679	-1.41327	9.53556e-20	3.9376e-15	7.81929e-14
granulocytes	ENSG00000064687	ABCA7	protein_coding	chr19	40107	2040107	chr19:1040766:A:G	0.164481	0.589203	4.45429e-09	1.38362e-05	6.77052e-05
granulocytes	ENSG00000064726	BTBD1	protein_coding	chr15	82067252	84067252	chr15:83071525:G:A	0.137563	0.536789	1.01676e-07	0.000165223	0.00067605
granulocytes	ENSG00000065154	OAT	protein_coding	chr10	123418923	125418923	chr10:124415453:T:G	0.464436	-1.41157	7.75601e-28	2.32264e-22	1.47349e-20
granulocytes	ENSG00000065413	ANKRD44	protein_coding	chr2	196310780	198310780	chr2:196990428:T:C	0.171852	0.711482	1.86339e-09	2.99966e-06	1.63155e-05
granulocytes	ENSG00000065457	ADAT1	protein_coding	chr16	74623281	76623281	chr16:75547171:G:A	0.173128	0.689593	1.60145e-09	4.3651e-06	2.29415e-05
granulocytes	ENSG00000065548	ZC3H15	protein_coding	chr2	185486260	187486260	chr2:186076792:G:T	0.107979	0.615686	2.89872e-06	0.00147777	0.00495498
granulocytes	ENSG00000065618	COL17A1	protein_coding	chr10	103085880	105085880	chr10:103975528:T:TACTC	0.140365	-0.703243	7.37012e-08	0.000108736	0.000459882
granulocytes	ENSG00000065882	TBC1D1	protein_coding	chr4	36891084	38891084	chr4:37886114:A:C	0.14121	1.22655	6.68707e-08	0.000194601	0.000785498
granulocytes	ENSG00000065923	SLC9A7	protein_coding	chrX	45759118	47759118	chrX:46719759:C:T	0.0828483	0.398394	4.70915e-05	0.0163246	0.039724
granulocytes	ENSG00000065970	FOXJ2	protein_coding	chr12	7032716	9032716	chr12:8058041:A:G	0.163733	0.608534	4.86421e-09	1.12073e-05	5.54467e-05
granulocytes	ENSG00000066027	PPP2R5A	protein_coding	chr1	211285410	213285410	chr1:212266864:C:A	0.264211	0.854205	1.78245e-14	1.99318e-10	2.01532e-09
granulocytes	ENSG00000066032	CTNNA2	protein_coding	chr2	78513051	80513051	chr2:80512229:T:C	0.107034	-0.466247	3.22169e-06	0.00481645	0.0139315
granulocytes	ENSG00000066084	DIP2B	protein_coding	chr12	49504985	51504985	chr12:50507914:CT:C	0.500449	-1.06273	9.36426e-31	1.12997e-24	1.02537e-22
granulocytes	ENSG00000066294	CD84	protein_coding	chr1	159579496	161579496	chr1:160605583:G:A	0.148583	0.528394	2.85352e-08	5.59507e-05	0.000247743
granulocytes	ENSG00000066427	ATXN3	protein_coding	chr14	91106582	93106582	chr14:92107369:C:T	0.258772	1.32522	3.65152e-14	3.46243e-10	3.39088e-09
granulocytes	ENSG00000066455	GOLGA5	protein_coding	chr14	91794305	93794305	chr14:92814326:A:G	0.11318	1.1006	1.61803e-06	0.00237628	0.00747474
granulocytes	ENSG00000066468	FGFR2	protein_coding	chr10	120598444	122598444	chr10:121442440:G:A	0.283584	-0.739346	1.32982e-15	1.59015e-11	1.93538e-10
granulocytes	ENSG00000066583	ISOC1	protein_coding	chr5	128094749	130094749	chr5:128897547:G:T	0.431985	-0.950554	2.27825e-25	3.06648e-19	1.1693e-17
granulocytes	ENSG00000066926	FECH	protein_coding	chr18	56586702	58586702	chr18:57585381:T:G	0.230167	0.726368	1.46413e-12	7.97128e-09	6.53822e-08
granulocytes	ENSG00000067167	TRAM1	protein_coding	chr8	69608416	71608416	chr8:70926929:T:G	0.0888266	0.428421	2.43565e-05	0.0186668	0.0442957
granulocytes	ENSG00000067208	EVI5	protein_coding	chr1	91785108	93785108	chr1:92669517:C:T	0.0997995	-0.556886	7.21862e-06	0.00317551	0.00967463
granulocytes	ENSG00000067334	DNTTIP2	protein_coding	chr1	92879206	94879206	chr1:93889922:T:A	0.190628	0.597381	1.96256e-10	5.04966e-07	3.12605e-06
granulocytes	ENSG00000067992	PDK3	protein_coding	chrX	23465286	25465286	chrX:24556598:A:G	0.523092	1.00401	1.06689e-32	1.1149e-26	1.42722e-24
granulocytes	ENSG00000068097	HEATR6	protein_coding	chr17	59078921	61078921	chr17:60090124:A:G	0.101118	0.864977	6.23323e-06	0.00194174	0.00627585
granulocytes	ENSG00000068697	LAPTM4A	protein_coding	chr2	19051628	21051628	chr2:20049507:G:C	0.13247	-0.539088	1.82128e-07	0.000343159	0.00132188
granulocytes	ENSG00000069329	VPS35	protein_coding	chr16	45689178	47689178	chr16:46552793:C:G	0.0984123	0.666181	8.42228e-06	0.000967685	0.003379
granulocytes	ENSG00000069345	DNAJA2	protein_coding	chr16	45973674	47973674	chr16:47783342:C:T	0.06945	-0.467528	0.00020504	0.0191405	0.0452685
granulocytes	ENSG00000069399	BCL3	protein_coding	chr19	43748708	45748708	chr19:44722081:C:T	0.107167	-0.486482	3.17437e-06	0.00421271	0.0123618
granulocytes	ENSG00000069424	KCNAB2	protein_coding	chr1	5045888	7045888	chr1:6102760:CT:C	0.140402	0.957976	7.33868e-08	0.000167492	0.000683774
granulocytes	ENSG00000069493	CLEC2D	protein_coding	chr12	8669713	10669713	chr12:9474267:C:T	0.0899826	0.419276	2.14359e-05	0.0204349	0.0477641
granulocytes	ENSG00000069869	NEDD4	protein_coding	chr15	54993612	56993612	chr15:55979917:C:CT	0.15945	0.846952	8.04302e-09	1.77915e-05	8.56566e-05
granulocytes	ENSG00000069966	GNB5	protein_coding	chr15	51191392	53191392	chr15:52205796:G:T	0.0870824	0.894448	2.95291e-05	0.0190299	0.0450381
granulocytes	ENSG00000069998	HDHD5	protein_coding	chr22	16159277	18159277	chr22:17161886:GA:G	0.2972	1.66744	2.06021e-16	2.12269e-12	2.88201e-11
granulocytes	ENSG00000070010	UFD1	protein_coding	chr22	18479193	20479193	chr22:19478826:T:G	0.10684	-0.478147	3.29232e-06	0.00371571	0.0111183
granulocytes	ENSG00000070087	PFN2	protein_coding	chr3	148970895	150970895	chr3:149771145:C:T	0.144974	0.568727	4.33285e-08	8.78171e-05	0.000376518
granulocytes	ENSG00000070182	SPTB	protein_coding	chr14	63879907	65879907	chr14:64911883:A:C	0.0900732	0.842382	2.12223e-05	0.0159005	0.0388237
granulocytes	ENSG00000070190	DAPP1	protein_coding	chr4	98816827	100816827	chr4:99958055:G:A	0.149947	-0.574054	2.43605e-08	4.71892e-05	0.000211165
granulocytes	ENSG00000070371	CLTCL1	protein_coding	chr22	18291719	20291719	chr22:19184493:T:C	0.406376	-0.956552	1.61855e-23	6.51664e-19	2.34754e-17
granulocytes	ENSG00000070413	DGCR2	protein_coding	chr22	18122412	20122412	chr22:19137870:A:C	0.107357	0.482612	3.1076e-06	0.00271663	0.00838708
granulocytes	ENSG00000070444	MNT	protein_coding	chr17	1401060	3401060	chr17:2392341:T:C	0.187605	0.653171	2.82855e-10	1.17291e-06	6.81443e-06
granulocytes	ENSG00000070495	JMJD6	protein_coding	chr17	75726606	77726606	chr17:76716228:A:G	0.47904	-0.935541	5.37504e-29	1.18729e-23	9.35316e-22
granulocytes	ENSG00000070614	NDST1	protein_coding	chr5	149508131	151508131	chr5:150502621:T:C	0.242127	-1.59027	3.17856e-13	2.09983e-09	1.85383e-08
granulocytes	ENSG00000070731	ST6GALNAC2	protein_coding	chr17	75585860	77585860	chr17:76587671:C:G	0.28328	-0.950629	1.38565e-15	1.23724e-11	1.52396e-10
granulocytes	ENSG00000070759	TESK2	protein_coding	chr1	44491163	46491163	chr1:45515586:A:G	0.171935	-0.616363	1.84528e-09	3.57374e-06	1.91617e-05
granulocytes	ENSG00000070761	CFAP20	protein_coding	chr16	57129381	59129381	chr16:58960627:C:CT	0.0919464	-0.461038	1.7251e-05	0.0178975	0.0429347
granulocytes	ENSG00000070831	CDC42	protein_coding	chr1	21052709	23052709	chr1:22032080:T:C	0.234258	-0.732642	8.70433e-13	1.01116e-08	8.08109e-08
granulocytes	ENSG00000071051	NCK2	protein_coding	chr2	104744912	106744912	chr2:105842435:T:C	0.176374	-0.60839	1.08815e-09	3.42203e-06	1.84448e-05
granulocytes	ENSG00000071127	WDR1	protein_coding	chr4	9116799	11116799	chr4:10208040:C:T	0.0980544	-0.858117	8.76399e-06	0.00740806	0.0204492
granulocytes	ENSG00000071462	BUD23	protein_coding	chr7	72683597	74683597	chr7:73676792:C:T	0.161931	1.26865	6.01168e-09	7.34256e-06	3.73576e-05
granulocytes	ENSG00000071967	CYBRD1	protein_coding	chr2	170522474	172522474	chr2:171511610:T:C	0.41356	-0.962516	4.98693e-24	7.44921e-19	2.64364e-17
granulocytes	ENSG00000072163	LIMS2	protein_coding	chr2	126675530	128675530	chr2:127643516:A:G	0.131692	-0.521403	1.99043e-07	0.000284913	0.00111245
granulocytes	ENSG00000072274	TFRC	protein_coding	chr3	195082090	197082090	chr3:196096137:G:T	0.129703	-0.518195	2.49701e-07	0.000526953	0.00195325
granulocytes	ENSG00000072310	SREBF1	protein_coding	chr17	16836986	18836986	chr17:17966328:A:G	0.11164	-0.47969	1.92339e-06	0.00224371	0.00713285
granulocytes	ENSG00000072401	UBE2D1	protein_coding	chr10	57335006	59335006	chr10:58384447:G:A	0.412252	-1.00699	6.18546e-24	6.43625e-19	2.33029e-17
granulocytes	ENSG00000072694	FCGR2B	protein_coding	chr1	160663143	162663143	chr1:161605025:G:A	0.356125	1.29825	4.21603e-20	1.88792e-15	3.9229e-14
granulocytes	ENSG00000072778	ACADVL	protein_coding	chr17	6219938	8219938	chr17:7219305:G:A	0.257894	-0.751259	4.09744e-14	5.11845e-10	4.88586e-09
granulocytes	ENSG00000072818	ACAP1	protein_coding	chr17	6336529	8336529	chr17:7331997:G:C	0.379416	-1.085	1.18965e-21	4.7429e-17	1.30772e-15
granulocytes	ENSG00000072864	NDE1	protein_coding	chr16	14650245	16650245	chr16:15716354:G:A	0.227982	0.802594	1.93069e-12	8.69769e-09	7.04536e-08
granulocytes	ENSG00000072958	AP1M1	protein_coding	chr19	15197911	17197911	chr19:16246877:C:A	0.234006	-1.37944	8.98891e-13	5.10568e-09	4.26588e-08
granulocytes	ENSG00000073050	XRCC1	protein_coding	chr19	42575527	44575527	chr19:43572002:T:C	0.199839	0.598465	6.39566e-11	2.4309e-07	1.56995e-06
granulocytes	ENSG00000073150	PANX2	protein_coding	chr22	49170731	51170731	chr22:50223440:T:C	0.125178	0.552951	4.17622e-07	0.000972694	0.00339483
granulocytes	ENSG00000073464	CLCN4	protein_coding	chrX	9156975	11156975	chrX:10164784:G:A	0.426061	-0.952334	6.21107e-25	3.78932e-20	1.67683e-18
granulocytes	ENSG00000073614	KDM5A	protein_coding	chr12	-610680	1389320	chr12:388744:T:G	0.300582	0.89325	1.28939e-16	1.90046e-12	2.5901e-11
granulocytes	ENSG00000073737	DHRS9	protein_coding	chr2	168069563	170069563	chr2:169106919:A:G	0.247154	0.727771	1.66135e-13	1.16411e-09	1.05904e-08
granulocytes	ENSG00000073803	MAP3K13	protein_coding	chr3	184363136	186363136	chr3:185321123:C:A	0.244085	0.934014	2.46997e-13	2.1319e-09	1.87752e-08
granulocytes	ENSG00000073969	NSF	protein_coding	chr17	45590669	47590669	chr17:45961419:A:G	0.199381	0.775163	6.7642e-11	1.96522e-07	1.29368e-06
granulocytes	ENSG00000074266	EED	protein_coding	chr11	85244753	87244753	chr11:86224711:G:T	0.101303	0.464671	6.1067e-06	0.00585429	0.0165684
granulocytes	ENSG00000074803	SLC12A1	protein_coding	chr15	47206302	49206302	chr15:48308583:T:C	0.491407	1.32277	5.2877e-30	7.70318e-24	6.20473e-22
granulocytes	ENSG00000075292	ZNF638	protein_coding	chr2	70331782	72331782	chr2:71335373:T:C	0.16168	-0.574707	6.19152e-09	2.15886e-05	0.000102492
granulocytes	ENSG00000075826	SEC31B	protein_coding	chr10	99519861	101519861	chr10:100473932:CA:C	0.165833	-0.650793	3.79792e-09	8.33219e-06	4.20347e-05
granulocytes	ENSG00000075884	ARHGAP15	protein_coding	chr2	142129419	144129419	chr2:143133881:A:G	0.186728	0.654009	3.144e-10	9.00771e-07	5.34552e-06
granulocytes	ENSG00000076067	RBMS2	protein_coding	chr12	55521820	57521820	chr12:56535910:C:T	0.0974967	0.604423	9.324e-06	0.00500321	0.0143903
granulocytes	ENSG00000076641	PAG1	protein_coding	chr8	80112068	82112068	chr8:81122218:T:C	0.15225	0.840467	1.86414e-08	2.58619e-05	0.000121333
granulocytes	ENSG00000076650	GPATCH1	protein_coding	chr19	32081181	34081181	chr19:32977504:C:A	0.330702	-1.02181	1.79924e-18	6.89052e-14	1.13816e-12
granulocytes	ENSG00000076662	ICAM3	protein_coding	chr19	9339624	11339624	chr19:10340317:G:T	0.114333	0.616461	1.42145e-06	0.00190357	0.00616359
granulocytes	ENSG00000076685	NT5C2	protein_coding	chr10	102193272	104193272	chr10:103303522:T:C	0.0848802	-0.567618	3.76465e-05	0.0195977	0.0461079
granulocytes	ENSG00000076924	XAB2	protein_coding	chr19	6629545	8629545	chr19:7611031:C:G	0.595426	1.2439	1.38874e-39	1.94414e-33	7.74279e-31
granulocytes	ENSG00000077238	IL4R	protein_coding	chr16	26313974	28313974	chr16:27313700:A:G	0.137637	0.526415	1.00818e-07	0.000202072	0.000812452
granulocytes	ENSG00000077254	USP33	protein_coding	chr1	76759852	78759852	chr1:77796140:A:G	0.116352	0.522342	1.13246e-06	0.00117812	0.00403904
granulocytes	ENSG00000077420	APBB1IP	protein_coding	chr10	25438341	27438341	chr10:26445556:C:T	0.245074	0.717478	2.17395e-13	2.33684e-09	2.04772e-08
granulocytes	ENSG00000077458	FAM76B	protein_coding	chr11	94789782	96789782	chr11:95914611:T:TAAAG	0.130665	-0.510812	2.23775e-07	0.000345287	0.00132865
granulocytes	ENSG00000077549	CAPZB	protein_coding	chr1	18485539	20485539	chr1:19322722:T:C	0.0970851	-0.456699	9.76009e-06	0.013607	0.0341067
granulocytes	ENSG00000077684	JADE1	protein_coding	chr4	127809700	129809700	chr4:128952481:A:G	0.127447	-0.557296	3.22788e-07	0.000377168	0.00144127
granulocytes	ENSG00000077782	FGFR1	protein_coding	chr8	37468635	39468635	chr8:38374356:C:T	0.119326	0.473953	8.09856e-07	0.000838629	0.00297767
granulocytes	ENSG00000077984	CST7	protein_coding	chr20	23949269	25949269	chr20:24922814:C:A	0.268793	0.86149	9.7046e-15	7.66143e-11	8.30904e-10
granulocytes	ENSG00000078114	NEBL	protein_coding	chr10	19897311	21897311	chr10:21212378:C:G	0.338131	1.63884	6.09591e-19	2.49122e-14	4.39874e-13
granulocytes	ENSG00000078124	ACER3	protein_coding	chr11	75860918	77860918	chr11:77021264:G:A	0.111305	-0.547769	1.99716e-06	0.00196715	0.00634938
granulocytes	ENSG00000078140	UBE2K	protein_coding	chr4	38698136	40698136	chr4:39692326:T:C	0.157572	-0.649947	1.00209e-08	2.63407e-05	0.000123312
granulocytes	ENSG00000078269	SYNJ2	protein_coding	chr6	156981863	158981863	chr6:158083815:A:G	0.469133	1.46431	3.31286e-28	1.39516e-22	9.01039e-21
granulocytes	ENSG00000078589	P2RY10	protein_coding	chrX	77945391	79945391	chrX:78947904:C:A	0.254244	-0.712996	6.6074e-14	4.90696e-10	4.70906e-09
granulocytes	ENSG00000078596	ITM2A	protein_coding	chrX	78367334	80367334	chrX:79310824:GA:G	0.224837	0.585776	2.8715e-12	1.71059e-08	1.32e-07
granulocytes	ENSG00000078747	ITCH	protein_coding	chr20	33363273	35363273	chr20:34336065:G:A	0.225376	-0.676219	2.6831e-12	1.249e-08	9.85011e-08
granulocytes	ENSG00000079156	OSBPL6	protein_coding	chr2	177194512	179194512	chr2:178305873:C:T	0.147154	-0.74435	3.36719e-08	5.62487e-05	0.000248909
granulocytes	ENSG00000079246	XRCC5	protein_coding	chr2	215109348	217109348	chr2:216093801:GA:G	0.150436	0.542904	2.30162e-08	5.53063e-05	0.000245344
granulocytes	ENSG00000079257	LXN	protein_coding	chr3	157672648	159672648	chr3:158655141:A:G	0.203389	0.68193	4.13863e-11	1.53002e-07	1.02031e-06
granulocytes	ENSG00000079277	MKNK1	protein_coding	chr1	45604268	47604268	chr1:46570318:G:A	0.36516	-0.965428	1.0727e-20	1.03325e-15	2.27212e-14
granulocytes	ENSG00000079332	SAR1A	protein_coding	chr10	69170514	71170514	chr10:70145939:A:G	0.623708	1.14262	1.29193e-42	8.78802e-36	6.2999e-33
granulocytes	ENSG00000079335	CDC14A	protein_coding	chr1	99352506	101352506	chr1:100353172:T:G	0.0946554	-0.504957	1.27794e-05	0.00856029	0.0232
granulocytes	ENSG00000079337	RAPGEF3	protein_coding	chr12	46758880	48758880	chr12:47636064:T:C	0.187057	1.03626	3.02193e-10	9.58619e-07	5.65604e-06
granulocytes	ENSG00000079387	SENP1	protein_coding	chr12	47106079	49106079	chr12:47779767:G:A	0.102694	0.805894	5.22975e-06	0.00596242	0.0168412
granulocytes	ENSG00000079785	DDX1	protein_coding	chr2	14591868	16591868	chr2:15642683:A:G	0.307479	0.787805	4.92597e-17	9.9608e-13	1.3785e-11
granulocytes	ENSG00000079950	STX7	protein_coding	chr6	131513116	133513116	chr6:132457399:T:C	0.0882676	0.431588	2.59077e-05	0.0201193	0.047134
granulocytes	ENSG00000080298	RFX3	protein_coding	chr9	2526001	4526001	chr9:2980111:G:C	0.112369	-1.01613	1.77235e-06	0.00361862	0.0108676
granulocytes	ENSG00000080345	RIF1	protein_coding	chr2	150409902	152409902	chr2:151273531:C:G	0.175634	0.591821	1.18854e-09	2.74926e-06	1.50909e-05
granulocytes	ENSG00000080371	RAB21	protein_coding	chr12	70754863	72754863	chr12:71795114:T:A	0.214726	0.907303	1.01859e-11	3.09523e-08	2.29224e-07
granulocytes	ENSG00000080815	PSEN1	protein_coding	chr14	72136507	74136507	chr14:73205411:G:A	0.340126	0.956009	4.5489e-19	4.67478e-14	7.86673e-13
granulocytes	ENSG00000080823	MOK	protein_coding	chr14	101305164	103305164	chr14:101573612:G:T	0.0919199	0.459137	1.73017e-05	0.0147089	0.0363852
granulocytes	ENSG00000080824	HSP90AA1	protein_coding	chr14	101087044	103087044	chr14:102073442:G:A	0.110517	0.574101	2.18155e-06	0.00274968	0.00847817
granulocytes	ENSG00000081014	AP4E1	protein_coding	chr15	49908683	51908683	chr15:50887809:A:AG	0.131648	0.604645	2.00049e-07	0.000271533	0.00106427
granulocytes	ENSG00000081087	OSTM1	protein_coding	chr6	107074741	109074741	chr6:108068328:T:C	0.0948575	-0.564541	1.24963e-05	0.00859571	0.0232673
granulocytes	ENSG00000081320	STK17B	protein_coding	chr2	195171578	197171578	chr2:196141920:A:T	0.205583	0.875051	3.15963e-11	7.44682e-08	5.16789e-07
granulocytes	ENSG00000081913	PHLPP1	protein_coding	chr18	61715541	63715541	chr18:62880934:C:T	0.125266	0.510879	4.13503e-07	0.000655446	0.00238151
granulocytes	ENSG00000082212	ME2	protein_coding	chr18	49879118	51879118	chr18:50877190:G:T	0.57385	1.00098	2.07329e-37	9.33694e-31	1.96865e-28
granulocytes	ENSG00000082641	NFE2L1	protein_coding	chr17	47048359	49048359	chr17:48077256:C:CT	0.0992988	0.510559	7.63193e-06	0.00561552	0.0159874
granulocytes	ENSG00000082805	ERC1	protein_coding	chr12	-8777	1991223	chr12:999880:C:T	0.0945705	-0.59677	1.29003e-05	0.0182507	0.0435565
granulocytes	ENSG00000082898	XPO1	protein_coding	chr2	60538356	62538356	chr2:61554912:C:T	0.12172	0.516559	6.17913e-07	0.000872064	0.00307961
granulocytes	ENSG00000082996	RNF13	protein_coding	chr3	148813215	150813215	chr3:150008014:C:T	0.244463	0.768309	2.35245e-13	1.95543e-09	1.73705e-08
granulocytes	ENSG00000083097	DOP1A	protein_coding	chr6	82067671	84067671	chr6:83063330:C:T	0.17615	-0.816451	1.11768e-09	2.26068e-06	1.25145e-05
granulocytes	ENSG00000083444	PLOD1	protein_coding	chr1	10934717	12934717	chr1:12013728:C:A	0.433625	-1.01624	1.72287e-25	1.1388e-20	5.40646e-19
granulocytes	ENSG00000083454	P2RX5	protein_coding	chr17	2696155	4696155	chr17:3708877:CA:C	0.0988813	-0.454622	7.99456e-06	0.0129325	0.032735
granulocytes	ENSG00000083799	CYLD	protein_coding	chr16	49742086	51742086	chr16:50690724:T:TC	0.111506	0.53891	1.95252e-06	0.00246484	0.00771944
granulocytes	ENSG00000083845	RPS5	protein_coding	chr19	57387269	59387269	chr19:58395728:C:G	0.147364	-0.563759	3.28652e-08	4.63636e-05	0.00020786
granulocytes	ENSG00000084110	HAL	protein_coding	chr12	94996344	96996344	chr12:95993843:A:G	0.184025	-0.619006	4.35366e-10	1.76369e-06	9.93981e-06
granulocytes	ENSG00000084112	SSH1	protein_coding	chr12	107857583	109857583	chr12:108874440:C:A	0.0930232	0.500749	1.53126e-05	0.0145058	0.0359946
granulocytes	ENSG00000084207	GSTP1	protein_coding	chr11	66583812	68583812	chr11:67582428:A:G	0.111774	-0.484032	1.89462e-06	0.00131464	0.00445805
granulocytes	ENSG00000085063	CD59	protein_coding	chr11	32736423	34736423	chr11:33753878:C:T	0.116316	-0.516017	1.1371e-06	0.0012891	0.00438804
granulocytes	ENSG00000085231	AK6	protein_coding	chr5	68369520	70369520	chr5:69532976:T:A	0.0819592	-0.485952	5.19339e-05	0.0196124	0.0461274
granulocytes	ENSG00000085265	FCN1	protein_coding	chr9	133917912	135917912	chr9:134963360:C:G	0.37214	0.986631	3.67702e-21	1.66298e-16	4.06876e-15
granulocytes	ENSG00000085365	SCAMP1	protein_coding	chr5	77360617	79360617	chr5:78360288:A:C	0.199699	-0.744918	6.50549e-11	2.71074e-07	1.73816e-06
granulocytes	ENSG00000085449	WDFY1	protein_coding	chr2	222945335	224945335	chr2:223872716:C:T	0.0914336	-0.464485	1.82583e-05	0.0141031	0.0351657
granulocytes	ENSG00000085491	SLC25A24	protein_coding	chr1	107200343	109200343	chr1:108200437:G:C	0.281164	0.757281	1.8458e-15	1.69387e-11	2.04771e-10
granulocytes	ENSG00000085719	CPNE3	protein_coding	chr8	85514435	87514435	chr8:86464210:C:T	0.107471	0.470871	3.06802e-06	0.00206599	0.00662072
granulocytes	ENSG00000085871	MGST2	protein_coding	chr4	138665819	140665819	chr4:139667237:T:C	0.217341	0.881856	7.35165e-12	3.02535e-08	2.24281e-07
granulocytes	ENSG00000086061	DNAJA1	protein_coding	chr9	32025273	34025273	chr9:33047912:C:T	0.275371	-0.852882	4.02883e-15	7.40925e-11	8.09679e-10
granulocytes	ENSG00000086062	B4GALT1	protein_coding	chr9	32167336	34167336	chr9:33107710:T:C	0.274495	0.866059	4.53113e-15	7.21602e-11	7.89767e-10
granulocytes	ENSG00000086102	NFX1	protein_coding	chr9	32290516	34290516	chr9:33289826:G:A	0.106997	0.819363	3.23521e-06	0.00381106	0.0113599
granulocytes	ENSG00000086200	IPO11	protein_coding	chr5	61412763	63412763	chr5:62681802:A:C	0.169747	-0.613756	2.3916e-09	6.66749e-06	3.40438e-05
granulocytes	ENSG00000087008	ACOX3	protein_coding	chr4	7440723	9440723	chr4:8393176:T:C	0.0953766	0.843596	1.17974e-05	0.0174798	0.0421204
granulocytes	ENSG00000087086	FTL	protein_coding	chr19	47965309	49965309	chr19:48962236:G:A	0.122921	0.484891	5.39371e-07	0.000984854	0.00343226
granulocytes	ENSG00000087088	BAX	protein_coding	chr19	47954875	49954875	chr19:48960027:A:C	0.112594	-0.504655	1.72811e-06	0.00225925	0.00717271
granulocytes	ENSG00000087111	PIGS	protein_coding	chr17	27571524	29571524	chr17:29354036:G:T	0.0940458	-0.537397	1.36727e-05	0.00830605	0.0226136
granulocytes	ENSG00000087253	LPCAT2	protein_coding	chr16	54509072	56509072	chr16:55526169:G:T	0.0951735	-0.429954	1.2066e-05	0.0128891	0.0326612
granulocytes	ENSG00000087460	GNAS	protein_coding	chr20	57891421	59891421	chr20:58884756:C:T	0.195841	-0.644756	1.04198e-10	5.23938e-07	3.23234e-06
granulocytes	ENSG00000087502	ERGIC2	protein_coding	chr12	28381172	30381172	chr12:29289399:A:T	0.0977436	-0.565319	9.07181e-06	0.0100917	0.0265973
granulocytes	ENSG00000088038	CNOT3	protein_coding	chr19	53137762	55137762	chr19:53467421:T:C	0.10658	0.507841	3.38936e-06	0.00702279	0.0195242
granulocytes	ENSG00000088205	DDX18	protein_coding	chr2	116814691	118814691	chr2:117802846:G:A	0.0864414	-0.907001	3.16931e-05	0.0216127	0.0498346
granulocytes	ENSG00000088298	EDEM2	protein_coding	chr20	34147336	36147336	chr20:34952197:G:A	0.0811719	-0.448623	5.66336e-05	0.0141922	0.0353387
granulocytes	ENSG00000088448	ANKRD10	protein_coding	chr13	109915069	111915069	chr13:110881465:CT:C	0.207579	-0.666288	2.47019e-11	1.8061e-07	1.19222e-06
granulocytes	ENSG00000088832	FKBP1A	protein_coding	chr20	393054	2393054	chr20:1364659:G:C	0.176726	-0.661143	1.04343e-09	3.68608e-06	1.96758e-05
granulocytes	ENSG00000088970	KIZ	protein_coding	chr20	20126082	22126082	chr20:21131069:A:G	0.120106	-0.551618	7.41578e-07	0.000632696	0.00230586
granulocytes	ENSG00000089053	ANAPC5	protein_coding	chr12	120352411	122352411	chr12:121293138:C:G	0.115622	-0.551669	1.22949e-06	0.00142103	0.00478038
granulocytes	ENSG00000089063	TMEM230	protein_coding	chr20	4113076	6113076	chr20:5078145:C:T	0.229845	0.670743	1.52515e-12	9.76122e-09	7.81851e-08
granulocytes	ENSG00000089169	RPH3A	protein_coding	chr12	111791748	113791748	chr12:112887655:T:C	0.22015	0.689744	5.17427e-12	2.11461e-08	1.60924e-07
granulocytes	ENSG00000089177	KIF16B	protein_coding	chr20	15573448	17573448	chr20:16564714:T:A	0.124802	0.519582	4.3586e-07	0.000878469	0.00309917
granulocytes	ENSG00000089351	GRAMD1A	protein_coding	chr19	34000323	36000323	chr19:35003930:G:C	0.173934	-0.599963	1.45518e-09	3.71643e-06	1.97935e-05
granulocytes	ENSG00000089818	NECAP1	protein_coding	chr12	7082274	9082274	chr12:8058041:A:G	0.407001	0.959432	1.46195e-23	1.04068e-18	3.62154e-17
granulocytes	ENSG00000090104	RGS1	protein_coding	chr1	191575773	193575773	chr1:192567683:C:A	0.356509	-1.02394	3.97924e-20	1.0604e-15	2.32469e-14
granulocytes	ENSG00000090238	YPEL3	protein_coding	chr16	29096213	31096213	chr16:30038879:A:C	0.110153	0.486539	2.27234e-06	0.00138616	0.00467624
granulocytes	ENSG00000090316	MAEA	protein_coding	chr4	289891	2289891	chr4:1276463:C:T	0.138906	0.534567	8.71578e-08	0.000146348	0.000605035
granulocytes	ENSG00000090376	IRAK3	protein_coding	chr12	65189214	67189214	chr12:66092543:A:G	0.136259	-0.53879	1.18072e-07	0.000150816	0.000622072
granulocytes	ENSG00000090382	LYZ	protein_coding	chr12	68348381	70348381	chr12:69341712:A:G	0.604607	-1.11923	1.52155e-40	3.20188e-33	1.14082e-30
granulocytes	ENSG00000090615	GOLGA3	protein_coding	chr12	131828869	133828869	chr12:132769585:C:T	0.100023	-0.873876	7.04106e-06	0.00640378	0.0179816
granulocytes	ENSG00000090905	TNRC6A	protein_coding	chr16	23729651	25729651	chr16:24716906:A:G	0.165804	0.657958	3.81109e-09	1.00649e-05	5.02106e-05
granulocytes	ENSG00000091039	OSBPL8	protein_coding	chr12	75559771	77559771	chr12:76587973:C:G	0.28542	1.58835	1.03619e-15	1.0516e-11	1.30879e-10
granulocytes	ENSG00000091073	DTX2	protein_coding	chr7	75461709	77461709	chr7:76449950:C:T	0.220401	0.732625	5.01394e-12	3.8507e-08	2.797e-07
granulocytes	ENSG00000091181	IL5RA	protein_coding	chr3	2110374	4110374	chr3:3078858:T:G	0.151121	-0.651043	2.12567e-08	6.6645e-05	0.000292208
granulocytes	ENSG00000091317	CMTM6	protein_coding	chr3	31502852	33502852	chr3:32482285:T:C	0.188877	-0.684733	2.42559e-10	1.1093e-06	6.47053e-06
granulocytes	ENSG00000091436	MAP3K20	protein_coding	chr2	172075846	174075846	chr2:173154384:C:G	0.0939414	0.554921	1.38317e-05	0.0167193	0.0405742
granulocytes	ENSG00000091536	MYO15A	protein_coding	chr17	17108756	19108756	chr17:18161655:G:A	0.277203	0.724186	3.1495e-15	2.6172e-11	3.08079e-10
granulocytes	ENSG00000091640	SPAG7	protein_coding	chr17	3967817	5967817	chr17:5003808:G:A	0.262669	1.47755	2.1855e-14	1.62514e-10	1.67148e-09
granulocytes	ENSG00000091972	CD200	protein_coding	chr3	111333156	113333156	chr3:112422519:G:A	0.184985	0.738441	3.87863e-10	1.45443e-06	8.31454e-06
granulocytes	ENSG00000091986	CCDC80	protein_coding	chr3	111641143	113641143	chr3:112586283:A:G	0.170785	-1.17958	2.11474e-09	5.04391e-06	2.62398e-05
granulocytes	ENSG00000092020	PPP2R3C	protein_coding	chr14	34121990	36121990	chr14:35130387:T:TA	0.55654	-1.36525	9.62136e-36	1.54923e-28	2.41435e-26
granulocytes	ENSG00000092036	HAUS4	protein_coding	chr14	21957090	23957090	chr14:22961505:G:A	0.339168	-1.04322	5.23589e-19	9.01338e-15	1.69592e-13
granulocytes	ENSG00000092094	OSGEP	protein_coding	chr14	19454812	21454812	chr14:20448828:G:A	0.176177	0.597664	1.11409e-09	2.93347e-06	1.59918e-05
granulocytes	ENSG00000092108	SCFD1	protein_coding	chr14	29622319	31622319	chr14:30608655:G:A	0.340574	-0.891398	4.25889e-19	1.03106e-14	1.9001e-13
granulocytes	ENSG00000092203	TOX4	protein_coding	chr14	20477195	22477195	chr14:21499772:G:A	0.126683	0.545002	3.52051e-07	0.000715027	0.00258229
granulocytes	ENSG00000092421	SEMA6A	protein_coding	chr5	115574823	117574823	chr5:115767245:T:C	0.0980696	-0.605174	8.74914e-06	0.0110859	0.0288884
granulocytes	ENSG00000092758	COL9A3	protein_coding	chr20	61817050	63817050	chr20:62832326:CAGTCGCCCTTT:C	0.420382	-1.15887	1.60878e-24	1.50974e-19	5.97952e-18
granulocytes	ENSG00000092850	TEKT2	protein_coding	chr1	35084094	37084094	chr1:35984964:G:A	0.081969	0.707579	5.18777e-05	0.0206631	0.0481092
granulocytes	ENSG00000092929	UNC13D	protein_coding	chr17	74844404	76844404	chr17:75801790:G:A	0.114847	-0.54969	1.3416e-06	0.00161602	0.00535591
granulocytes	ENSG00000093000	NUP50	protein_coding	chr22	44163925	46163925	chr22:45131934:C:T	0.372521	-1.01729	3.4672e-21	1.39891e-16	3.45808e-15
granulocytes	ENSG00000093010	COMT	protein_coding	chr22	18941772	20941772	chr22:20276101:TA:T	0.0952365	0.820125	1.1982e-05	0.0138284	0.0345649
granulocytes	ENSG00000093134	VNN3	protein_coding	chr6	131734765	133734765	chr6:132739952:T:C	0.340793	-0.864034	4.12427e-19	1.53327e-14	2.78269e-13
granulocytes	ENSG00000093144	ECHDC1	protein_coding	chr6	126343609	128343609	chr6:127312814:T:C	0.290462	-0.903587	5.20614e-16	3.66942e-12	4.85334e-11
granulocytes	ENSG00000095002	MSH2	protein_coding	chr2	46403156	48403156	chr2:47412190:A:G	0.137538	0.913772	1.01973e-07	0.000250257	0.000986271
granulocytes	ENSG00000095303	PTGS1	protein_coding	chr9	121371024	123371024	chr9:122406599:C:T	0.0928169	0.692433	1.56664e-05	0.0132504	0.033383
granulocytes	ENSG00000095321	CRAT	protein_coding	chr9	128110793	130110793	chr9:129076752:C:A	0.0874582	-0.788946	2.83293e-05	0.0211542	0.0489822
granulocytes	ENSG00000095383	TBC1D2	protein_coding	chr9	97255649	99255649	chr9:98236031:A:G	0.116364	0.498715	1.131e-06	0.0015359	0.0051283
granulocytes	ENSG00000095397	WHRN	protein_coding	chr9	113505473	115505473	chr9:114492451:G:C	0.201648	0.646684	5.12428e-11	2.26604e-07	1.46877e-06
granulocytes	ENSG00000095485	CWF19L1	protein_coding	chr10	99267638	101267638	chr10:100279430:T:G	0.169023	0.585812	2.6056e-09	5.81227e-06	2.99976e-05
granulocytes	ENSG00000095585	BLNK	protein_coding	chr10	95271569	97271569	chr10:97160868:G:A	0.0937226	-0.434219	1.41711e-05	0.0124687	0.0317193
granulocytes	ENSG00000096006	CRISP3	protein_coding	chr6	48744388	50744388	chr6:49635047:A:G	0.088095	0.429773	2.64062e-05	0.0126174	0.0320407
granulocytes	ENSG00000096063	SRPK1	protein_coding	chr6	34921098	36921098	chr6:35920290:G:C	0.11289	0.48527	1.67153e-06	0.00187057	0.0060732
granulocytes	ENSG00000096401	CDC5L	protein_coding	chr6	43387706	45387706	chr6:44390707:T:G	0.140983	-0.850697	6.86442e-08	0.000117246	0.000493544
granulocytes	ENSG00000096654	ZNF184	protein_coding	chr6	26473105	28473105	chr6:27518854:T:A	0.0853158	-0.470235	3.58816e-05	0.0127111	0.0322578
granulocytes	ENSG00000096717	SIRT1	protein_coding	chr10	66884656	68884656	chr10:67867664:C:T	0.266291	-0.777446	1.3533e-14	1.49429e-10	1.54354e-09
granulocytes	ENSG00000097033	SH3GLB1	protein_coding	chr1	85704576	87704576	chr1:86793623:T:C	0.0959888	-0.937873	1.10228e-05	0.00910992	0.0244594
granulocytes	ENSG00000097046	CDC7	protein_coding	chr1	90500851	92500851	chr1:91501585:G:GC	0.182173	0.769677	5.43828e-10	1.7006e-06	9.62967e-06
granulocytes	ENSG00000099246	RAB18	protein_coding	chr10	26504304	28504304	chr10:27573974:TG:T	0.106267	-0.445561	3.51036e-06	0.00468329	0.0135814
granulocytes	ENSG00000099251	HSD17B7P2	transcribed_unprocessed_pseudogene	chr10	37356455	39356455	chr10:38212227:A:G	0.204553	0.617598	3.58647e-11	1.16575e-07	7.86907e-07
granulocytes	ENSG00000099290	WASHC2A	protein_coding	chr10	49067954	51067954	chr10:50077632:A:C	0.252548	0.898001	8.24468e-14	7.23015e-10	6.71862e-09
granulocytes	ENSG00000099308	MAST3	protein_coding	chr19	17097778	19097778	chr19:18134702:C:T	0.340399	-0.78946	4.37011e-19	9.50089e-15	1.77368e-13
granulocytes	ENSG00000099330	OCEL1	protein_coding	chr19	16226226	18226226	chr19:17226746:C:A	0.253268	0.890516	7.50553e-14	5.24858e-10	4.99425e-09
granulocytes	ENSG00000099338	CATSPERG	protein_coding	chr19	37335830	39335830	chr19:38324046:A:G	0.150465	1.17881	2.29399e-08	3.50222e-05	0.000160425
granulocytes	ENSG00000099377	HSD3B7	protein_coding	chr16	29985207	31985207	chr16:31002858:C:T	0.153148	0.580125	1.67921e-08	1.90584e-05	9.14489e-05
granulocytes	ENSG00000099785	MARCHF2	protein_coding	chr19	7413305	9413305	chr19:8443507:G:A	0.153631	-0.573003	1.58721e-08	3.92189e-05	0.000178395
granulocytes	ENSG00000099817	POLR2E	protein_coding	chr19	95375	2095375	chr19:1095824:T:A	0.292446	-0.895242	3.96593e-16	4.74481e-12	6.20699e-11
granulocytes	ENSG00000099860	GADD45B	protein_coding	chr19	1476127	3476127	chr19:2477279:C:T	0.313366	-1.04419	2.1506e-17	2.61856e-13	3.95195e-12
granulocytes	ENSG00000099917	MED15	protein_coding	chr22	19507610	21507610	chr22:20570526:G:A	0.0918452	-0.936435	1.74454e-05	0.0182363	0.0435481
granulocytes	ENSG00000099937	SERPIND1	protein_coding	chr22	19774113	21774113	chr22:20872409:CT:C	0.221177	0.704459	4.54902e-12	3.16895e-08	2.342e-07
granulocytes	ENSG00000099940	SNAP29	protein_coding	chr22	19859007	21859007	chr22:20697555:AAC:A	0.133855	-1.17316	1.55474e-07	0.000222461	0.00088598
granulocytes	ENSG00000099942	CRKL	protein_coding	chr22	19917407	21917407	chr22:21060241:G:A	0.101172	-0.658893	6.19624e-06	0.00637818	0.0179167
granulocytes	ENSG00000099956	SMARCB1	protein_coding	chr22	22786966	24786966	chr22:23834100:G:A	0.098995	-0.729695	7.8941e-06	0.00727264	0.0201063
granulocytes	ENSG00000099998	GGT5	protein_coding	chr22	23245082	25245082	chr22:24191850:T:C	0.0912935	0.829584	1.85435e-05	0.0206556	0.0481074
granulocytes	ENSG00000100034	PPM1F	protein_coding	chr22	20952848	22952848	chr22:21979889:C:T	0.315756	-1.44649	1.53323e-17	1.7427e-13	2.69826e-12
granulocytes	ENSG00000100056	ESS2	protein_coding	chr22	18144651	20144651	chr22:19144867:A:T	0.155006	-1.01402	1.35224e-08	1.9134e-05	9.17503e-05
granulocytes	ENSG00000100058	CRYBB2P1	transcribed_unprocessed_pseudogene	chr22	24448099	26448099	chr22:25457401:T:C	0.137884	-0.972478	9.80052e-08	0.000209418	0.000838226
granulocytes	ENSG00000100060	MFNG	protein_coding	chr22	36486384	38486384	chr22:37456392:C:T	0.147933	1.08552	3.07701e-08	6.07951e-05	0.00026787
granulocytes	ENSG00000100100	PIK3IP1	protein_coding	chr22	30292488	32292488	chr22:31181350:GA:G	0.103753	0.693322	4.6476e-06	0.00464122	0.0134703
granulocytes	ENSG00000100104	SRRD	protein_coding	chr22	25483877	27483877	chr22:26575770:C:T	0.0948124	-0.583165	1.2559e-05	0.0210138	0.0487358
granulocytes	ENSG00000100109	TFIP11	protein_coding	chr22	25512473	27512473	chr22:26508999:C:T	0.542052	-1.49856	2.1338e-34	8.75463e-29	1.42636e-26
granulocytes	ENSG00000100147	CCDC134	protein_coding	chr22	40800679	42800679	chr22:41620695:C:G	0.1461	-0.587923	3.80409e-08	6.53014e-05	0.000286844
granulocytes	ENSG00000100151	PICK1	protein_coding	chr22	37057404	39057404	chr22:38057198:AG:A	0.142265	-0.559303	5.92202e-08	0.000105371	0.000446704
granulocytes	ENSG00000100181	TPTEP1	transcribed_unprocessed_pseudogene	chr22	15637040	17637040	chr22:16775960:G:C	0.332067	0.792263	1.47597e-18	1.30282e-14	2.37648e-13
granulocytes	ENSG00000100197	CYP2D6	protein_coding	chr22	41130810	43130810	chr22:42284794:C:T	0.0933112	-0.411211	1.48319e-05	0.0120896	0.0309025
granulocytes	ENSG00000100228	RAB36	protein_coding	chr22	22145477	24145477	chr22:23159099:T:G	0.106087	0.476761	3.58132e-06	0.00313744	0.00957085
granulocytes	ENSG00000100242	SUN2	protein_coding	chr22	37755998	39755998	chr22:38754538:G:T	0.259409	-0.795075	3.35799e-14	1.9699e-10	1.99459e-09
granulocytes	ENSG00000100266	PACSIN2	protein_coding	chr22	42015149	44015149	chr22:43001855:A:G	0.188832	0.605489	2.43874e-10	1.84545e-06	1.03518e-05
granulocytes	ENSG00000100284	TOM1	protein_coding	chr22	34299894	36299894	chr22:35297751:G:C	0.272645	-0.824074	5.80534e-15	6.8805e-11	7.54197e-10
granulocytes	ENSG00000100290	BIK	protein_coding	chr22	42110750	44110750	chr22:44078626:G:A	0.0998801	0.494258	7.15416e-06	0.00965826	0.0256721
granulocytes	ENSG00000100292	HMOX1	protein_coding	chr22	34381096	36381096	chr22:35410245:G:T	0.177077	-0.899238	1.00061e-09	2.75857e-06	1.51241e-05
granulocytes	ENSG00000100297	MCM5	protein_coding	chr22	34400140	36400140	chr22:35410245:G:T	0.334539	-1.236	1.03019e-18	2.38234e-14	4.23781e-13
granulocytes	ENSG00000100299	ARSA	protein_coding	chr22	49628152	51628152	chr22:50625049:T:C	0.204227	-1.1578	3.73347e-11	1.97312e-07	1.29769e-06
granulocytes	ENSG00000100325	ASCC2	protein_coding	chr22	28838274	30838274	chr22:29789374:G:A	0.0897224	-0.914572	2.20613e-05	0.016678	0.0405289
granulocytes	ENSG00000100364	KIAA0930	protein_coding	chr22	44240894	46240894	chr22:45234781:C:T	0.258584	-0.710492	3.74257e-14	3.33482e-10	3.27486e-09
granulocytes	ENSG00000100365	NCF4	protein_coding	chr22	35861006	37861006	chr22:36529551:A:G	0.103251	-0.473646	4.91497e-06	0.00710735	0.019733
granulocytes	ENSG00000100373	UPK3A	protein_coding	chr22	44284949	46284949	chr22:45284592:G:A	0.141571	0.622287	6.41483e-08	0.000178447	0.000723961
granulocytes	ENSG00000100376	FAM118A	protein_coding	chr22	44309934	46309934	chr22:45335658:C:T	0.384662	-1.18749	5.23136e-22	2.17842e-17	6.2717e-16
granulocytes	ENSG00000100410	PHF5A	protein_coding	chr22	40468692	42468692	chr22:41403763:G:C	0.270471	-0.939471	7.761e-15	1.89353e-10	1.92816e-09
granulocytes	ENSG00000100418	DESI1	protein_coding	chr22	40621043	42621043	chr22:41419605:T:C	0.088504	-0.432767	2.524e-05	0.0141205	0.0351969
granulocytes	ENSG00000100462	PRMT5	protein_coding	chr14	21929376	23929376	chr14:22954977:A:G	0.392022	1.16421	1.63257e-22	9.45088e-18	2.83477e-16
granulocytes	ENSG00000100485	SOS2	protein_coding	chr14	49231578	51231578	chr14:50036226:G:A	0.0933541	0.45628	1.47616e-05	0.0127332	0.0322776
granulocytes	ENSG00000100504	PYGL	protein_coding	chr14	49944483	51944483	chr14:50907707:A:T	0.231518	0.757801	1.23354e-12	9.0533e-09	7.30864e-08
granulocytes	ENSG00000100519	PSMC6	protein_coding	chr14	51707200	53707200	chr14:52697146:G:C	0.377931	-1.07991	1.49943e-21	1.55333e-16	3.8135e-15
granulocytes	ENSG00000100580	TMED8	protein_coding	chr14	76377094	78377094	chr14:77491011:G:A	0.118197	0.613808	9.19907e-07	0.00172591	0.0056703
granulocytes	ENSG00000100596	SPTLC2	protein_coding	chr14	76616637	78616637	chr14:77557176:C:G	0.104694	-0.451056	4.18431e-06	0.00604673	0.0170391
granulocytes	ENSG00000100650	SRSF5	protein_coding	chr14	68767142	70767142	chr14:69782592:G:C	0.0920397	-0.522071	1.70739e-05	0.0177259	0.0425955
granulocytes	ENSG00000100664	EIF5	protein_coding	chr14	102334237	104334237	chr14:103347550:A:G	0.220886	0.673307	4.71828e-12	2.57235e-08	1.93094e-07
granulocytes	ENSG00000100731	PCNX1	protein_coding	chr14	69907459	71907459	chr14:71122492:A:G	0.233652	0.899884	9.40279e-13	7.24533e-09	5.9701e-08
granulocytes	ENSG00000100744	GSKIP	protein_coding	chr14	95363526	97363526	chr14:96276266:G:A	0.297544	0.769242	1.96453e-16	3.20406e-12	4.27729e-11
granulocytes	ENSG00000100767	PAPLN	protein_coding	chr14	72237506	74237506	chr14:73464371:A:G	0.0916579	0.557505	1.78106e-05	0.0174433	0.0420607
granulocytes	ENSG00000100852	ARHGAP5	protein_coding	chr14	31077304	33077304	chr14:32239933:A:C	0.0902787	0.432909	2.07455e-05	0.0211428	0.0489716
granulocytes	ENSG00000100883	SRP54	protein_coding	chr14	33982992	35982992	chr14:34982926:G:A	0.112461	0.610101	1.75416e-06	0.00231025	0.00731518
granulocytes	ENSG00000100890	PRORP	protein_coding	chr14	34122552	36122552	chr14:35116423:T:A	0.440232	1.13002	5.54452e-26	1.22602e-20	5.74446e-19
granulocytes	ENSG00000100979	PLTP	protein_coding	chr20	44912155	46912155	chr20:45909058:G:A	0.265937	-0.742482	1.41828e-14	1.16115e-10	1.21518e-09
granulocytes	ENSG00000100994	PYGB	protein_coding	chr20	24248085	26248085	chr20:25248595:C:G	0.399917	0.910557	4.61039e-23	7.78315e-18	2.36421e-16
granulocytes	ENSG00000101017	CD40	protein_coding	chr20	45118314	47118314	chr20:46118447:G:A	0.183895	0.693877	4.4219e-10	1.21987e-06	7.06947e-06
granulocytes	ENSG00000101019	UQCC1	protein_coding	chr20	34411973	36411973	chr20:35149279:G:A	0.0839052	-0.397888	4.19167e-05	0.0116137	0.0299265
granulocytes	ENSG00000101104	PABPC1L	protein_coding	chr20	43910060	45910060	chr20:44914941:A:G	0.116591	0.540221	1.10241e-06	0.00130437	0.00442951
granulocytes	ENSG00000101161	PRPF6	protein_coding	chr20	62981132	64981132	chr20:64051649:A:G	0.143307	-0.653201	5.25196e-08	0.000115307	0.000486239
granulocytes	ENSG00000101182	PSMA7	protein_coding	chr20	61143394	63143394	chr20:62142625:C:G	0.123649	0.60677	4.9668e-07	0.00111747	0.00384898
granulocytes	ENSG00000101191	DIDO1	protein_coding	chr20	61926505	63926505	chr20:62953331:C:T	0.114699	-0.645188	1.36405e-06	0.00291723	0.00895626
granulocytes	ENSG00000101236	RNF24	protein_coding	chr20	3015558	5015558	chr20:3958493:T:C	0.147396	0.636704	3.27424e-08	8.66712e-05	0.000372496
granulocytes	ENSG00000101246	ARFRP1	protein_coding	chr20	62707976	64707976	chr20:63707707:C:G	0.0972297	-0.502916	9.60457e-06	0.0135177	0.0339422
granulocytes	ENSG00000101255	TRIB3	protein_coding	chr20	-619240	1380760	chr20:376926:T:C	0.229706	0.726784	1.55228e-12	8.33054e-09	6.79402e-08
granulocytes	ENSG00000101265	RASSF2	protein_coding	chr20	3823608	5823608	chr20:4799128:G:A	0.0983333	-0.484889	8.49657e-06	0.0132851	0.0334401
granulocytes	ENSG00000101290	CDS2	protein_coding	chr20	4127008	6127008	chr20:5161117:G:T	0.48511	-1.02447	1.73404e-29	5.76403e-24	4.69555e-22
granulocytes	ENSG00000101292	PROKR2	protein_coding	chr20	4316954	6316954	chr20:5308998:G:A	0.185156	-0.599481	3.79981e-10	1.65677e-06	9.39632e-06
granulocytes	ENSG00000101294	HM13	protein_coding	chr20	30514442	32514442	chr20:31571501:A:G	0.226691	0.995221	2.27272e-12	8.25406e-09	6.73932e-08
granulocytes	ENSG00000101307	SIRPB1	protein_coding	chr20	620009	2620009	chr20:1571784:T:C	0.381673	-1.00058	8.36118e-22	5.71751e-17	1.54088e-15
granulocytes	ENSG00000101310	SEC23B	protein_coding	chr20	17507940	19507940	chr20:18523617:G:A	0.345764	-1.18844	1.98017e-19	8.21229e-15	1.55745e-13
granulocytes	ENSG00000101347	SAMHD1	protein_coding	chr20	35951708	37951708	chr20:36930511:C:A	0.334995	1.14769	9.63905e-19	2.775e-14	4.8758e-13
granulocytes	ENSG00000101365	IDH3B	protein_coding	chr20	1664216	3664216	chr20:2664329:C:T	0.121792	0.673626	6.12868e-07	0.00107433	0.00370804
granulocytes	ENSG00000101367	MAPRE1	protein_coding	chr20	31819954	33819954	chr20:32858839:A:G	0.515822	1.0631	4.59041e-32	1.21422e-25	1.31885e-23
granulocytes	ENSG00000101457	DNTTIP1	protein_coding	chr20	44791954	46791954	chr20:45774230:C:T	0.156942	0.596463	1.07868e-08	1.74975e-05	8.44112e-05
granulocytes	ENSG00000101460	MAP1LC3A	protein_coding	chr20	33558718	35558718	chr20:34709184:T:C	0.122117	0.630965	5.90769e-07	0.000376185	0.00143828
granulocytes	ENSG00000101474	APMAP	protein_coding	chr20	23992751	25992751	chr20:24990420:T:G	0.150285	-0.928324	2.34243e-08	4.15121e-05	0.00018811
granulocytes	ENSG00000101493	ZNF516	protein_coding	chr18	75495242	77495242	chr18:76358860:A:G	0.363211	1.06495	1.44339e-20	9.51633e-16	2.11208e-14
granulocytes	ENSG00000101558	VAPA	protein_coding	chr18	8914016	10914016	chr18:9851391:C:T	0.448305	-1.01302	1.36259e-26	2.33157e-21	1.26624e-19
granulocytes	ENSG00000101574	METTL4	protein_coding	chr18	1571505	3571505	chr18:2636515:A:G	0.158119	0.58604	9.39977e-09	3.10668e-05	0.000143869
granulocytes	ENSG00000101577	LPIN2	protein_coding	chr18	2013144	4013144	chr18:3059807:T:C	0.329241	0.834745	2.22266e-18	3.44766e-14	5.95112e-13
granulocytes	ENSG00000101639	CEP192	protein_coding	chr18	11991362	13991362	chr18:13069783:C:T	0.32276	-0.780756	5.64902e-18	3.23799e-13	4.81583e-12
granulocytes	ENSG00000101654	RNMT	protein_coding	chr18	12726673	14726673	chr18:13744985:G:T	0.191323	1.08502	1.80395e-10	6.71484e-07	4.06219e-06
granulocytes	ENSG00000101751	POLI	protein_coding	chr18	53269517	55269517	chr18:54275361:CAT:C	0.245766	-0.699058	1.98804e-13	2.46471e-09	2.1495e-08
granulocytes	ENSG00000101916	TLR8	protein_coding	chrX	11906620	13906620	chrX:12903758:C:A	0.122181	0.499326	5.86532e-07	0.000781356	0.00279927
granulocytes	ENSG00000101935	AMMECR1	protein_coding	chrX	109318085	111318085	chrX:109963089:G:A	0.234022	-0.613341	8.97038e-13	1.12762e-09	1.02845e-08
granulocytes	ENSG00000101940	WDR13	protein_coding	chrX	47597492	49597492	chrX:48601115:A:G	0.129231	0.707512	2.63488e-07	0.000101689	0.000432291
granulocytes	ENSG00000102003	SYP	protein_coding	chrX	48200193	50200193	chrX:49191162:C:T	0.11098	0.469372	2.07111e-06	0.000564682	0.00208019
granulocytes	ENSG00000102103	PQBP1	protein_coding	chrX	47897930	49897930	chrX:48898097:G:A	0.101757	-0.686515	5.8052e-06	0.00132954	0.00450384
granulocytes	ENSG00000102172	SMS	protein_coding	chrX	20940709	22940709	chrX:21952946:A:G	0.253188	0.863181	7.58396e-14	5.36173e-10	5.09097e-09
granulocytes	ENSG00000102226	USP11	protein_coding	chrX	46233009	48233009	chrX:47265402:T:C	0.107534	-0.426722	3.04652e-06	0.00121419	0.00415079
granulocytes	ENSG00000102265	TIMP1	protein_coding	chrX	46582436	48582436	chrX:47611430:C:T	0.405203	0.856761	1.95911e-23	1.26384e-18	4.35584e-17
granulocytes	ENSG00000102317	RBM3	protein_coding	chrX	47574484	49574484	chrX:48499344:CTG:C	0.136002	-0.730179	1.21609e-07	5.58076e-05	0.000247262
granulocytes	ENSG00000102393	GLA	protein_coding	chrX	100407925	102407925	chrX:101324717:A:G	0.113585	-0.761272	1.5461e-06	0.000851161	0.00301619
granulocytes	ENSG00000102409	BEX4	protein_coding	chrX	102215108	104215108	chrX:103213553:C:A	0.406697	-0.772168	1.53604e-23	2.19353e-18	7.38256e-17
granulocytes	ENSG00000102445	RUBCNL	protein_coding	chr13	45387252	47387252	chr13:46405724:CT:C	0.170155	-0.681604	2.27877e-09	5.37939e-06	2.79041e-05
granulocytes	ENSG00000102547	CAB39L	protein_coding	chr13	48444064	50444064	chr13:49500620:A:C	0.0879906	-0.463586	2.67123e-05	0.017139	0.0414385
granulocytes	ENSG00000102575	ACP5	protein_coding	chr19	10577645	12577645	chr19:11584875:A:G	0.38109	0.92889	9.15979e-22	5.44638e-17	1.47335e-15
granulocytes	ENSG00000102606	ARHGEF7	protein_coding	chr13	110115310	112115310	chr13:111197206:G:C	0.164118	0.697241	4.64881e-09	1.65292e-05	7.99551e-05
granulocytes	ENSG00000102699	PARP4	protein_coding	chr13	23512778	25512778	chr13:24498508:A:C	0.2157	0.841635	9.02171e-12	4.77434e-08	3.43485e-07
granulocytes	ENSG00000102710	SUPT20H	protein_coding	chr13	36059688	38059688	chr13:37059388:T:G	0.293484	1.37449	3.43889e-16	5.47415e-12	7.09634e-11
granulocytes	ENSG00000102796	DHRS12	protein_coding	chr13	50804163	52804163	chr13:51895173:G:A	0.0888908	0.578637	2.41844e-05	0.0184685	0.0439707
granulocytes	ENSG00000102837	OLFM4	protein_coding	chr13	52028813	54028813	chr13:53028327:G:A	0.136764	-0.558578	1.1144e-07	0.000166609	0.000681333
granulocytes	ENSG00000102858	MGRN1	protein_coding	chr16	3624826	5624826	chr16:4683541:T:G	0.287967	0.784833	7.32286e-16	1.02859e-11	1.28462e-10
granulocytes	ENSG00000102882	MAPK3	protein_coding	chr16	29123220	31123220	chr16:30146201:C:CA	0.139222	0.566902	8.40468e-08	8.34113e-05	0.000359347
granulocytes	ENSG00000102886	GDPD3	protein_coding	chr16	29113537	31113537	chr16:30107024:T:C	0.123382	0.477176	5.11921e-07	0.000401121	0.00152386
granulocytes	ENSG00000102908	NFAT5	protein_coding	chr16	68565966	70565966	chr16:69850716:A:T	0.0952322	-0.418632	1.19878e-05	0.00647883	0.0181497
granulocytes	ENSG00000102910	LONP2	protein_coding	chr16	47244300	49244300	chr16:48404573:A:G	0.0805315	0.648253	6.07672e-05	0.0203407	0.0475594
granulocytes	ENSG00000102978	POLR2C	protein_coding	chr16	56462679	58462679	chr16:57477819:A:G	0.133388	-0.522039	1.64002e-07	0.000315255	0.00122161
granulocytes	ENSG00000103018	CYB5B	protein_coding	chr16	68424619	70424619	chr16:69450627:G:C	0.119737	0.545208	7.73187e-07	0.00062823	0.00229192
granulocytes	ENSG00000103051	COG4	protein_coding	chr16	69523554	71523554	chr16:70508006:C:T	0.115414	0.494708	1.25871e-06	0.00113304	0.00389754
granulocytes	ENSG00000103064	SLC7A6	protein_coding	chr16	67264526	69264526	chr16:68332052:C:T	0.119149	0.518156	8.26243e-07	0.000485027	0.00181461
granulocytes	ENSG00000103091	WDR59	protein_coding	chr16	73985123	75985123	chr16:75123999:G:C	0.0897681	-0.452857	2.19502e-05	0.0202406	0.0473717
granulocytes	ENSG00000103111	MON1B	protein_coding	chr16	76191190	78191190	chr16:77177442:C:A	0.314141	-0.823103	1.92728e-17	8.0239e-13	1.12127e-11
granulocytes	ENSG00000103154	NECAB2	protein_coding	chr16	82968244	84968244	chr16:84042872:C:CG	0.22413	0.942597	3.13874e-12	5.19886e-08	3.70838e-07
granulocytes	ENSG00000103160	HSDL1	protein_coding	chr16	83145177	85145177	chr16:84132015:C:T	0.266618	0.730325	1.2957e-14	3.12022e-10	3.09378e-09
granulocytes	ENSG00000103187	COTL1	protein_coding	chr16	83618078	85618078	chr16:84251911:A:G	0.103623	-0.908466	4.71511e-06	0.0147714	0.036502
granulocytes	ENSG00000103196	CRISPLD2	protein_coding	chr16	83819985	85819985	chr16:84907374:G:A	0.333512	0.891116	1.19643e-18	3.84909e-14	6.55419e-13
granulocytes	ENSG00000103226	NOMO3	protein_coding	chr16	15232528	17232528	chr16:16202631:G:A	0.126411	-0.57709	3.63089e-07	0.00052827	0.00195712
granulocytes	ENSG00000103227	LMF1	protein_coding	chr16	-29016	1970984	chr16:240305:C:T	0.0930468	-0.482257	1.52726e-05	0.0200743	0.0470439
granulocytes	ENSG00000103245	CIAO3	protein_coding	chr16	-259003	1740997	chr16:645287:T:C	0.135508	0.577413	1.28685e-07	0.000257491	0.00101367
granulocytes	ENSG00000103275	UBE2I	protein_coding	chr16	309636	2309636	chr16:1319072:C:G	0.134658	-0.892676	1.41832e-07	0.000319025	0.00123555
granulocytes	ENSG00000103313	MEFV	protein_coding	chr16	2256633	4256633	chr16:3250514:C:T	0.124951	-0.513689	4.28523e-07	0.000649584	0.00236381
granulocytes	ENSG00000103479	RBL2	protein_coding	chr16	52434471	54434471	chr16:53398307:C:G	0.208213	0.66289	2.28425e-11	8.51383e-08	5.83493e-07
granulocytes	ENSG00000103496	STX4	protein_coding	chr16	30033558	32033558	chr16:30988141:T:C	0.0876551	-0.447056	2.77201e-05	0.0108909	0.0284216
granulocytes	ENSG00000103507	BCKDK	protein_coding	chr16	30108386	32108386	chr16:31124764:T:C	0.0864894	0.443816	3.15256e-05	0.0107052	0.0279981
granulocytes	ENSG00000103549	RNF40	protein_coding	chr16	29762322	31762322	chr16:30735501:C:A	0.152126	0.664005	1.89115e-08	2.09218e-05	9.96564e-05
granulocytes	ENSG00000103653	CSK	protein_coding	chr15	73782080	75782080	chr15:74762525:G:C	0.119605	-0.496966	7.8472e-07	0.000814575	0.00290147
granulocytes	ENSG00000103657	HERC1	protein_coding	chr15	62833948	64833948	chr15:63747375:A:G	0.100557	0.810099	6.63512e-06	0.00538852	0.01539
granulocytes	ENSG00000103723	AP3B2	protein_coding	chr15	81709875	83709875	chr15:82714435:T:G	0.212193	0.801661	1.39538e-11	8.72444e-08	5.96218e-07
granulocytes	ENSG00000104177	MYEF2	protein_coding	chr15	47178295	49178295	chr15:48305317:C:A	0.459949	1.27115	1.736e-27	3.63538e-22	2.28606e-20
granulocytes	ENSG00000104219	ZDHHC2	protein_coding	chr8	16156482	18156482	chr8:17232055:T:C	0.199914	-0.683389	6.33725e-11	3.40578e-07	2.15301e-06
granulocytes	ENSG00000104312	RIPK2	protein_coding	chr8	88757816	90757816	chr8:89804838:A:T	0.101918	0.49166	5.70224e-06	0.0034889	0.0105132
granulocytes	ENSG00000104325	DECR1	protein_coding	chr8	89001477	91001477	chr8:90005986:A:G	0.3785	-1.7307	1.37221e-21	4.9831e-17	1.36346e-15
granulocytes	ENSG00000104388	RAB2A	protein_coding	chr8	59516987	61516987	chr8:60471312:C:T	0.102045	0.524483	5.62238e-06	0.00399296	0.0118137
granulocytes	ENSG00000104427	ZC2HC1A	protein_coding	chr8	77666089	79666089	chr8:78696019:A:T	0.11778	0.491223	9.64213e-07	0.000906238	0.00318616
granulocytes	ENSG00000104450	SPAG1	protein_coding	chr8	99158587	101158587	chr8:100209626:TAA:T	0.169464	-0.654701	2.47316e-09	4.68093e-06	2.45116e-05
granulocytes	ENSG00000104497	SNX16	protein_coding	chr8	80842185	82842185	chr8:81873739:G:T	0.0895648	-0.538238	2.2449e-05	0.0150578	0.0371074
granulocytes	ENSG00000104518	GSDMD	protein_coding	chr8	142558346	144558346	chr8:143560999:C:T	0.278131	0.946092	2.7794e-15	4.82996e-11	5.44414e-10
granulocytes	ENSG00000104660	LEPROTL1	protein_coding	chr8	29095408	31095408	chr8:30036384:T:C	0.115383	1.06138	1.26309e-06	0.00144553	0.00486052
granulocytes	ENSG00000104691	UBXN8	protein_coding	chr8	29744164	31744164	chr8:31320878:C:G	0.0899752	0.429622	2.14534e-05	0.0143147	0.035545
granulocytes	ENSG00000104714	ERICH1	protein_coding	chr8	-268776	1731224	chr8:724314:A:T	0.286944	0.78172	8.41961e-16	5.11697e-11	5.74057e-10
granulocytes	ENSG00000104763	ASAH1	protein_coding	chr8	17084107	19084107	chr8:18069552:G:T	0.481527	1.028	3.38651e-29	1.44516e-23	1.12421e-21
granulocytes	ENSG00000104765	BNIP3L	protein_coding	chr8	25383054	27383054	chr8:26433920:A:G	0.131566	-1.04927	2.01928e-07	0.000347688	0.00133645
granulocytes	ENSG00000104774	MAN2B1	protein_coding	chr19	11666742	13666742	chr19:12673521:G:A	0.107151	-1.01626	3.18004e-06	0.00359	0.0107952
granulocytes	ENSG00000104783	KCNN4	protein_coding	chr19	42780973	44780973	chr19:43776942:CA:C	0.227022	0.758336	2.17986e-12	1.09954e-08	8.73871e-08
granulocytes	ENSG00000104805	NUCB1	protein_coding	chr19	47900312	49900312	chr19:48877832:C:T	0.341231	-1.31808	3.86693e-19	1.02753e-14	1.89888e-13
granulocytes	ENSG00000104812	GYS1	protein_coding	chr19	47993309	49993309	chr19:49000329:C:T	0.229828	1.45091	1.52846e-12	1.00109e-08	8.00954e-08
granulocytes	ENSG00000104883	PEX11G	protein_coding	chr19	6489035	8489035	chr19:7485419:G:A	0.143508	0.687386	5.13167e-08	0.000164299	0.000672654
granulocytes	ENSG00000104972	LILRB1	protein_coding	chr19	53630484	55630484	chr19:54305436:T:A	0.158031	-1.03314	9.49712e-09	3.30152e-05	0.000151911
granulocytes	ENSG00000104974	LILRA1	protein_coding	chr19	53593632	55593632	chr19:54581721:G:A	0.262368	-1.18849	2.27395e-14	2.91772e-10	2.897e-09
granulocytes	ENSG00000104979	C19orf53	protein_coding	chr19	12774456	14774456	chr19:13757855:G:A	0.0980536	0.489486	8.76471e-06	0.0110747	0.0288723
granulocytes	ENSG00000105011	ASF1B	protein_coding	chr19	13136589	15136589	chr19:14190811:G:C	0.0975161	0.595536	9.30395e-06	0.0146523	0.0362827
granulocytes	ENSG00000105185	PDCD5	protein_coding	chr19	31581190	33581190	chr19:32581179:A:G	0.130978	0.525405	2.15931e-07	0.000339326	0.00130852
granulocytes	ENSG00000105193	RPS16	protein_coding	chr19	38435949	40435949	chr19:39436185:T:C	0.196559	0.669956	9.54594e-11	3.35977e-07	2.1258e-06
granulocytes	ENSG00000105223	PLD3	protein_coding	chr19	39348695	41348695	chr19:40200455:G:A	0.146828	0.675878	3.49686e-08	7.23169e-05	0.000314949
granulocytes	ENSG00000105229	PIAS4	protein_coding	chr19	3007736	5007736	chr19:4072148:G:A	0.114254	0.622991	1.43414e-06	0.00297771	0.0091263
granulocytes	ENSG00000105287	PRKD2	protein_coding	chr19	45717114	47717114	chr19:46827070:G:T	0.097884	-0.949651	8.93142e-06	0.0106808	0.0279445
granulocytes	ENSG00000105352	CEACAM4	protein_coding	chr19	40627074	42627074	chr19:41619287:C:T	0.277499	-0.92218	3.02652e-15	4.03937e-11	4.59638e-10
granulocytes	ENSG00000105426	PTPRS	protein_coding	chr19	4340812	6340812	chr19:4921881:C:T	0.101929	0.489201	5.69533e-06	0.00881378	0.0237711
granulocytes	ENSG00000105443	CYTH2	protein_coding	chr19	47469369	49469369	chr19:48469282:A:C	0.120664	0.769062	6.96299e-07	0.00129964	0.00441763
granulocytes	ENSG00000105483	CARD8	protein_coding	chr19	47255912	49255912	chr19:48198962:G:A	0.114161	0.495077	1.44919e-06	0.00236416	0.00744639
granulocytes	ENSG00000105509	HAS1	protein_coding	chr19	50723991	52723991	chr19:51712043:A:C	0.193445	0.765477	1.39444e-10	6.81314e-07	4.11471e-06
granulocytes	ENSG00000105520	PLPPR2	protein_coding	chr19	10355432	12355432	chr19:11321225:G:A	0.230378	0.968375	1.42555e-12	7.75581e-09	6.37607e-08
granulocytes	ENSG00000105568	PPP2R1A	protein_coding	chr19	51190052	53190052	chr19:52215631:T:A	0.15605	0.657111	1.19704e-08	3.67954e-05	0.000167797
granulocytes	ENSG00000105609	LILRB5	protein_coding	chr19	53257273	55257273	chr19:54218170:C:T	0.418034	1.60089	2.37809e-24	2.48597e-19	9.63312e-18
granulocytes	ENSG00000105612	DNASE2	protein_coding	chr19	11881449	13881449	chr19:12850133:G:T	0.331884	-1.02173	1.51564e-18	3.55988e-14	6.11987e-13
granulocytes	ENSG00000105656	ELL	protein_coding	chr19	17522070	19522070	chr19:18414891:A:T	0.181239	0.774291	6.08239e-10	1.80472e-06	1.01551e-05
granulocytes	ENSG00000105705	SUGP1	protein_coding	chr19	18320509	20320509	chr19:19241346:T:C	0.0955802	0.612437	1.1534e-05	0.00969654	0.0257356
granulocytes	ENSG00000105750	ZNF85	protein_coding	chr19	19923251	21923251	chr19:20817530:C:CAT	0.115453	-0.583637	1.25312e-06	0.00124467	0.00424689
granulocytes	ENSG00000105771	SMG9	protein_coding	chr19	42754962	44754962	chr19:43755209:A:G	0.108876	0.541929	2.62189e-06	0.00319895	0.0097419
granulocytes	ENSG00000105851	PIK3CG	protein_coding	chr7	105865282	107865282	chr7:106538081:A:G	0.0906317	0.433686	1.99515e-05	0.0203137	0.0475118
granulocytes	ENSG00000105856	HBP1	protein_coding	chr7	106169003	108169003	chr7:107300879:T:C	0.141329	-0.558972	6.59654e-08	0.000133727	0.000558656
granulocytes	ENSG00000105875	WDR91	protein_coding	chr7	134211526	136211526	chr7:135102007:G:T	0.146288	0.525157	3.72204e-08	5.96942e-05	0.000263343
granulocytes	ENSG00000105887	MTPN	protein_coding	chr7	134977359	136977359	chr7:136884537:T:C	0.104627	0.61717	4.21563e-06	0.00425114	0.0124643
granulocytes	ENSG00000105939	ZC3HAV1	protein_coding	chr7	138109720	140109720	chr7:139118839:C:T	0.101117	0.645356	6.23426e-06	0.0075253	0.0207329
granulocytes	ENSG00000105948	TTC26	protein_coding	chr7	138133778	140133778	chr7:139123020:G:A	0.125148	0.694763	4.1905e-07	0.000653852	0.00237692
granulocytes	ENSG00000105963	ADAP1	protein_coding	chr7	-45320	1954680	chr7:936041:C:T	0.143888	-0.66072	4.91164e-08	0.000132189	0.000552875
granulocytes	ENSG00000105991	HOXA1	protein_coding	chr7	26096000	28096000	chr7:26913945:C:G	0.336892	0.859003	7.30785e-19	2.91872e-14	5.1033e-13
granulocytes	ENSG00000105993	DNAJB6	protein_coding	chr7	156337004	158337004	chr7:157352780:T:C	0.395404	0.90845	9.51673e-23	7.4089e-18	2.2795e-16
granulocytes	ENSG00000106003	LFNG	protein_coding	chr7	1519774	3519774	chr7:2531566:A:C	0.0945545	-0.769906	1.29232e-05	0.0204878	0.0478565
granulocytes	ENSG00000106052	TAX1BP1	protein_coding	chr7	26740162	28740162	chr7:27790760:T:C	0.115565	-0.563416	1.23746e-06	0.00165332	0.00546689
granulocytes	ENSG00000106077	ABHD11	protein_coding	chr7	72738802	74738802	chr7:73819547:G:A	0.290775	0.792362	4.98781e-16	3.3292e-12	4.43609e-11
granulocytes	ENSG00000106153	CHCHD2	protein_coding	chr7	55106476	57106476	chr7:56158351:C:A	0.442076	-1.20496	4.03057e-26	3.12706e-20	1.41722e-18
granulocytes	ENSG00000106244	PDAP1	protein_coding	chr7	98408597	100408597	chr7:99375573:G:GC	0.197389	0.909982	8.62754e-11	2.16121e-07	1.40719e-06
granulocytes	ENSG00000106290	TAF6	protein_coding	chr7	99119358	101119358	chr7:100107204:A:G	0.202175	-0.625558	4.80382e-11	1.43805e-07	9.62559e-07
granulocytes	ENSG00000106330	MOSPD3	protein_coding	chr7	99612540	101612540	chr7:100648253:T:C	0.244332	-0.889022	2.39241e-13	1.8006e-09	1.60348e-08
granulocytes	ENSG00000106348	IMPDH1	protein_coding	chr7	127409982	129409982	chr7:128402835:T:G	0.234535	0.959255	8.40265e-13	6.55524e-09	5.43898e-08
granulocytes	ENSG00000106392	C1GALT1	protein_coding	chr7	6182544	8182544	chr7:7190195:T:C	0.352937	-0.892293	6.80341e-20	4.75143e-15	9.30649e-14
granulocytes	ENSG00000106460	TMEM106B	protein_coding	chr7	11211294	13211294	chr7:12222285:G:A	0.423813	0.941312	9.06175e-25	5.20852e-19	1.90503e-17
granulocytes	ENSG00000106560	GIMAP2	protein_coding	chr7	149685706	151685706	chr7:150710943:C:T	0.120146	-0.529425	7.38246e-07	0.00114041	0.00392101
granulocytes	ENSG00000106565	TMEM176B	protein_coding	chr7	149800364	151800364	chr7:150760220:T:C	0.168663	-0.624636	2.71898e-09	8.94789e-06	4.49195e-05
granulocytes	ENSG00000106603	COA1	protein_coding	chr7	42729523	44729523	chr7:43796008:A:G	0.296377	0.837932	2.30832e-16	3.72602e-12	4.91913e-11
granulocytes	ENSG00000106605	BLVRA	protein_coding	chr7	42758680	44758680	chr7:43619205:T:G	0.0886934	-0.423377	2.47175e-05	0.0179964	0.04309
granulocytes	ENSG00000106682	EIF4H	protein_coding	chr7	73174356	75174356	chr7:74134216:G:T	0.159908	0.656572	7.62278e-09	8.58228e-06	4.31748e-05
granulocytes	ENSG00000106683	LIMK1	protein_coding	chr7	73083804	75083804	chr7:74077763:G:C	0.186898	0.771759	3.08022e-10	4.90926e-07	3.04176e-06
granulocytes	ENSG00000106733	NMRK1	protein_coding	chr9	74088155	76088155	chr9:75122113:G:A	0.182563	0.641857	5.18976e-10	1.98756e-06	1.10882e-05
granulocytes	ENSG00000106772	PRUNE2	protein_coding	chr9	75906114	77906114	chr9:76705724:C:T	0.472163	-1.21162	1.90646e-28	8.7942e-23	5.8919e-21
granulocytes	ENSG00000106789	CORO2A	protein_coding	chr9	97192637	99192637	chr9:98228298:A:C	0.100617	0.935048	6.59108e-06	0.00752368	0.0207329
granulocytes	ENSG00000107020	PLGRKT	protein_coding	chr9	4437925	6437925	chr9:5383460:C:G	0.116269	-0.52645	1.14321e-06	0.00190219	0.00616191
granulocytes	ENSG00000107099	DOCK8	protein_coding	chr9	-785135	1214865	chr9:272981:C:G	0.0944017	-0.528684	1.31439e-05	0.0153182	0.0376714
granulocytes	ENSG00000107242	PIP5K1B	protein_coding	chr9	67705240	69705240	chr9:68509456:T:C	0.108968	-0.476875	2.59488e-06	0.00231161	0.00731626
granulocytes	ENSG00000107263	RAPGEF1	protein_coding	chr9	130740076	132740076	chr9:131690577:C:T	0.376628	-1.05079	1.83592e-21	6.62488e-17	1.73329e-15
granulocytes	ENSG00000107521	HPS1	protein_coding	chr10	97446935	99446935	chr10:98415897:C:T	0.139149	0.579652	8.47573e-08	0.000115659	0.000487436
granulocytes	ENSG00000107554	DNMBP	protein_coding	chr10	99009947	101009947	chr10:99944721:TC:T	0.0896619	0.48216	2.22094e-05	0.0153382	0.0376947
granulocytes	ENSG00000107669	ATE1	protein_coding	chr10	120928031	122928031	chr10:121812677:G:C	0.101157	-0.407782	6.20626e-06	0.00841174	0.0228502
granulocytes	ENSG00000107736	CDH23	protein_coding	chr10	70396920	72396920	chr10:71643733:A:G	0.310713	0.770987	3.12672e-17	8.93451e-13	1.24367e-11
granulocytes	ENSG00000107738	VSIR	protein_coding	chr10	70773520	72773520	chr10:71755346:G:T	0.0946333	-0.447656	1.28108e-05	0.0141028	0.0351657
granulocytes	ENSG00000107796	ACTA2	protein_coding	chr10	87952773	89952773	chr10:88990206:A:G	0.107642	-0.462806	3.00989e-06	0.00324707	0.00987577
granulocytes	ENSG00000107819	SFXN3	protein_coding	chr10	100031234	102031234	chr10:101032154:C:A	0.28565	1.07268	1.00422e-15	1.24465e-11	1.53046e-10
granulocytes	ENSG00000107959	PITRM1	protein_coding	chr10	2172782	4172782	chr10:3181424:T:C	0.0993782	0.51382	7.56487e-06	0.0129721	0.0327904
granulocytes	ENSG00000107968	MAP3K8	protein_coding	chr10	29434184	31434184	chr10:30459569:T:C	0.179804	1.11942	7.22324e-10	1.87084e-06	1.0486e-05
granulocytes	ENSG00000108055	SMC3	protein_coding	chr10	109567695	111567695	chr10:110598410:C:CT	0.103374	-0.749705	4.84807e-06	0.00453631	0.0131872
granulocytes	ENSG00000108064	TFAM	protein_coding	chr10	57385410	59385410	chr10:58384313:TA:T	0.41763	-1.0254	2.54294e-24	4.302e-19	1.60625e-17
granulocytes	ENSG00000108107	RPL28	protein_coding	chr19	54385932	56385932	chr19:54646248:A:G	0.115434	-0.694137	1.25582e-06	0.00300101	0.00918986
granulocytes	ENSG00000108219	TSPAN14	protein_coding	chr10	79454166	81454166	chr10:80446664:TA:T	0.194474	0.663676	1.2306e-10	4.41102e-07	2.7473e-06
granulocytes	ENSG00000108244	KRT23	protein_coding	chr17	39937646	41937646	chr17:40932345:A:G	0.221564	0.703866	4.33368e-12	1.95504e-08	1.49415e-07
granulocytes	ENSG00000108384	RAD51C	protein_coding	chr17	57692602	59692602	chr17:58513282:T:C	0.338054	0.988678	6.16485e-19	1.91748e-14	3.45375e-13
granulocytes	ENSG00000108395	TRIM37	protein_coding	chr17	58106880	60106880	chr17:59004652:C:A	0.33424	0.913108	1.07609e-18	3.36504e-14	5.82683e-13
granulocytes	ENSG00000108405	P2RX1	protein_coding	chr17	2916465	4916465	chr17:3917748:T:C	0.469471	1.22156	3.1153e-28	5.53189e-23	3.9264e-21
granulocytes	ENSG00000108479	GALK1	protein_coding	chr17	74765192	76765192	chr17:75856809:GGTATGTCA:G	0.212635	-0.735658	1.32093e-11	5.68839e-08	4.02553e-07
granulocytes	ENSG00000108509	CAMTA2	protein_coding	chr17	3987675	5987675	chr17:4990062:G:C	0.18208	-0.689346	5.49923e-10	2.15358e-06	1.19585e-05
granulocytes	ENSG00000108590	MED31	protein_coding	chr17	5651605	7651605	chr17:6586207:G:A	0.105014	0.487187	4.0376e-06	0.00631919	0.0177649
granulocytes	ENSG00000108599	AKAP10	protein_coding	chr17	18977828	20977828	chr17:19904200:C:T	0.399261	1.29401	5.12434e-23	7.7239e-18	2.3562e-16
granulocytes	ENSG00000108654	DDX5	protein_coding	chr17	63506289	65506289	chr17:64506317:A:G	0.351415	-0.840651	8.54309e-20	1.81505e-15	3.79347e-14
granulocytes	ENSG00000108839	ALOX12	protein_coding	chr17	5996049	7996049	chr17:6986565:T:A	0.116285	0.479834	1.14112e-06	0.00230932	0.00731518
granulocytes	ENSG00000108861	DUSP3	protein_coding	chr17	42778977	44778977	chr17:43763434:C:T	0.146938	-0.574239	3.45269e-08	4.50318e-05	0.000202142
granulocytes	ENSG00000108883	EFTUD2	protein_coding	chr17	43899445	45899445	chr17:44602334:CG:C	0.0927775	-0.4619	1.57349e-05	0.0116	0.029902
granulocytes	ENSG00000108932	SLC16A6	protein_coding	chr17	67291127	69291127	chr17:68275978:G:A	0.0931354	0.700316	1.51235e-05	0.015413	0.0378526
granulocytes	ENSG00000108953	YWHAE	protein_coding	chr17	400222	2400222	chr17:1297158:T:C	0.101656	-0.496149	5.87128e-06	0.0114679	0.0296749
granulocytes	ENSG00000109046	WSB1	protein_coding	chr17	26294114	28294114	chr17:27245346:G:A	0.170873	0.704805	2.093e-09	2.80944e-06	1.53624e-05
granulocytes	ENSG00000109065	NAT9	protein_coding	chr17	73776345	75776345	chr17:74151695:G:A	0.0956109	0.488301	1.14947e-05	0.0152461	0.0375327
granulocytes	ENSG00000109133	TMEM33	protein_coding	chr4	40935429	42935429	chr4:40972796:T:G	0.108708	-0.985203	2.67146e-06	0.00338427	0.0102396
granulocytes	ENSG00000109180	OCIAD1	protein_coding	chr4	47831088	49831088	chr4:49004951:T:C	0.0996843	0.515797	7.31171e-06	0.00247736	0.00775526
granulocytes	ENSG00000109320	NFKB1	protein_coding	chr4	101501359	103501359	chr4:102502336:G:T	0.205333	0.663557	3.25851e-11	1.05873e-07	7.16691e-07
granulocytes	ENSG00000109323	MANBA	protein_coding	chr4	101760968	103760968	chr4:102696866:T:C	0.213209	-0.640612	1.22997e-11	4.77706e-08	3.43485e-07
granulocytes	ENSG00000109458	GAB1	protein_coding	chr4	142336876	144336876	chr4:143539775:G:T	0.0842813	-0.523756	4.02151e-05	0.0162388	0.039542
granulocytes	ENSG00000109519	GRPEL1	protein_coding	chr4	6068064	8068064	chr4:7063143:G:A	0.101284	-0.767365	6.11966e-06	0.0141515	0.0352619
granulocytes	ENSG00000109667	SLC2A9	protein_coding	chr4	9021497	11021497	chr4:10064262:T:C	0.186575	0.641338	3.20259e-10	1.44068e-06	8.2425e-06
granulocytes	ENSG00000109736	MFSD10	protein_coding	chr4	1934825	3934825	chr4:2863380:C:T	0.117945	-0.538447	9.46438e-07	0.00139394	0.00470028
granulocytes	ENSG00000109743	BST1	protein_coding	chr4	14703065	16703065	chr4:15737172:A:G	0.120686	-0.583479	6.94548e-07	0.00105361	0.00364706
granulocytes	ENSG00000109756	RAPGEF2	protein_coding	chr4	158103079	160103079	chr4:158936387:A:G	0.0883973	-0.442089	2.55392e-05	0.0131331	0.0331506
granulocytes	ENSG00000109775	UFSP2	protein_coding	chr4	184425964	186425964	chr4:185425919:G:C	0.381627	-0.966287	8.4217e-22	5.79037e-17	1.55467e-15
granulocytes	ENSG00000109814	UGDH	protein_coding	chr4	38527439	40527439	chr4:39502649:C:T	0.124536	0.525972	4.49202e-07	0.000774523	0.00277896
granulocytes	ENSG00000109861	CTSC	protein_coding	chr11	87337736	89337736	chr11:88336942:A:T	0.3861	1.42874	4.17124e-22	6.46162e-17	1.69676e-15
granulocytes	ENSG00000109906	ZBTB16	protein_coding	chr11	113059711	115059711	chr11:113268199:C:T	0.0903123	0.83926	2.06688e-05	0.0189205	0.0448088
granulocytes	ENSG00000110002	VWA5A	protein_coding	chr11	123115450	125115450	chr11:124338386:T:G	0.133975	-0.510158	1.53352e-07	0.00024731	0.00097573
granulocytes	ENSG00000110074	FOXRED1	protein_coding	chr11	125269154	127269154	chr11:126283284:T:C	0.123953	0.561612	4.7985e-07	0.000922731	0.00323463
granulocytes	ENSG00000110077	MS4A6A	protein_coding	chr11	59183083	61183083	chr11:60169284:A:G	0.383536	-0.913826	6.24348e-22	4.0768e-17	1.13277e-15
granulocytes	ENSG00000110203	FOLR3	protein_coding	chr11	71135725	73135725	chr11:72139110:CTA:C	0.26798	-1.76258	1.08135e-14	9.81991e-11	1.04291e-09
granulocytes	ENSG00000110237	ARHGEF17	protein_coding	chr11	72308276	74308276	chr11:73328184:G:A	0.0929155	0.830549	1.54964e-05	0.00979383	0.025965
granulocytes	ENSG00000110344	UBE4A	protein_coding	chr11	117359600	119359600	chr11:118347139:G:T	0.161764	0.97662	6.13114e-09	1.09825e-05	5.44849e-05
granulocytes	ENSG00000110395	CBL	protein_coding	chr11	118206339	120206339	chr11:119172555:G:GAT	0.137176	-0.825329	1.06291e-07	0.00017154	0.000699105
granulocytes	ENSG00000110455	ACCS	protein_coding	chr11	43066270	45066270	chr11:44066439:G:T	0.333937	1.54003	1.12462e-18	2.03154e-14	3.63182e-13
granulocytes	ENSG00000110514	MADD	protein_coding	chr11	46270156	48270156	chr11:47075430:G:C	0.113473	-0.883095	1.56567e-06	0.000681768	0.00247089
granulocytes	ENSG00000110583	NAA40	protein_coding	chr11	62939002	64939002	chr11:63921221:C:A	0.118872	-0.444588	8.5249e-07	0.000707269	0.00255556
granulocytes	ENSG00000110628	SLC22A18	protein_coding	chr11	1902278	3902278	chr11:2902596:A:G	0.34047	-0.834876	4.32492e-19	8.63165e-15	1.63267e-13
granulocytes	ENSG00000110651	CD81	protein_coding	chr11	1377310	3377310	chr11:2095546:T:C	0.110281	0.478063	2.23991e-06	0.0043927	0.0128061
granulocytes	ENSG00000110665	C11orf21	protein_coding	chr11	1301918	3301918	chr11:2296721:C:T	0.297987	-0.818027	1.84777e-16	5.88319e-12	7.58544e-11
granulocytes	ENSG00000110719	TCIRG1	protein_coding	chr11	67039025	69039025	chr11:68037340:G:A	0.101925	0.556911	5.69796e-06	0.00431905	0.0126273
granulocytes	ENSG00000110799	VWF	protein_coding	chr12	5124670	7124670	chr12:6132280:G:A	0.121956	-0.52635	6.01625e-07	0.000885688	0.00312157
granulocytes	ENSG00000110851	PRDM4	protein_coding	chr12	106761137	108761137	chr12:107663445:G:T	0.18791	0.644659	2.72614e-10	5.77547e-07	3.53568e-06
granulocytes	ENSG00000110852	CLEC2B	protein_coding	chr12	8869354	10869354	chr12:10593521:G:A	0.093452	-0.455476	1.46023e-05	0.0159549	0.0389168
granulocytes	ENSG00000110880	CORO1C	protein_coding	chr12	107731518	109731518	chr12:108724213:C:T	0.280255	1.3335	2.08702e-15	2.57077e-11	3.03611e-10
granulocytes	ENSG00000111052	LIN7A	protein_coding	chr12	79937934	81937934	chr12:80944970:T:C	0.168701	-0.933648	2.70679e-09	4.82144e-06	2.51738e-05
granulocytes	ENSG00000111058	ACSS3	protein_coding	chr12	80078079	82078079	chr12:80943679:T:C	0.186471	0.767696	3.24315e-10	1.14597e-06	6.66815e-06
granulocytes	ENSG00000111144	LTA4H	protein_coding	chr12	95035587	97035587	chr12:96048157:C:CT	0.164584	0.687325	4.40043e-09	1.05314e-05	5.23557e-05
granulocytes	ENSG00000111231	GPN3	protein_coding	chr12	109468257	111468257	chr12:110390253:A:T	0.476995	-1.04687	7.84522e-29	6.13221e-23	4.30982e-21
granulocytes	ENSG00000111237	VPS29	protein_coding	chr12	109502111	111502111	chr12:110101358:A:C	0.198319	0.761041	7.70161e-11	2.36186e-07	1.52674e-06
granulocytes	ENSG00000111261	MANSC1	protein_coding	chr12	11350242	13350242	chr12:12339891:C:T	0.102603	-0.634236	5.28345e-06	0.00764617	0.0210174
granulocytes	ENSG00000111275	ALDH2	protein_coding	chr12	110766933	112766933	chr12:112412095:G:A	0.184766	0.644041	3.98246e-10	6.16224e-07	3.75642e-06
granulocytes	ENSG00000111321	LTBR	protein_coding	chr12	5384162	7384162	chr12:6384185:A:G	0.218729	0.765295	6.18115e-12	2.91116e-08	2.16712e-07
granulocytes	ENSG00000111328	CDK2AP1	protein_coding	chr12	122271856	124271856	chr12:123312081:CT:C	0.17329	0.998284	1.5709e-09	3.22352e-06	1.74668e-05
granulocytes	ENSG00000111424	VDR	protein_coding	chr12	46904994	48904994	chr12:47891631:G:A	0.0988997	0.474678	7.97821e-06	0.00834721	0.0227007
granulocytes	ENSG00000111450	STX2	protein_coding	chr12	129839250	131839250	chr12:130829669:T:C	0.145514	0.552051	4.07071e-08	0.000142106	0.000588176
granulocytes	ENSG00000111605	CPSF6	protein_coding	chr12	68239569	70239569	chr12:69259366:T:C	0.112651	-0.48387	1.717e-06	0.00256176	0.0079751
granulocytes	ENSG00000111639	MRPL51	protein_coding	chr12	5493262	7493262	chr12:6476145:A:G	0.116662	-0.509338	1.09366e-06	0.00155707	0.00518002
granulocytes	ENSG00000111640	GAPDH	protein_coding	chr12	5534517	7534517	chr12:6542330:G:A	0.109089	-0.534652	2.56015e-06	0.00306313	0.00936009
granulocytes	ENSG00000111647	UHRF1BP1L	protein_coding	chr12	99142874	101142874	chr12:100041725:G:A	0.15994	-1.13998	7.59401e-09	1.94802e-05	9.32855e-05
granulocytes	ENSG00000111652	COPS7A	protein_coding	chr12	5724046	7724046	chr12:6731205:G:T	0.166212	-0.660227	3.63187e-09	8.39389e-06	4.23162e-05
granulocytes	ENSG00000111669	TPI1	protein_coding	chr12	5867531	7867531	chr12:6940836:C:T	0.113738	0.496256	1.51964e-06	0.00199855	0.00643047
granulocytes	ENSG00000111671	SPSB2	protein_coding	chr12	5873303	7873303	chr12:6871809:G:A	0.49816	1.33657	1.45569e-30	5.65654e-25	5.63198e-23
granulocytes	ENSG00000111696	NT5DC3	protein_coding	chr12	102841234	104841234	chr12:103805292:A:C	0.160331	0.789666	7.25354e-09	2.21479e-05	0.0001048
granulocytes	ENSG00000111725	PRKAB1	protein_coding	chr12	118668133	120668133	chr12:119671479:AGGCACCTCTTCACAGGAC:A	0.131386	1.00013	2.06119e-07	0.000299271	0.00116471
granulocytes	ENSG00000111731	C2CD5	protein_coding	chr12	21544542	23544542	chr12:22532317:T:C	0.167317	1.17065	3.18772e-09	6.37479e-06	3.26656e-05
granulocytes	ENSG00000111817	DSE	protein_coding	chr6	115370947	117370947	chr6:116488937:G:A	0.290781	-0.80954	4.98363e-16	1.58334e-11	1.93037e-10
granulocytes	ENSG00000111843	TMEM14C	protein_coding	chr6	9723070	11723070	chr6:10723216:A:C	0.204522	0.853759	3.60018e-11	1.74918e-07	1.15891e-06
granulocytes	ENSG00000111846	GCNT2	protein_coding	chr6	9521351	11521351	chr6:10534141:C:T	0.145496	-0.520198	4.07923e-08	8.93366e-05	0.000382575
granulocytes	ENSG00000111860	CEP85L	protein_coding	chr6	117651591	119651591	chr6:118408811:C:A	0.179959	-0.770383	7.09062e-10	2.36969e-06	1.30775e-05
granulocytes	ENSG00000111875	ASF1A	protein_coding	chr6	117894152	119894152	chr6:118809867:T:A	0.190553	0.805217	1.98052e-10	6.72333e-07	4.06389e-06
granulocytes	ENSG00000111880	RNGTT	protein_coding	chr6	87963618	89963618	chr6:88851200:T:A	0.0902697	0.4557	2.07664e-05	0.0193113	0.0455837
granulocytes	ENSG00000111885	MAN1A1	protein_coding	chr6	118349761	120349761	chr6:119516887:C:T	0.0868565	-0.440057	3.02743e-05	0.0184827	0.0439899
granulocytes	ENSG00000111897	SERINC1	protein_coding	chr6	121471807	123471807	chr6:122455398:CA:C	0.292938	-1.04835	3.7069e-16	9.3634e-12	1.18176e-10
granulocytes	ENSG00000111906	HDDC2	protein_coding	chr6	124301967	126301967	chr6:125313287:C:G	0.24091	-0.742807	3.71676e-13	2.41784e-09	2.11119e-08
granulocytes	ENSG00000112033	PPARD	protein_coding	chr6	34342558	36342558	chr6:35428018:G:C	0.478987	-1.32284	5.42786e-29	1.37506e-22	8.96131e-21
granulocytes	ENSG00000112079	STK38	protein_coding	chr6	35547479	37547479	chr6:36549122:GGGGA:G	0.134563	0.888008	1.43378e-07	0.000222746	0.000886623
granulocytes	ENSG00000112096	SOD2	protein_coding	chr6	158693241	160693241	chr6:159737196:G:A	0.0986657	-0.462801	8.18843e-06	0.00834083	0.0226919
granulocytes	ENSG00000112110	MRPL18	protein_coding	chr6	158790467	160790467	chr6:159790413:C:T	0.338845	-1.06554	5.49037e-19	9.24488e-15	1.73492e-13
granulocytes	ENSG00000112137	PHACTR1	protein_coding	chr6	11716767	13716767	chr6:13203338:A:G	0.307618	-0.847937	4.83099e-17	7.42549e-13	1.04171e-11
granulocytes	ENSG00000112149	CD83	protein_coding	chr6	13117772	15117772	chr6:14091451:C:T	0.199478	-0.732679	6.68429e-11	2.53461e-07	1.63252e-06
granulocytes	ENSG00000112234	FBXL4	protein_coding	chr6	97947946	99947946	chr6:98947764:GAC:G	0.0999031	-0.485781	7.13589e-06	0.00580591	0.0164705
granulocytes	ENSG00000112237	CCNC	protein_coding	chr6	98568660	100568660	chr6:99690685:C:T	0.0864865	-0.505076	3.15357e-05	0.0211309	0.0489599
granulocytes	ENSG00000112282	MED23	protein_coding	chr6	130628242	132628242	chr6:131489098:G:A	0.109442	-0.537303	2.46068e-06	0.00293	0.00899161
granulocytes	ENSG00000112299	VNN1	protein_coding	chr6	131714055	133714055	chr6:132734471:G:T	0.382982	0.902678	6.81121e-22	2.91332e-17	8.32065e-16
granulocytes	ENSG00000112303	VNN2	protein_coding	chr6	131757904	133757904	chr6:132755924:T:C	0.419292	-1.01897	1.92918e-24	2.9331e-19	1.13046e-17
granulocytes	ENSG00000112308	C6orf62	protein_coding	chr6	23719154	25719154	chr6:24713495:A:C	0.143175	0.734922	5.33255e-08	0.000137418	0.000573074
granulocytes	ENSG00000112367	FIG4	protein_coding	chr6	108691296	110691296	chr6:109544468:C:T	0.143704	-0.531532	5.01665e-08	7.63587e-05	0.000331353
granulocytes	ENSG00000112406	HECA	protein_coding	chr6	138135080	140135080	chr6:139188958:A:G	0.231124	-0.775636	1.29674e-12	6.96342e-09	5.77098e-08
granulocytes	ENSG00000112531	QKI	protein_coding	chr6	162414718	164414718	chr6:163449679:T:C	0.227188	1.46616	2.13461e-12	1.21956e-08	9.66045e-08
granulocytes	ENSG00000112561	TFEB	protein_coding	chr6	40735608	42735608	chr6:41721252:T:C	0.242316	0.900352	3.10223e-13	2.08374e-09	1.84417e-08
granulocytes	ENSG00000112584	FAM120B	protein_coding	chr6	169306758	171306758	chr6:170280901:G:A	0.094366	-0.625294	1.3196e-05	0.00909005	0.0244244
granulocytes	ENSG00000112619	PRPH2	protein_coding	chr6	41722597	43722597	chr6:42691014:T:C	0.142449	0.507074	5.79817e-08	9.23922e-05	0.000394588
granulocytes	ENSG00000112685	EXOC2	protein_coding	chr6	-306861	1693139	chr6:692700:T:G	0.179214	-0.905162	7.75193e-10	2.98417e-06	1.62559e-05
granulocytes	ENSG00000112697	TMEM30A	protein_coding	chr6	74284792	76284792	chr6:75284856:G:A	0.169691	-0.653878	2.40739e-09	3.17131e-06	1.71969e-05
granulocytes	ENSG00000112701	SENP6	protein_coding	chr6	74601880	76601880	chr6:75491083:C:T	0.354518	-0.853103	5.36756e-20	1.8408e-15	3.83611e-14
granulocytes	ENSG00000112763	BTN2A1	protein_coding	chr6	25457955	27457955	chr6:26458297:C:G	0.322951	-0.892354	5.49658e-18	5.11848e-13	7.36808e-12
granulocytes	ENSG00000112893	MAN2A1	protein_coding	chr5	108689927	110689927	chr5:109658233:T:C	0.18654	-0.649376	3.2163e-10	8.45388e-07	5.03353e-06
granulocytes	ENSG00000112983	BRD8	protein_coding	chr5	137178630	139178630	chr5:138495864:A:G	0.0833422	0.650534	4.45985e-05	0.0183348	0.0436824
granulocytes	ENSG00000113240	CLK4	protein_coding	chr5	177627050	179627050	chr5:178687511:G:C	0.399657	-1.10628	4.80776e-23	5.9712e-18	1.88573e-16
granulocytes	ENSG00000113269	RNF130	protein_coding	chr5	179071759	181071759	chr5:180071658:G:T	0.374963	0.903281	2.37679e-21	1.86538e-16	4.53302e-15
granulocytes	ENSG00000113296	THBS4	protein_coding	chr5	79035348	81035348	chr5:79555227:C:T	0.0900663	-0.594404	2.12385e-05	0.0199394	0.046789
granulocytes	ENSG00000113303	BTNL8	protein_coding	chr5	179899159	181899159	chr5:181003797:T:C	0.568243	-1.13165	7.30783e-37	2.78497e-30	5.29257e-28
granulocytes	ENSG00000113368	LMNB1	protein_coding	chr5	125777136	127777136	chr5:126783364:A:ACT	0.152102	-0.648056	1.89657e-08	3.15424e-05	0.000145695
granulocytes	ENSG00000113407	TARS1	protein_coding	chr5	32440965	34440965	chr5:33723779:A:G	0.295129	-1.20456	2.74183e-16	2.91238e-12	3.90245e-11
granulocytes	ENSG00000113441	LNPEP	protein_coding	chr5	95936080	97936080	chr5:96907894:A:T	0.121902	-0.498378	6.05307e-07	0.000606568	0.00222535
granulocytes	ENSG00000113448	PDE4D	protein_coding	chr5	58893726	60893726	chr5:60212046:G:C	0.0881379	0.414142	2.62814e-05	0.0194441	0.0458502
granulocytes	ENSG00000113532	ST8SIA4	protein_coding	chr5	99903282	101903282	chr5:100784846:G:A	0.193675	0.643569	1.35613e-10	3.91963e-07	2.46049e-06
granulocytes	ENSG00000113558	SKP1	protein_coding	chr5	133176950	135176950	chr5:134179947:A:G	0.294493	1.53095	2.99293e-16	4.9664e-12	6.47324e-11
granulocytes	ENSG00000113742	CPEB4	protein_coding	chr5	172888349	174888349	chr5:173897968:G:T	0.221721	0.743281	4.24891e-12	3.90994e-08	2.83411e-07
granulocytes	ENSG00000113758	DBN1	protein_coding	chr5	176473634	178473634	chr5:177460105:A:C	0.167293	-0.591879	3.19694e-09	8.00064e-06	4.0476e-05
granulocytes	ENSG00000113810	SMC4	protein_coding	chr3	159399650	161399650	chr3:160243773:A:G	0.138242	0.658431	9.40633e-08	0.000100511	0.000427618
granulocytes	ENSG00000113811	SELENOK	protein_coding	chr3	52891859	54891859	chr3:53936467:G:A	0.158886	0.587758	8.59201e-09	2.23488e-05	0.000105681
granulocytes	ENSG00000113851	CRBN	protein_coding	chr3	2179691	4179691	chr3:2917191:G:C	0.10006	0.460512	7.01227e-06	0.0142137	0.0353589
granulocytes	ENSG00000114125	RNF7	protein_coding	chr3	140738298	142738298	chr3:141294775:A:T	0.0916174	-0.55785	1.78907e-05	0.0118583	0.0304365
granulocytes	ENSG00000114209	PDCD10	protein_coding	chr3	166734892	168734892	chr3:167896629:A:C	0.0918849	0.793534	1.73689e-05	0.00965614	0.0256721
granulocytes	ENSG00000114316	USP4	protein_coding	chr3	48340053	50340053	chr3:49354771:C:G	0.0883053	0.805559	2.58e-05	0.0060124	0.016969
granulocytes	ENSG00000114354	TFG	protein_coding	chr3	99709494	101709494	chr3:100748174:T:C	0.360848	-0.905119	2.06634e-20	2.54577e-15	5.19942e-14
granulocytes	ENSG00000114423	CBLB	protein_coding	chr3	104869012	106869012	chr3:105914712:T:C	0.131465	0.542194	2.04274e-07	0.000272133	0.00106604
granulocytes	ENSG00000114480	GBE1	protein_coding	chr3	80761645	82761645	chr3:81657149:C:A	0.0983709	-0.482922	8.46118e-06	0.00490666	0.0141434
granulocytes	ENSG00000114626	ABTB1	protein_coding	chr3	126672952	128672952	chr3:127678710:G:C	0.173089	0.734135	1.60895e-09	3.62485e-06	1.94036e-05
granulocytes	ENSG00000114650	SCAP	protein_coding	chr3	46475941	48475941	chr3:47373610:G:A	0.275024	-0.770326	4.22096e-15	3.92919e-11	4.48524e-10
granulocytes	ENSG00000114738	MAPKAPK3	protein_coding	chr3	49617151	51617151	chr3:50648631:G:A	0.0951091	0.642397	1.21526e-05	0.00324842	0.00987577
granulocytes	ENSG00000114770	ABCC5	protein_coding	chr3	183017884	185017884	chr3:184019094:G:A	0.199127	-0.643467	6.97739e-11	2.9868e-07	1.89987e-06
granulocytes	ENSG00000114933	INO80D	protein_coding	chr2	205086174	207086174	chr2:206002056:C:T	0.241038	-0.718927	3.6563e-13	4.74012e-09	3.98367e-08
granulocytes	ENSG00000114978	MOB1A	protein_coding	chr2	73178879	75178879	chr2:74139332:T:G	0.11457	0.490734	1.38406e-06	0.00113254	0.00389754
granulocytes	ENSG00000114988	LMAN2L	protein_coding	chr2	95740064	97740064	chr2:96693627:A:G	0.0888486	-0.738541	2.42974e-05	0.00500846	0.0143963
granulocytes	ENSG00000115129	TP53I3	protein_coding	chr2	23084834	25084834	chr2:24143118:C:T	0.133796	-0.746201	1.56523e-07	0.000196431	0.000791102
granulocytes	ENSG00000115145	STAM2	protein_coding	chr2	151175763	153175763	chr2:152124339:T:A	0.53432	-1.09575	1.07218e-33	9.55308e-27	1.24516e-24
granulocytes	ENSG00000115159	GPD2	protein_coding	chr2	155436379	157436379	chr2:156377030:G:C	0.337497	1.12059	6.68898e-19	1.5744e-14	2.85012e-13
granulocytes	ENSG00000115232	ITGA4	protein_coding	chr2	180457386	182457386	chr2:181459039:G:A	0.243385	-0.694943	2.70312e-13	2.33944e-09	2.04772e-08
granulocytes	ENSG00000115239	ASB3	protein_coding	chr2	52786953	54786953	chr2:53725041:A:G	0.114964	0.528969	1.32403e-06	0.00195473	0.00631372
granulocytes	ENSG00000115295	CLIP4	protein_coding	chr2	28115415	30115415	chr2:29002209:C:G	0.108904	0.495073	2.61356e-06	0.00376065	0.0112209
granulocytes	ENSG00000115306	SPTBN1	protein_coding	chr2	53456327	55456327	chr2:54516323:G:A	0.324938	1.64183	4.13345e-18	4.20341e-13	6.1371e-12
granulocytes	ENSG00000115350	POLE4	protein_coding	chr2	73958643	75958643	chr2:74958729:G:T	0.126678	0.535686	3.52237e-07	0.000501354	0.00186802
granulocytes	ENSG00000115419	GLS	protein_coding	chr2	189880821	191880821	chr2:190894347:GT:G	0.115033	0.493162	1.31383e-06	0.00131178	0.00445045
granulocytes	ENSG00000115459	ELMOD3	protein_coding	chr2	84354769	86354769	chr2:85345100:A:T	0.119474	0.493295	7.96466e-07	0.000935831	0.00327415
granulocytes	ENSG00000115484	CCT4	protein_coding	chr2	60888656	62888656	chr2:61832252:A:C	0.126051	0.605807	3.78239e-07	0.000450631	0.00169667
granulocytes	ENSG00000115507	OTX1	protein_coding	chr2	62050830	64050830	chr2:63060193:T:C	0.238402	1.06856	5.12691e-13	4.73467e-09	3.98367e-08
granulocytes	ENSG00000115523	GNLY	protein_coding	chr2	84694358	86694358	chr2:85711284:A:C	0.202362	0.752307	4.69451e-11	1.94381e-07	1.28076e-06
granulocytes	ENSG00000115561	CHMP3	protein_coding	chr2	85563443	87563443	chr2:86591871:C:T	0.0827507	0.443977	4.76003e-05	0.0209627	0.0486488
granulocytes	ENSG00000115594	IL1R1	protein_coding	chr2	101142746	103142746	chr2:101842806:A:G	0.100084	0.554161	6.99403e-06	0.00571144	0.0162475
granulocytes	ENSG00000115602	IL1RL1	protein_coding	chr2	101311563	103311563	chr2:102355405:G:T	0.163099	0.698533	5.24052e-09	9.67208e-06	4.83856e-05
granulocytes	ENSG00000115604	IL18R1	protein_coding	chr2	101355796	103355796	chr2:102441891:GA:G	0.193561	0.605226	1.37508e-10	5.43335e-07	3.3405e-06
granulocytes	ENSG00000115607	IL18RAP	protein_coding	chr2	101423160	103423160	chr2:102415720:C:CTAT	0.612763	1.08274	2.0438e-41	1.48108e-33	6.24557e-31
granulocytes	ENSG00000115649	CNPPD1	protein_coding	chr2	218176925	220176925	chr2:219196954:G:A	0.265567	-0.791755	1.48957e-14	6.16811e-11	6.79225e-10
granulocytes	ENSG00000115808	STRN	protein_coding	chr2	35966536	37966536	chr2:36983112:C:T	0.114163	-0.563502	1.44883e-06	0.00247995	0.00775998
granulocytes	ENSG00000115896	PLCL1	protein_coding	chr2	196804593	198804593	chr2:198194352:C:G	0.127439	-0.869378	3.23072e-07	0.000283063	0.00110583
granulocytes	ENSG00000115919	KYNU	protein_coding	chr2	141877664	143877664	chr2:142917663:A:C	0.344907	1.66892	2.24811e-19	8.81316e-15	1.66261e-13
granulocytes	ENSG00000115942	ORC2	protein_coding	chr2	199963660	201963660	chr2:201041938:T:C	0.102486	-0.499031	5.35252e-06	0.00488435	0.0140961
granulocytes	ENSG00000115956	PLEK	protein_coding	chr2	67365282	69365282	chr2:68361995:A:G	0.281274	0.828995	1.81854e-15	2.22958e-11	2.65945e-10
granulocytes	ENSG00000116016	EPAS1	protein_coding	chr2	45297407	47297407	chr2:46399213:T:C	0.124537	0.4918	4.49121e-07	0.00103199	0.00357913
granulocytes	ENSG00000116044	NFE2L2	protein_coding	chr2	176264727	178264727	chr2:177265345:T:C	0.111927	0.519948	1.86248e-06	0.00188595	0.00612036
granulocytes	ENSG00000116095	PLEKHA3	protein_coding	chr2	177480457	179480457	chr2:178395926:A:G	0.08814	-0.469252	2.62752e-05	0.0211116	0.048931
granulocytes	ENSG00000116106	EPHA4	protein_coding	chr2	220572304	222572304	chr2:221498790:CTTTTTTTTTTTTTTTTT:C	0.158353	-0.672379	9.14586e-09	2.11538e-05	0.000100561
granulocytes	ENSG00000116151	MORN1	protein_coding	chr1	1391554	3391554	chr1:2380209:G:A	0.123697	-0.524514	4.94013e-07	0.000704353	0.0025463
granulocytes	ENSG00000116161	CACYBP	protein_coding	chr1	173999947	175999947	chr1:175000135:C:T	0.326602	-0.820726	3.25329e-18	7.63244e-14	1.2492e-12
granulocytes	ENSG00000116171	SCP2	protein_coding	chr1	51927276	53927276	chr1:52927236:A:G	0.203406	0.663228	4.12968e-11	1.27088e-07	8.57065e-07
granulocytes	ENSG00000116198	CEP104	protein_coding	chr1	2857211	4857211	chr1:3802493:G:A	0.181919	-0.599468	5.60628e-10	2.74813e-06	1.50909e-05
granulocytes	ENSG00000116213	WRAP73	protein_coding	chr1	2650103	4650103	chr1:3654319:C:T	0.263986	0.763119	1.83649e-14	2.23698e-10	2.25229e-09
granulocytes	ENSG00000116260	QSOX1	protein_coding	chr1	179154869	181154869	chr1:180158613:C:T	0.38353	-1.12131	6.24911e-22	9.712e-17	2.45151e-15
granulocytes	ENSG00000116266	STXBP3	protein_coding	chr1	107746674	109746674	chr1:108802254:G:A	0.168113	0.710743	2.9016e-09	6.84715e-06	3.49114e-05
granulocytes	ENSG00000116288	PARK7	protein_coding	chr1	6961711	8961711	chr1:7961718:T:C	0.35235	0.846686	7.4281e-20	5.43839e-15	1.05941e-13
granulocytes	ENSG00000116299	ELAPOR1	protein_coding	chr1	108114115	110114115	chr1:109164258:A:G	0.614548	1.14518	1.30995e-41	2.14257e-34	1.02397e-31
granulocytes	ENSG00000116350	SRSF4	protein_coding	chr1	28181900	30181900	chr1:29227994:T:C	0.168998	0.666962	2.61325e-09	6.63984e-06	3.39268e-05
granulocytes	ENSG00000116489	CAPZA1	protein_coding	chr1	111619832	113619832	chr1:112520503:A:G	0.255083	0.699175	5.92114e-14	3.38506e-10	3.31965e-09
granulocytes	ENSG00000116497	S100PBP	protein_coding	chr1	31817653	33817653	chr1:32867297:C:T	0.2148	-1.30171	1.00923e-11	2.97484e-08	2.21223e-07
granulocytes	ENSG00000116514	RNF19B	protein_coding	chr1	31964809	33964809	chr1:32966260:T:C	0.0899883	0.843861	2.14224e-05	0.012592	0.0319875
granulocytes	ENSG00000116525	TRIM62	protein_coding	chr1	32182043	34182043	chr1:33216075:T:C	0.0977819	-0.496837	9.03329e-06	0.00655232	0.0183341
granulocytes	ENSG00000116670	MAD2L2	protein_coding	chr1	10681148	12681148	chr1:11744231:C:T	0.0977016	-0.79561	9.11425e-06	0.00948805	0.0252853
granulocytes	ENSG00000116679	IVNS1ABP	protein_coding	chr1	184317243	186317243	chr1:185425702:A:G	0.300162	0.816627	1.36685e-16	2.19151e-12	2.96422e-11
granulocytes	ENSG00000116685	KIAA2013	protein_coding	chr1	10926427	12926427	chr1:12013728:C:A	0.110915	-0.513963	2.08633e-06	0.0021139	0.00675648
granulocytes	ENSG00000116688	MFN2	protein_coding	chr1	10980444	12980444	chr1:11993043:C:T	0.596968	-1.2079	9.61294e-40	4.76141e-33	1.42222e-30
granulocytes	ENSG00000116691	MIIP	protein_coding	chr1	11019498	13019498	chr1:11988073:A:G	0.393294	-0.982897	1.33325e-22	8.05978e-18	2.43791e-16
granulocytes	ENSG00000116698	SMG7	protein_coding	chr1	182472499	184472499	chr1:183576530:C:T	0.218358	-0.720015	6.47473e-12	2.09323e-08	1.59467e-07
granulocytes	ENSG00000116701	NCF2	protein_coding	chr1	182590459	184590459	chr1:183728564:A:ATTGT	0.116503	-0.489361	1.11347e-06	0.000840137	0.00298155
granulocytes	ENSG00000116711	PLA2G4A	protein_coding	chr1	185828949	187828949	chr1:186977254:G:T	0.234254	0.676723	8.70968e-13	4.43623e-09	3.74143e-08
granulocytes	ENSG00000116729	WLS	protein_coding	chr1	67232523	69232523	chr1:68271910:TTTTGTTTG:T	0.384738	1.13693	5.16916e-22	3.5813e-17	1.0068e-15
granulocytes	ENSG00000116752	BCAS2	protein_coding	chr1	113581615	115581615	chr1:114548466:T:C	0.130947	-0.754863	2.16695e-07	0.000330636	0.0012757
granulocytes	ENSG00000116791	CRYZ	protein_coding	chr1	73733050	75733050	chr1:74743838:G:A	0.129244	-0.559527	2.63109e-07	0.000226665	0.000901221
granulocytes	ENSG00000116830	TTF2	protein_coding	chr1	116060326	118060326	chr1:117057188:C:T	0.323069	1.71881	5.40487e-18	9.05059e-14	1.46129e-12
granulocytes	ENSG00000116857	TMEM9	protein_coding	chr1	200154474	202154474	chr1:201154671:G:C	0.428283	0.896137	4.26848e-25	7.92309e-20	3.24563e-18
granulocytes	ENSG00000116903	EXOC8	protein_coding	chr1	230337852	232337852	chr1:231334904:T:C	0.10076	-0.514776	6.48733e-06	0.00863742	0.0233394
granulocytes	ENSG00000116977	LGALS8	protein_coding	chr1	235523982	237523982	chr1:236532847:GAAAAACA:G	0.210748	-0.683552	1.66937e-11	9.05301e-08	6.17494e-07
granulocytes	ENSG00000116991	SIPA1L2	protein_coding	chr1	231630133	233630133	chr1:232593585:G:C	0.108068	0.564732	2.86982e-06	0.00416056	0.0122388
granulocytes	ENSG00000117115	PADI2	protein_coding	chr1	16119451	18119451	chr1:17099334:G:T	0.651289	1.25578	8.47959e-46	3.06322e-38	5.48986e-35
granulocytes	ENSG00000117153	KLHL12	protein_coding	chr1	201927234	203927234	chr1:202927014:G:C	0.097836	-1.0113	8.97921e-06	0.00916698	0.0245985
granulocytes	ENSG00000117226	GBP3	protein_coding	chr1	88022866	90022866	chr1:89009135:A:G	0.377733	-0.943155	1.54626e-21	7.67346e-17	1.99308e-15
granulocytes	ENSG00000117280	RAB29	protein_coding	chr1	204775482	206775482	chr1:205720679:T:G	0.376391	0.908704	1.90476e-21	5.94247e-17	1.57196e-15
granulocytes	ENSG00000117318	ID3	protein_coding	chr1	22559501	24559501	chr1:23560444:T:G	0.153886	0.54573	1.54077e-08	3.00709e-05	0.000139709
granulocytes	ENSG00000117410	ATP6V0B	protein_coding	chr1	42974960	44974960	chr1:43911831:G:A	0.122814	-0.660567	5.4594e-07	0.00062722	0.0022894
granulocytes	ENSG00000117448	AKR1A1	protein_coding	chr1	44550826	46550826	chr1:45545333:C:T	0.0954889	-0.43343	1.16514e-05	0.00576419	0.0163675
granulocytes	ENSG00000117480	FAAH	protein_coding	chr1	45394317	47394317	chr1:46356401:G:A	0.1629	0.606922	5.36461e-09	7.16166e-06	3.64631e-05
granulocytes	ENSG00000117481	NSUN4	protein_coding	chr1	45340807	47340807	chr1:46358526:C:T	0.544513	1.11104	1.26921e-34	2.15476e-28	3.28658e-26
granulocytes	ENSG00000117505	DR1	protein_coding	chr1	92345907	94345907	chr1:93347602:A:G	0.136616	-0.948101	1.13338e-07	0.000106093	0.000449499
granulocytes	ENSG00000117595	IRF6	protein_coding	chr1	208806142	210806142	chr1:209779520:C:G	0.170271	0.56666	2.24772e-09	5.50354e-06	2.84862e-05
granulocytes	ENSG00000117616	RSRP1	protein_coding	chr1	24247454	26247454	chr1:25205012:T:TA	0.112407	-0.518856	1.76481e-06	0.00164189	0.00543662
granulocytes	ENSG00000117640	MTFR1L	protein_coding	chr1	24819954	26819954	chr1:25825590:T:G	0.170849	-0.586983	2.09881e-09	4.28583e-06	2.26411e-05
granulocytes	ENSG00000117676	RPS6KA1	protein_coding	chr1	25529761	27529761	chr1:26583175:G:A	0.0876518	0.415865	2.77305e-05	0.0132308	0.033362
granulocytes	ENSG00000117697	NSL1	protein_coding	chr1	211791777	213791777	chr1:212790930:A:T	0.181423	0.797441	5.95001e-10	1.499e-06	8.5353e-06
granulocytes	ENSG00000117748	RPA2	protein_coding	chr1	26914575	28914575	chr1:27916315:A:G	0.34742	-0.816246	1.54898e-19	6.00772e-15	1.16086e-13
granulocytes	ENSG00000117868	ESYT2	protein_coding	chr7	157829509	159829509	chr7:158732139:T:C	0.449268	1.22589	1.15088e-26	8.03133e-21	3.97066e-19
granulocytes	ENSG00000117984	CTSD	protein_coding	chr11	763927	2763927	chr11:1594725:C:A	0.111019	0.504292	2.06218e-06	0.00363542	0.0109089
granulocytes	ENSG00000118181	RPS25	protein_coding	chr11	118018343	120018343	chr11:119008250:C:T	0.314111	-1.39666	1.93548e-17	3.11619e-13	4.66371e-12
granulocytes	ENSG00000118217	ATF6	protein_coding	chr1	160766320	162766320	chr1:161867617:G:A	0.125677	0.704151	3.94666e-07	0.000530094	0.00196286
granulocytes	ENSG00000118260	CREB1	protein_coding	chr2	206529962	208529962	chr2:207477927:C:T	0.128503	0.634623	2.86262e-07	0.000434597	0.00164061
granulocytes	ENSG00000118308	IRAG2	protein_coding	chr12	24052706	26052706	chr12:25105056:C:A	0.107683	-0.485386	2.99617e-06	0.004424	0.0128868
granulocytes	ENSG00000118369	USP35	protein_coding	chr11	77188919	79188919	chr11:79167132:CAG:C	0.0882546	-0.542114	2.59449e-05	0.0166594	0.0404974
granulocytes	ENSG00000118432	CNR1	protein_coding	chr6	87166347	89166347	chr6:88449573:C:G	0.446203	-0.915816	1.96724e-26	8.2689e-21	4.06011e-19
granulocytes	ENSG00000118495	PLAGL1	protein_coding	chr6	143008259	145008259	chr6:144050128:G:A	0.198431	-1.07627	7.59702e-11	2.84322e-07	1.81337e-06
granulocytes	ENSG00000118496	FBXO30	protein_coding	chr6	144814795	146814795	chr6:146697430:A:G	0.0849038	-0.553143	3.75489e-05	0.0175502	0.0422616
granulocytes	ENSG00000118520	ARG1	protein_coding	chr6	130573226	132573226	chr6:131576138:C:T	0.276106	-1.09656	3.64984e-15	4.58112e-11	5.17994e-10
granulocytes	ENSG00000118620	ZNF430	protein_coding	chr19	20020657	22020657	chr19:21598591:TA:T	0.133923	0.549055	1.5427e-07	0.000194838	0.000786012
granulocytes	ENSG00000118785	SPP1	protein_coding	chr4	86975714	88975714	chr4:87976662:C:T	0.22769	-0.697538	2.00346e-12	1.05587e-08	8.41964e-08
granulocytes	ENSG00000118898	PPL	protein_coding	chr16	3937148	5937148	chr16:4892098:C:T	0.208705	0.644596	2.14938e-11	1.66095e-07	1.10351e-06
granulocytes	ENSG00000118971	CCND2	protein_coding	chr12	3273762	5273762	chr12:4289884:A:G	0.358577	-0.999765	2.91326e-20	6.48674e-16	1.46693e-14
granulocytes	ENSG00000118997	DNAH7	protein_coding	chr2	195068837	197068837	chr2:196193956:G:A	0.141308	-0.541566	6.61202e-08	8.71932e-05	0.000374515
granulocytes	ENSG00000119231	SENP5	protein_coding	chr3	195867920	197867920	chr3:196942617:C:CA	0.112381	-0.49209	1.76982e-06	0.00321926	0.00979959
granulocytes	ENSG00000119318	RAD23B	protein_coding	chr9	106283279	108283279	chr9:108280750:T:C	0.0932475	0.88024	1.49369e-05	0.0179349	0.0429803
granulocytes	ENSG00000119321	FKBP15	protein_coding	chr9	112221277	114221277	chr9:113190134:C:T	0.141695	1.01887	6.32376e-08	0.000127417	0.000533851
granulocytes	ENSG00000119328	ABITRAM	protein_coding	chr9	107934400	109934400	chr9:108933327:T:C	0.190283	-0.734654	2.04629e-10	1.07753e-06	6.31089e-06
granulocytes	ENSG00000119392	GLE1	protein_coding	chr9	127504719	129504719	chr9:128508297:G:T	0.111436	-1.02961	1.96787e-06	0.00163397	0.00541289
granulocytes	ENSG00000119396	RAB14	protein_coding	chr9	120201869	122201869	chr9:121399479:G:A	0.108735	-1.01692	2.66364e-06	0.00224136	0.00713159
granulocytes	ENSG00000119397	CNTRL	protein_coding	chr9	120074955	122074955	chr9:121152314:T:C	0.108603	0.478945	2.70319e-06	0.0022101	0.00704103
granulocytes	ENSG00000119408	NEK6	protein_coding	chr9	123257949	125257949	chr9:124223579:T:C	0.147647	-0.742917	3.18061e-08	4.92833e-05	0.000220124
granulocytes	ENSG00000119414	PPP6C	protein_coding	chr9	124189803	126189803	chr9:125197170:C:T	0.20385	-0.683994	3.91072e-11	1.47262e-07	9.84779e-07
granulocytes	ENSG00000119431	HDHD3	protein_coding	chr9	112376986	114376986	chr9:113376980:C:A	0.123491	-0.529701	5.05652e-07	0.000911904	0.00320451
granulocytes	ENSG00000119522	DENND1A	protein_coding	chr9	122930126	124930126	chr9:123968199:C:T	0.126651	0.534216	3.53322e-07	0.000412242	0.00156445
granulocytes	ENSG00000119632	IFI27L2	protein_coding	chr14	93129604	95129604	chr14:94129652:T:C	0.193016	-0.74532	1.46916e-10	5.22457e-07	3.22598e-06
granulocytes	ENSG00000119787	ATL2	protein_coding	chr2	37377273	39377273	chr2:38283580:C:T	0.104707	-0.66155	4.17815e-06	0.00533755	0.0152566
granulocytes	ENSG00000119862	LGALSL	protein_coding	chr2	63454162	65454162	chr2:64232363:T:C	0.244091	1.05647	2.46808e-13	1.63041e-09	1.45917e-08
granulocytes	ENSG00000119906	SLF2	protein_coding	chr10	99912963	101912963	chr10:100943677:T:C	0.152138	-0.662549	1.88853e-08	3.13246e-05	0.000144866
granulocytes	ENSG00000119943	PYROXD2	protein_coding	chr10	97415182	99415182	chr10:97590260:G:C	0.0873511	0.434235	2.86661e-05	0.0192994	0.0455784
granulocytes	ENSG00000119950	MXI1	protein_coding	chr10	109207605	111207605	chr10:110221465:C:T	0.179967	1.36152	7.08357e-10	2.1046e-06	1.17114e-05
granulocytes	ENSG00000119977	TCTN3	protein_coding	chr10	94693927	96693927	chr10:95561578:CGAA:C	0.102146	0.923175	5.55908e-06	0.00524984	0.0150238
granulocytes	ENSG00000120008	WDR11	protein_coding	chr10	119851362	121851362	chr10:120847817:C:T	0.153299	0.94272	1.6498e-08	3.63479e-05	0.000166073
granulocytes	ENSG00000120029	ARMH3	protein_coding	chr10	101056173	103056173	chr10:102072930:A:AG	0.110937	0.958838	2.08122e-06	0.00179699	0.00586619
granulocytes	ENSG00000120071	KANSL1	protein_coding	chr17	45193429	47193429	chr17:46044213:T:C	0.270954	0.818027	7.27604e-15	1.27831e-10	1.3339e-09
granulocytes	ENSG00000120156	TEK	protein_coding	chr9	26109225	28109225	chr9:27193849:A:G	0.180477	0.738597	6.66439e-10	3.06048e-06	1.66336e-05
granulocytes	ENSG00000120158	RCL1	protein_coding	chr9	3792944	5792944	chr9:4855912:C:T	0.0957796	0.450795	1.12817e-05	0.0188145	0.0446314
granulocytes	ENSG00000120210	INSL6	protein_coding	chr9	4185639	6185639	chr9:5194521:C:A	0.209916	0.712214	1.85035e-11	9.79949e-08	6.65209e-07
granulocytes	ENSG00000120217	CD274	protein_coding	chr9	4450542	6450542	chr9:5465130:C:A	0.121533	0.805469	6.31096e-07	0.000954998	0.00333795
granulocytes	ENSG00000120262	CCDC170	protein_coding	chr6	150494017	152494017	chr6:151467827:G:A	0.199174	1.35323	6.93719e-11	2.80469e-07	1.79359e-06
granulocytes	ENSG00000120314	WDR55	protein_coding	chr5	139664904	141664904	chr5:140625324:C:G	0.0891574	0.507068	2.34826e-05	0.0123096	0.0313813
granulocytes	ENSG00000120318	ARAP3	protein_coding	chr5	140682230	142682230	chr5:141676669:C:T	0.122874	-0.622211	5.42239e-07	0.000811425	0.00289542
granulocytes	ENSG00000120451	SNX19	protein_coding	chr11	129916479	131916479	chr11:130879456:TAG:T	0.253689	-0.72515	7.10388e-14	7.04721e-10	6.56952e-09
granulocytes	ENSG00000120594	PLXDC2	protein_coding	chr10	18816432	20816432	chr10:19810197:C:G	0.226439	0.685921	2.34629e-12	2.00268e-08	1.52893e-07
granulocytes	ENSG00000120733	KDM3B	protein_coding	chr5	137352685	139352685	chr5:138350001:C:A	0.0839265	-0.546486	4.18184e-05	0.015274	0.0375756
granulocytes	ENSG00000120742	SERP1	protein_coding	chr3	149546496	151546496	chr3:150554938:CT:C	0.194561	0.652774	1.21765e-10	4.44683e-07	2.7672e-06
granulocytes	ENSG00000120832	MTERF2	protein_coding	chr12	105987146	107987146	chr12:107644147:G:T	0.129941	0.895066	2.43024e-07	0.000361842	0.00138862
granulocytes	ENSG00000120868	APAF1	protein_coding	chr12	97645290	99645290	chr12:98620843:C:T	0.161558	-0.705155	6.28145e-09	1.4259e-05	6.96315e-05
granulocytes	ENSG00000120889	TNFRSF10B	protein_coding	chr8	22069031	24069031	chr8:23074609:A:C	0.430195	-1.29724	3.0883e-25	4.44653e-20	1.93188e-18
granulocytes	ENSG00000120899	PTK2B	protein_coding	chr8	26325552	28325552	chr8:27362470:C:T	0.253745	0.726276	7.05237e-14	9.92006e-10	9.0707e-09
granulocytes	ENSG00000121310	ECHDC2	protein_coding	chr1	51921740	53921740	chr1:52967114:T:C	0.121283	-0.509999	6.49196e-07	0.000567783	0.00208947
granulocytes	ENSG00000121481	RNF2	protein_coding	chr1	184045558	186045558	chr1:185167326:C:A	0.103806	-0.453932	4.62026e-06	0.00269907	0.00834365
granulocytes	ENSG00000121542	SEC22A	protein_coding	chr3	122201943	124201943	chr3:123178523:T:A	0.222565	-0.677086	3.8217e-12	1.33146e-08	1.04544e-07
granulocytes	ENSG00000121690	DEPDC7	protein_coding	chr11	32015878	34015878	chr11:33040796:A:G	0.225934	0.749793	2.50071e-12	8.86727e-09	7.17462e-08
granulocytes	ENSG00000121691	CAT	protein_coding	chr11	33438934	35438934	chr11:34422621:A:G	0.539774	1.08454	3.44306e-34	1.2797e-27	1.79879e-25
granulocytes	ENSG00000121797	CCRL2	protein_coding	chr3	45407259	47407259	chr3:46208452:GTTC:G	0.161512	0.613166	6.31505e-09	1.54466e-05	7.5073e-05
granulocytes	ENSG00000121892	PDS5A	protein_coding	chr4	38977911	40977911	chr4:40528092:T:A	0.100122	-0.666563	6.96388e-06	0.0104804	0.0274904
granulocytes	ENSG00000121933	TMIGD3	protein_coding	chr1	110503633	112503633	chr1:111495484:G:A	0.26529	-0.729288	1.54529e-14	1.63188e-10	1.67601e-09
granulocytes	ENSG00000122033	MTIF3	protein_coding	chr13	26450564	28450564	chr13:27461925:G:A	0.102907	0.509233	5.1072e-06	0.0071302	0.0197735
granulocytes	ENSG00000122203	KIAA1191	protein_coding	chr5	175361764	177361764	chr5:176284808:A:G	0.105597	0.577154	3.78313e-06	0.00370559	0.0110962
granulocytes	ENSG00000122218	COPA	protein_coding	chr1	159343250	161343250	chr1:160198578:G:A	0.209417	0.66502	1.96844e-11	7.79445e-08	5.38146e-07
granulocytes	ENSG00000122299	ZC3H7A	protein_coding	chr16	10797258	12797258	chr16:12025394:A:C	0.0969686	0.415355	9.88713e-06	0.0147575	0.0364928
granulocytes	ENSG00000122335	SERAC1	protein_coding	chr6	157168262	159168262	chr6:158091030:A:T	0.118525	-0.561903	8.86483e-07	0.00146203	0.00490787
granulocytes	ENSG00000122359	ANXA11	protein_coding	chr10	79205537	81205537	chr10:80160954:G:A	0.12204	1.10383	5.95947e-07	0.00091943	0.0032273
granulocytes	ENSG00000122417	ODF2L	protein_coding	chr1	85396342	87396342	chr1:86332247:C:T	0.0968742	0.534092	9.99129e-06	0.00968746	0.0257306
granulocytes	ENSG00000122490	SLC66A2	protein_coding	chr18	78951653	80951653	chr18:80065981:A:G	0.0895467	-0.467455	2.24938e-05	0.017442	0.0420607
granulocytes	ENSG00000122512	PMS2	protein_coding	chr7	5009049	7009049	chr7:6730298:G:T	0.0934504	-0.949559	1.4605e-05	0.0211774	0.0490201
granulocytes	ENSG00000122547	EEPD1	protein_coding	chr7	35153254	37153254	chr7:36155441:T:C	0.390993	0.94844	1.92303e-22	3.44662e-17	9.72753e-16
granulocytes	ENSG00000122557	HERPUD2	protein_coding	chr7	34695135	36695135	chr7:35690809:CA:C	0.216311	0.647457	8.35991e-12	3.85094e-08	2.797e-07
granulocytes	ENSG00000122591	FAM126A	protein_coding	chr7	22014130	24014130	chr7:22882139:A:G	0.117748	-0.534496	9.67673e-07	0.00169756	0.00559768
granulocytes	ENSG00000122644	ARL4A	protein_coding	chr7	11687633	13687633	chr7:12245514:C:T	0.107247	0.454571	3.14607e-06	0.00546164	0.0155802
granulocytes	ENSG00000122674	CCZ1	protein_coding	chr7	4898733	6898733	chr7:6846984:G:C	0.0941453	0.459965	1.35228e-05	0.0197662	0.0464434
granulocytes	ENSG00000122678	POLM	protein_coding	chr7	43082530	45082530	chr7:44059266:C:T	0.129138	0.95631	2.66276e-07	0.000327749	0.00126613
granulocytes	ENSG00000122692	SMU1	protein_coding	chr9	32076674	34076674	chr9:33072219:T:C	0.227643	-0.73328	2.01524e-12	1.17049e-08	9.28201e-08
granulocytes	ENSG00000122696	SLC25A51	protein_coding	chr9	36904127	38904127	chr9:37753849:T:G	0.11058	0.552741	2.16612e-06	0.0028822	0.0088563
granulocytes	ENSG00000122783	CYREN	protein_coding	chr7	134170707	136170707	chr7:135071857:G:A	0.361567	-0.83092	1.8528e-20	1.02962e-15	2.2711e-14
granulocytes	ENSG00000122861	PLAU	protein_coding	chr10	72911132	74911132	chr10:73894328:G:A	0.0954131	-0.563871	1.17498e-05	0.00269151	0.00832746
granulocytes	ENSG00000122862	SRGN	protein_coding	chr10	68088103	70088103	chr10:69045617:C:T	0.143742	0.67406	4.995e-08	0.000106666	0.00045166
granulocytes	ENSG00000122873	CISD1	protein_coding	chr10	57269162	59269162	chr10:58179264:A:G	0.275816	-0.879615	3.79511e-15	3.1693e-11	3.67042e-10
granulocytes	ENSG00000123130	ACOT9	protein_coding	chrX	22743276	24743276	chrX:23743420:G:T	0.205971	0.574669	3.01204e-11	9.80823e-08	6.65209e-07
granulocytes	ENSG00000123268	ATF1	protein_coding	chr12	49764101	51764101	chr12:50506323:T:C	0.286649	0.931924	8.76492e-16	1.13478e-11	1.40016e-10
granulocytes	ENSG00000123338	NCKAP1L	protein_coding	chr12	53497752	55497752	chr12:54467089:A:C	0.180706	0.724654	6.48368e-10	1.49803e-06	8.5353e-06
granulocytes	ENSG00000123405	NFE2	protein_coding	chr12	53301015	55301015	chr12:54292096:C:T	0.162579	-1.13375	5.57122e-09	9.48602e-06	4.7488e-05
granulocytes	ENSG00000123415	SMUG1	protein_coding	chr12	53188985	55188985	chr12:54182016:C:A	0.0991673	-0.431508	7.74438e-06	0.0069849	0.0194382
granulocytes	ENSG00000123416	TUBA1B	protein_coding	chr12	48131395	50131395	chr12:49115204:C:T	0.0912085	0.435776	1.87186e-05	0.0111367	0.0289681
granulocytes	ENSG00000123609	NMI	protein_coding	chr2	150289668	152289668	chr2:151282902:G:A	0.25448	0.726066	6.40747e-14	3.69504e-10	3.59902e-09
granulocytes	ENSG00000123610	TNFAIP6	protein_coding	chr2	150357592	152357592	chr2:151284394:A:G	0.27538	-0.743251	4.02392e-15	2.60234e-11	3.06834e-10
granulocytes	ENSG00000123636	BAZ2B	protein_coding	chr2	158616548	160616548	chr2:159570647:CCTTT:C	0.311784	0.814755	2.68875e-17	2.13253e-12	2.8899e-11
granulocytes	ENSG00000123643	SLC36A1	protein_coding	chr5	150447603	152447603	chr5:151455788:A:G	0.144034	0.544545	4.82969e-08	7.87397e-05	0.00034086
granulocytes	ENSG00000123685	BATF3	protein_coding	chr1	211699840	213699840	chr1:212700089:C:T	0.11588	-0.615855	1.19431e-06	0.00139482	0.00470103
granulocytes	ENSG00000123728	RAP2C	protein_coding	chrX	131219447	133219447	chrX:132440623:A:AT	0.206906	-0.76309	2.68405e-11	5.55147e-08	3.94218e-07
granulocytes	ENSG00000123737	EXOSC9	protein_coding	chr4	120801323	122801323	chr4:121801213:G:A	0.0933518	0.44989	1.47654e-05	0.0121077	0.0309216
granulocytes	ENSG00000123838	C4BPA	protein_coding	chr1	206104233	208104233	chr1:207106136:G:A	0.423806	1.81893	9.07332e-25	7.62362e-20	3.17743e-18
granulocytes	ENSG00000123870	ZNF137P	transcribed_unprocessed_pseudogene	chr19	51592038	53592038	chr19:52600839:C:A	0.105351	0.552636	3.88855e-06	0.00904902	0.0243506
granulocytes	ENSG00000123908	AGO2	protein_coding	chr8	139635633	141635633	chr8:140568552:C:T	0.0980596	-0.550738	8.75894e-06	0.0101822	0.0267964
granulocytes	ENSG00000124074	ENKD1	protein_coding	chr16	66666750	68666750	chr16:68611446:C:T	0.11943	-0.917298	8.00406e-07	0.000380942	0.00145337
granulocytes	ENSG00000124151	NCOA3	protein_coding	chr20	46501887	48501887	chr20:47475871:A:G	0.12957	-0.934123	2.53505e-07	0.000568268	0.00209018
granulocytes	ENSG00000124164	VAPB	protein_coding	chr20	57389229	59389229	chr20:58387043:T:G	0.176993	-0.836198	1.01073e-09	3.52998e-06	1.89554e-05
granulocytes	ENSG00000124193	SRSF6	protein_coding	chr20	42457896	44457896	chr20:43442522:C:T	0.093666	0.860639	1.42603e-05	0.0176962	0.042556
granulocytes	ENSG00000124201	ZNFX1	protein_coding	chr20	48278057	50278057	chr20:49341897:C:T	0.121498	-1.1296	6.3366e-07	0.000801573	0.00286311
granulocytes	ENSG00000124233	SEMG1	protein_coding	chr20	44207033	46207033	chr20:45187952:T:C	0.0879358	-0.506419	2.68744e-05	0.0204568	0.0477997
granulocytes	ENSG00000124356	STAMBP	protein_coding	chr2	72828961	74828961	chr2:73646278:T:C	0.089095	-0.530424	2.36449e-05	0.0116453	0.0299756
granulocytes	ENSG00000124357	NAGK	protein_coding	chr2	70068648	72068648	chr2:71070565:T:C	0.480161	-1.37346	4.36549e-29	3.34581e-23	2.4727e-21
granulocytes	ENSG00000124380	SNRNP27	protein_coding	chr2	68893956	70893956	chr2:69926716:T:C	0.134297	0.600615	1.47809e-07	0.000213788	0.000853811
granulocytes	ENSG00000124383	MPHOSPH10	protein_coding	chr2	70130634	72130634	chr2:71136532:A:G	0.13162	0.547165	2.00686e-07	0.000454984	0.00171076
granulocytes	ENSG00000124422	USP22	protein_coding	chr17	20043011	22043011	chr17:21016191:C:T	0.183404	-0.622315	4.69073e-10	1.36255e-06	7.82673e-06
granulocytes	ENSG00000124491	F13A1	protein_coding	chr6	5320662	7320662	chr6:6405902:G:A	0.124313	0.796467	4.60695e-07	0.00101083	0.00351425
granulocytes	ENSG00000124570	SERPINB6	protein_coding	chr6	1971567	3971567	chr6:2952658:T:C	0.307927	0.823412	4.62561e-17	9.64284e-13	1.33708e-11
granulocytes	ENSG00000124587	PEX6	protein_coding	chr6	41979181	43979181	chr6:42951484:T:C	0.221617	0.747227	4.30479e-12	1.52095e-08	1.18158e-07
granulocytes	ENSG00000124588	NQO2	protein_coding	chr6	1999894	3999894	chr6:3009710:A:G	0.353519	-0.958869	6.23552e-20	2.92578e-15	5.89162e-14
granulocytes	ENSG00000124731	TREM1	protein_coding	chr6	40286682	42286682	chr6:41272198:T:C	0.364213	1.24977	1.23924e-20	5.97222e-16	1.36784e-14
granulocytes	ENSG00000124783	SSR1	protein_coding	chr6	6313199	8313199	chr6:7302183:A:G	0.160668	0.649155	6.97231e-09	2.481e-05	0.000116934
granulocytes	ENSG00000124784	RIOK1	protein_coding	chr6	6389808	8389808	chr6:7486547:C:T	0.199784	0.681065	6.43837e-11	2.99492e-07	1.90335e-06
granulocytes	ENSG00000124785	NRN1	protein_coding	chr6	5006925	7006925	chr6:5993764:C:G	0.276935	0.856861	3.26491e-15	3.90763e-11	4.46775e-10
granulocytes	ENSG00000124788	ATXN1	protein_coding	chr6	15761460	17761460	chr6:16754135:G:A	0.258166	-0.853827	3.95351e-14	3.49262e-10	3.41113e-09
granulocytes	ENSG00000124795	DEK	protein_coding	chr6	17264530	19264530	chr6:18272757:C:A	0.0951447	0.535654	1.21047e-05	0.0114822	0.0296944
granulocytes	ENSG00000124813	RUNX2	protein_coding	chr6	44328330	46328330	chr6:45552268:G:A	0.170681	-0.794461	2.14099e-09	3.70999e-06	1.97739e-05
granulocytes	ENSG00000124831	LRRFIP1	protein_coding	chr2	236627587	238627587	chr2:237599456:T:C	0.192808	0.697809	1.50672e-10	5.74036e-07	3.51719e-06
granulocytes	ENSG00000125037	EMC3	protein_coding	chr3	8986841	10986841	chr3:9940229:C:G	0.161235	-0.597667	6.52369e-09	2.17878e-05	0.000103301
granulocytes	ENSG00000125124	BBS2	protein_coding	chr16	55520024	57520024	chr16:56489804:GA:G	0.319275	-0.919317	9.29526e-18	4.10822e-13	6.02265e-12
granulocytes	ENSG00000125247	TMTC4	protein_coding	chr13	99674795	101674795	chr13:100629807:T:A	0.092507	0.559294	1.62131e-05	0.018496	0.044007
granulocytes	ENSG00000125352	RNF113A	protein_coding	chrX	118871733	120871733	chrX:119813873:T:G	0.264393	0.638752	1.74016e-14	8.28184e-11	8.92787e-10
granulocytes	ENSG00000125430	HS3ST3B1	protein_coding	chr17	13301081	15301081	chr17:14737217:C:T	0.141826	0.655944	6.22926e-08	0.000154393	0.000636094
granulocytes	ENSG00000125447	GGA3	protein_coding	chr17	74261606	76261606	chr17:75214856:CAAAA:C	0.550503	1.38317	3.54223e-35	4.35797e-29	7.43837e-27
granulocytes	ENSG00000125449	ARMC7	protein_coding	chr17	74109969	76109969	chr17:75262004:GGC:G	0.112843	0.641739	1.68043e-06	0.00181168	0.00590071
granulocytes	ENSG00000125450	NUP85	protein_coding	chr17	74205679	76205679	chr17:75208435:T:C	0.0912291	-0.553724	1.86759e-05	0.0175777	0.0423069
granulocytes	ENSG00000125457	MIF4GD	protein_coding	chr17	74271231	76271231	chr17:75253175:G:A	0.159759	0.57611	7.7571e-09	1.7825e-05	8.57602e-05
granulocytes	ENSG00000125505	MBOAT7	protein_coding	chr19	53189580	55189580	chr19:54046463:G:A	0.097942	0.517606	8.8741e-06	0.0175174	0.0421968
granulocytes	ENSG00000125611	CHCHD5	protein_coding	chr2	111584609	113584609	chr2:112584989:C:T	0.135491	-0.570438	1.28933e-07	0.000182189	0.000738307
granulocytes	ENSG00000125637	PSD4	protein_coding	chr2	112173971	114173971	chr2:113185893:A:G	0.192021	0.617743	1.65767e-10	6.31529e-07	3.83992e-06
granulocytes	ENSG00000125730	C3	protein_coding	chr19	5720650	7720650	chr19:6722095:TTGAG:T	0.110966	0.563848	2.0745e-06	0.00393321	0.0116609
granulocytes	ENSG00000125734	GPR108	protein_coding	chr19	5737580	7737580	chr19:6724533:G:A	0.36629	1.05118	9.02651e-21	2.97862e-16	7.07051e-15
granulocytes	ENSG00000125741	OPA3	protein_coding	chr19	44584802	46584802	chr19:45512288:CCTCA:C	0.184529	1.07174	4.09763e-10	1.58197e-06	8.99344e-06
granulocytes	ENSG00000125772	GPCPD1	protein_coding	chr20	4611006	6611006	chr20:5504370:C:CA	0.100385	0.611569	6.76343e-06	0.00986505	0.0260639
granulocytes	ENSG00000125810	CD93	protein_coding	chr20	22086324	24086324	chr20:23123230:T:C	0.350438	1.29198	9.88347e-20	5.84285e-15	1.13205e-13
granulocytes	ENSG00000125818	PSMF1	protein_coding	chr20	118602	2118602	chr20:1118651:T:C	0.219951	-0.901511	5.30487e-12	3.00436e-08	2.22955e-07
granulocytes	ENSG00000125821	DTD1	protein_coding	chr20	17588054	19588054	chr20:18554631:T:C	0.404154	1.02913	2.32317e-23	2.85673e-18	9.48109e-17
granulocytes	ENSG00000125834	STK35	protein_coding	chr20	1101827	3101827	chr20:2125680:C:T	0.234187	0.782581	8.7841e-13	4.67782e-09	3.94055e-08
granulocytes	ENSG00000125835	SNRPB	protein_coding	chr20	1470789	3470789	chr20:2470858:C:T	0.108807	0.796476	2.64227e-06	0.00429372	0.0125635
granulocytes	ENSG00000125845	BMP2	protein_coding	chr20	5767686	7767686	chr20:7732395:T:G	0.098908	-0.665494	7.97083e-06	0.00934292	0.0249542
granulocytes	ENSG00000125863	MKKS	protein_coding	chr20	9434222	11434222	chr20:10452118:G:A	0.183128	-0.621917	4.8489e-10	1.13737e-06	6.62348e-06
granulocytes	ENSG00000125868	DSTN	protein_coding	chr20	16570075	18570075	chr20:17648517:G:A	0.267837	0.781502	1.10213e-14	1.08093e-10	1.14291e-09
granulocytes	ENSG00000125870	SNRPB2	protein_coding	chr20	15730026	17730026	chr20:16490843:A:T	0.110608	-0.517873	2.15933e-06	0.00384194	0.0114377
granulocytes	ENSG00000125871	MGME1	protein_coding	chr20	16969018	18969018	chr20:17932642:T:C	0.399145	-0.857987	5.22097e-23	7.26902e-18	2.25583e-16
granulocytes	ENSG00000125900	SIRPD	protein_coding	chr20	557705	2557705	chr20:1627375:T:G	0.114624	-0.541065	1.37563e-06	0.00328297	0.00995969
granulocytes	ENSG00000125912	NCLN	protein_coding	chr19	2185930	4185930	chr19:3204970:G:A	0.176707	0.678442	1.04576e-09	4.29111e-06	2.26523e-05
granulocytes	ENSG00000125944	HNRNPR	protein_coding	chr1	22344284	24344284	chr1:23316344:A:G	0.253855	-0.921543	6.95167e-14	3.46887e-10	3.39255e-09
granulocytes	ENSG00000125952	MAX	protein_coding	chr14	64102517	66102517	chr14:65077649:C:A	0.202239	0.660749	4.76588e-11	2.59895e-07	1.67246e-06
granulocytes	ENSG00000125970	RALY	protein_coding	chr20	32993911	34993911	chr20:34019332:A:G	0.165285	1.31181	4.05174e-09	4.84258e-06	2.52474e-05
granulocytes	ENSG00000126067	PSMB2	protein_coding	chr1	34641526	36641526	chr1:35773633:C:T	0.083422	0.76928	4.42085e-05	0.020565	0.0479743
granulocytes	ENSG00000126246	IGFLR1	protein_coding	chr19	34742452	36742452	chr19:35746008:G:C	0.494826	1.3215	2.75774e-30	1.03707e-24	9.74305e-23
granulocytes	ENSG00000126261	UBA2	protein_coding	chr19	33428381	35428381	chr19:35017172:T:G	0.108614	-1.02935	2.69975e-06	0.00345476	0.0104191
granulocytes	ENSG00000126353	CCR7	protein_coding	chr17	39565472	41565472	chr17:41555789:G:A	0.0856975	0.707789	3.4403e-05	0.0205575	0.0479724
granulocytes	ENSG00000126698	DNAJC8	protein_coding	chr1	27233029	29233029	chr1:28226866:A:G	0.266126	-0.761128	1.38321e-14	1.25301e-10	1.3094e-09
granulocytes	ENSG00000126773	PCNX4	protein_coding	chr14	59091923	61091923	chr14:60149004:G:A	0.235567	0.915398	7.36675e-13	7.118e-09	5.88548e-08
granulocytes	ENSG00000126860	EVI2A	protein_coding	chr17	30321622	32321622	chr17:31376984:T:C	0.219355	0.686911	5.71559e-12	2.54555e-08	1.91484e-07
granulocytes	ENSG00000127022	CANX	protein_coding	chr5	178698967	180698967	chr5:179787817:G:A	0.13044	0.538832	2.29585e-07	0.000543439	0.00200813
granulocytes	ENSG00000127084	FGD3	protein_coding	chr9	91947523	93947523	chr9:93032664:TCCTCCCGCCCACTCCA:T	0.101814	0.500165	5.76869e-06	0.00493557	0.0142153
granulocytes	ENSG00000127311	HELB	protein_coding	chr12	65302493	67302493	chr12:66299005:T:C	0.120701	0.503483	6.93401e-07	0.000743033	0.00267669
granulocytes	ENSG00000127328	RAB3IP	protein_coding	chr12	68738860	70738860	chr12:69731008:T:G	0.0938289	-0.488643	1.40053e-05	0.0157083	0.0384124
granulocytes	ENSG00000127337	YEATS4	protein_coding	chr12	68359743	70359743	chr12:69358729:G:T	0.357749	-0.901637	3.30118e-20	1.53419e-15	3.26356e-14
granulocytes	ENSG00000127399	LRRC61	protein_coding	chr7	149323355	151323355	chr7:150323368:C:T	0.29958	0.903079	1.48182e-16	1.55537e-12	2.12787e-11
granulocytes	ENSG00000127412	TRPV5	protein_coding	chr7	141933746	143933746	chr7:142930043:A:G	0.16436	0.702559	4.51778e-09	6.51915e-06	3.33339e-05
granulocytes	ENSG00000127445	PIN1	protein_coding	chr19	8835318	10835318	chr19:10360019:GA:G	0.0917225	-0.802243	1.76839e-05	0.016693	0.0405516
granulocytes	ENSG00000127463	EMC1	protein_coding	chr1	18251524	20251524	chr1:19463203:C:G	0.0983924	-0.489156	8.44099e-06	0.0122438	0.0312247
granulocytes	ENSG00000127483	HP1BP3	protein_coding	chr1	19787307	21787307	chr1:21034688:C:T	0.233635	0.668826	9.42326e-13	8.36925e-09	6.81784e-08
granulocytes	ENSG00000127507	ADGRE2	protein_coding	chr19	13778560	15778560	chr19:14776080:A:G	0.328197	-0.850876	2.58485e-18	1.24393e-13	1.97288e-12
granulocytes	ENSG00000127511	SIN3B	protein_coding	chr19	15829398	17829398	chr19:16802547:C:T	0.11754	-1.20709	9.90597e-07	0.00178534	0.00583081
granulocytes	ENSG00000127530	OR7C1	protein_coding	chr19	13835285	15835285	chr19:14784018:G:T	0.161225	-0.741381	6.53159e-09	1.64515e-05	7.97217e-05
granulocytes	ENSG00000127838	PNKD	protein_coding	chr2	217270519	219270519	chr2:218333700:A:T	0.0928189	-0.448389	1.56628e-05	0.0101764	0.026791
granulocytes	ENSG00000127946	HIP1	protein_coding	chr7	74738941	76738941	chr7:75618011:C:T	0.630164	-1.07825	2.44116e-43	2.15292e-35	1.40307e-32
granulocytes	ENSG00000127948	POR	protein_coding	chr7	74915155	76915155	chr7:76140672:T:C	0.147597	0.722673	3.19883e-08	6.21908e-05	0.000273851
granulocytes	ENSG00000127952	STYXL1	protein_coding	chr7	75048000	77048000	chr7:76176371:C:A	0.289806	1.29698	5.6953e-16	7.47692e-12	9.53125e-11
granulocytes	ENSG00000127954	STEAP4	protein_coding	chr7	87306894	89306894	chr7:88273501:GGT:G	0.412848	-1.11524	5.6077e-24	1.4645e-18	4.99934e-17
granulocytes	ENSG00000127955	GNAI1	protein_coding	chr7	79134831	81134831	chr7:80092985:T:C	0.0982716	-0.411402	8.55498e-06	0.00683172	0.0190489
granulocytes	ENSG00000128294	TPST2	protein_coding	chr22	25590132	27590132	chr22:27244232:G:GT	0.0993462	1.1097	7.59181e-06	0.0145043	0.0359946
granulocytes	ENSG00000128335	APOL2	protein_coding	chr22	35239527	37239527	chr22:36221329:GA:G	0.474503	1.08994	1.24129e-28	4.70442e-23	3.40654e-21
granulocytes	ENSG00000128340	RAC2	protein_coding	chr22	36244269	38244269	chr22:37219385:A:G	0.250646	0.874334	1.05609e-13	7.96595e-10	7.359e-09
granulocytes	ENSG00000128383	APOBEC3A	protein_coding	chr22	37957609	39957609	chr22:38962032:A:C	0.126786	-1.08543	3.47944e-07	0.000461377	0.00173258
granulocytes	ENSG00000128487	SPECC1	protein_coding	chr17	19009359	21009359	chr17:19970832:A:T	0.0823877	0.565688	4.9541e-05	0.016894	0.0409151
granulocytes	ENSG00000128594	LRRC4	protein_coding	chr7	127031437	129031437	chr7:127766632:G:A	0.136513	0.74892	1.14685e-07	0.000146935	0.000606762
granulocytes	ENSG00000128604	IRF5	protein_coding	chr7	127937927	129937927	chr7:128935743:TCTTAGCTATTGCTC:T	0.125405	0.515737	4.0704e-07	0.000618563	0.00226472
granulocytes	ENSG00000128699	ORMDL1	protein_coding	chr2	188784339	190784339	chr2:189669448:G:A	0.0934717	0.589449	1.45705e-05	0.00793733	0.0217095
granulocytes	ENSG00000128708	HAT1	protein_coding	chr2	170922461	172922461	chr2:171867397:A:G	0.238571	-0.731942	5.01752e-13	4.18073e-09	3.53844e-08
granulocytes	ENSG00000128731	HERC2	protein_coding	chr15	27322179	29322179	chr15:28279217:G:A	0.347197	1.80201	1.60102e-19	1.35143e-15	2.90932e-14
granulocytes	ENSG00000128829	EIF2AK4	protein_coding	chr15	38934115	40934115	chr15:40008013:G:C	0.104259	0.467719	4.39229e-06	0.0043279	0.0126429
granulocytes	ENSG00000128872	TMOD2	protein_coding	chr15	50751597	52751597	chr15:51971897:T:C	0.323439	-0.805905	5.12552e-18	1.64155e-13	2.55823e-12
granulocytes	ENSG00000128891	CCDC32	protein_coding	chr15	39565042	41565042	chr15:40571093:A:T	0.193689	0.870503	1.35383e-10	5.16173e-07	3.19267e-06
granulocytes	ENSG00000128928	IVD	protein_coding	chr15	39405795	41405795	chr15:40394565:G:A	0.256566	0.733808	4.87693e-14	6.36823e-10	5.97542e-09
granulocytes	ENSG00000128944	KNSTRN	protein_coding	chr15	39382721	41382721	chr15:40358234:C:T	0.272426	1.23409	5.97716e-15	7.89817e-11	8.55286e-10
granulocytes	ENSG00000128951	DUT	protein_coding	chr15	47331429	49331429	chr15:48314955:T:C	0.542222	1.38129	2.05881e-34	4.38799e-28	6.29127e-26
granulocytes	ENSG00000128973	CLN6	protein_coding	chr15	67229728	69229728	chr15:68214934:G:A	0.392076	0.939436	1.6187e-22	6.96689e-18	2.17443e-16
granulocytes	ENSG00000129003	VPS13C	protein_coding	chr15	61060447	63060447	chr15:61957370:T:C	0.137169	0.516547	1.06376e-07	0.000216586	0.000864022
granulocytes	ENSG00000129083	COPB1	protein_coding	chr11	13499811	15499811	chr11:14411498:AAC:A	0.311427	0.844616	2.82768e-17	3.96148e-13	5.83138e-12
granulocytes	ENSG00000129128	SPCS3	protein_coding	chr4	175319966	177319966	chr4:176329340:T:C	0.125898	0.778631	3.84851e-07	0.000519681	0.00192929
granulocytes	ENSG00000129219	PLD2	protein_coding	chr17	3807152	5807152	chr17:4814732:G:T	0.21129	0.906225	1.56086e-11	8.11979e-08	5.58089e-07
granulocytes	ENSG00000129235	TXNDC17	protein_coding	chr17	5641060	7641060	chr17:6573370:A:G	0.191891	-0.658421	1.68394e-10	9.99072e-07	5.8802e-06
granulocytes	ENSG00000129295	DNAAF11	protein_coding	chr8	131675545	133675545	chr8:132720899:G:A	0.185372	-0.621185	3.70214e-10	1.28165e-06	7.39164e-06
granulocytes	ENSG00000129315	CCNT1	protein_coding	chr12	47716707	49716707	chr12:47969743:CAT:C	0.101258	0.490256	6.13746e-06	0.00508675	0.0146038
granulocytes	ENSG00000129347	KRI1	protein_coding	chr19	9566010	11566010	chr19:10566005:T:C	0.113108	0.559001	1.63123e-06	0.00178259	0.00582674
granulocytes	ENSG00000129353	SLC44A2	protein_coding	chr19	9625553	11625553	chr19:10607994:G:A	0.212608	-1.07389	1.32538e-11	6.26852e-08	4.41862e-07
granulocytes	ENSG00000129354	AP1M2	protein_coding	chr19	9587312	11587312	chr19:10616753:A:T	0.196945	0.711474	9.10784e-11	3.09103e-07	1.96095e-06
granulocytes	ENSG00000129450	SIGLEC9	protein_coding	chr19	50124906	52124906	chr19:51139527:G:T	0.183629	0.678541	4.56572e-10	2.09037e-06	1.16436e-05
granulocytes	ENSG00000129515	SNX6	protein_coding	chr14	33630148	35630148	chr14:34517007:G:A	0.396891	-0.8928	7.49963e-23	4.12259e-18	1.33125e-16
granulocytes	ENSG00000129518	EAPP	protein_coding	chr14	33539701	35539701	chr14:34551831:G:A	0.104739	-0.456988	4.16334e-06	0.00712222	0.0197613
granulocytes	ENSG00000129566	TEP1	protein_coding	chr14	19413501	21413501	chr14:20488623:T:C	0.11034	-0.494	2.22517e-06	0.00408509	0.0120465
granulocytes	ENSG00000129625	REEP5	protein_coding	chr5	111922227	113922227	chr5:112921554:C:T	0.267421	0.776198	1.16478e-14	2.72303e-10	2.71498e-09
granulocytes	ENSG00000129657	SEC14L1	protein_coding	chr17	76140969	78140969	chr17:77141812:A:C	0.262833	0.724472	2.13858e-14	1.81083e-10	1.8492e-09
granulocytes	ENSG00000129682	FGF13	protein_coding	chrX	137711717	139711717	chrX:139365253:C:T	0.238408	-0.567245	5.12285e-13	3.13031e-09	2.67466e-08
granulocytes	ENSG00000130021	PUDP	protein_coding	chrX	6148153	8148153	chrX:6969398:G:A	0.100604	-0.393672	6.60038e-06	0.00413935	0.0121853
granulocytes	ENSG00000130150	MOSPD2	protein_coding	chrX	13873421	15873421	chrX:14917229:G:A	0.109451	-0.418354	2.45822e-06	0.00145915	0.00490172
granulocytes	ENSG00000130167	TSPAN16	protein_coding	chr19	10296160	12296160	chr19:11321225:G:A	0.16947	-0.830557	2.47147e-09	5.43026e-06	2.81272e-05
granulocytes	ENSG00000130202	NECTIN2	protein_coding	chr19	43846297	45846297	chr19:44868202:GA:G	0.274181	1.69282	4.72592e-15	5.03617e-11	5.65878e-10
granulocytes	ENSG00000130309	COLGALT1	protein_coding	chr19	16555649	18555649	chr19:17556110:C:T	0.202104	-0.658383	4.84568e-11	2.06968e-07	1.35127e-06
granulocytes	ENSG00000130363	RSPH3	protein_coding	chr6	158000202	160000202	chr6:158929934:T:G	0.102741	0.856558	5.20235e-06	0.00629816	0.0177128
granulocytes	ENSG00000130517	PGPEP1	protein_coding	chr19	17340598	19340598	chr19:18364937:TGGCGCGGGGGGCTCAAAACGGG:T	0.218732	0.762458	6.17893e-12	3.38959e-08	2.49477e-07
granulocytes	ENSG00000130518	IQCN	protein_coding	chr19	17274452	19274452	chr19:18278810:C:T	0.13523	-0.549766	1.32849e-07	0.00024519	0.000968431
granulocytes	ENSG00000130589	HELZ2	protein_coding	chr20	62572455	64572455	chr20:63569507:A:G	0.113492	-0.672956	1.56235e-06	0.00279836	0.00862085
granulocytes	ENSG00000130592	LSP1	protein_coding	chr11	853084	2853084	chr11:1920940:T:C	0.101554	-0.773807	5.93846e-06	0.00926332	0.024797
granulocytes	ENSG00000130598	TNNI2	protein_coding	chr11	838981	2838981	chr11:1844782:C:T	0.116924	0.716107	1.06188e-06	0.0020284	0.00651482
granulocytes	ENSG00000130640	TUBGCP2	protein_coding	chr10	132308872	134308872	chr10:133347446:C:T	0.124921	0.745077	4.30001e-07	0.000520923	0.0019329
granulocytes	ENSG00000130717	UCK1	protein_coding	chr9	130531263	132531263	chr9:131769392:G:C	0.0972109	-0.55774	9.62473e-06	0.0124474	0.0316763
granulocytes	ENSG00000130731	METTL26	protein_coding	chr16	-363695	1636305	chr16:636337:G:A	0.10773	0.826196	2.98043e-06	0.00414066	0.0121853
granulocytes	ENSG00000130734	ATG4D	protein_coding	chr19	9543904	11543904	chr19:10559508:C:G	0.105028	-0.477635	4.03103e-06	0.00438654	0.0127933
granulocytes	ENSG00000130766	SESN2	protein_coding	chr1	27259518	29259518	chr1:28258033:C:T	0.115389	-0.555555	1.26214e-06	0.000856849	0.00303484
granulocytes	ENSG00000130768	SMPDL3B	protein_coding	chr1	26935000	28935000	chr1:27908488:C:T	0.111605	-0.46074	1.93096e-06	0.00135309	0.00457545
granulocytes	ENSG00000130770	ATP5IF1	protein_coding	chr1	27236124	29236124	chr1:28233499:T:TTACA	0.14694	-0.567933	3.45179e-08	4.32454e-05	0.000194978
granulocytes	ENSG00000130775	THEMIS2	protein_coding	chr1	26872544	28872544	chr1:27882794:A:G	0.127361	-0.531236	3.25963e-07	0.000230734	0.000915876
granulocytes	ENSG00000130811	EIF3G	protein_coding	chr19	9119899	11119899	chr19:10185020:T:A	0.269185	1.63259	9.21155e-15	1.4364e-10	1.48588e-09
granulocytes	ENSG00000130813	SHFL	protein_coding	chr19	9086317	11086317	chr19:10133878:G:A	0.138754	1.18485	8.86908e-08	0.000125552	0.000526345
granulocytes	ENSG00000131042	LILRB2	protein_coding	chr19	53281110	55281110	chr19:54251862:C:T	0.10873	1.10531	2.66487e-06	0.00600387	0.0169516
granulocytes	ENSG00000131126	TEX101	protein_coding	chr19	42414890	44414890	chr19:43363186:C:T	0.105049	0.61472	4.02169e-06	0.00340149	0.0102758
granulocytes	ENSG00000131143	COX4I1	protein_coding	chr16	84799695	86799695	chr16:85759361:A:G	0.198412	-1.15754	7.614e-11	5.25974e-07	3.24211e-06
granulocytes	ENSG00000131153	GINS2	protein_coding	chr16	84688954	86688954	chr16:85695675:A:G	0.106549	0.55074	3.40119e-06	0.0102311	0.0269054
granulocytes	ENSG00000131171	SH3BGRL	protein_coding	chrX	80202102	82202102	chrX:81408165:A:G	0.28895	0.690702	6.40297e-16	5.67199e-12	7.33953e-11
granulocytes	ENSG00000131188	PRR7	protein_coding	chr5	176446814	178446814	chr5:177449518:A:AC	0.0944681	-0.441371	1.30475e-05	0.01375	0.034417
granulocytes	ENSG00000131196	NFATC1	protein_coding	chr18	78395930	80395930	chr18:79400235:A:C	0.36402	-0.906369	1.27611e-20	6.01274e-16	1.37273e-14
granulocytes	ENSG00000131203	IDO1	protein_coding	chr8	38913891	40913891	chr8:39923925:C:T	0.14964	0.578798	2.52434e-08	4.21218e-05	0.000190631
granulocytes	ENSG00000131236	CAP1	protein_coding	chr1	39040729	41040729	chr1:40091270:A:T	0.0939361	0.721159	1.38399e-05	0.0133282	0.0335133
granulocytes	ENSG00000131238	PPT1	protein_coding	chr1	39097252	41097252	chr1:40094439:G:GC	0.280227	1.30704	2.09493e-15	2.76399e-11	3.23235e-10
granulocytes	ENSG00000131242	RAB11FIP4	protein_coding	chr17	30391675	32391675	chr17:31494594:C:G	0.13045	-0.966817	2.29329e-07	0.000262692	0.00103187
granulocytes	ENSG00000131355	ADGRE3	protein_coding	chr19	13674844	15674844	chr19:14624892:A:T	0.264318	-0.722682	1.75745e-14	1.15608e-10	1.21164e-09
granulocytes	ENSG00000131389	SLC6A6	protein_coding	chr3	13402606	15402606	chr3:14486576:TC:T	0.332773	1.19686	1.33208e-18	3.82945e-14	6.53627e-13
granulocytes	ENSG00000131446	MGAT1	protein_coding	chr5	179802806	181802806	chr5:180806755:C:G	0.225939	0.960367	2.49898e-12	1.32617e-08	1.04243e-07
granulocytes	ENSG00000131495	NDUFA2	protein_coding	chr5	139647630	141647630	chr5:140951752:G:A	0.0974829	0.457493	9.33832e-06	0.00516921	0.0148049
granulocytes	ENSG00000131669	NINJ1	protein_coding	chr9	92134251	94134251	chr9:93127880:C:T	0.100151	0.492525	6.94217e-06	0.00609683	0.0171735
granulocytes	ENSG00000131759	RARA	protein_coding	chr17	39309180	41309180	chr17:40201453:T:C	0.0912546	0.602105	1.86233e-05	0.0108386	0.0282954
granulocytes	ENSG00000131771	PPP1R1B	protein_coding	chr17	38626952	40626952	chr17:39635234:A:C	0.147436	-0.656332	3.25925e-08	4.50046e-05	0.000202142
granulocytes	ENSG00000131781	FMO5	protein_coding	chr1	146225339	148225339	chr1:147122310:C:G	0.130073	-0.531387	2.39394e-07	0.000191183	0.000773007
granulocytes	ENSG00000131791	PRKAB2	protein_coding	chr1	146172470	148172470	chr1:147117357:A:G	0.130446	-0.512394	2.29436e-07	0.000145311	0.000601094
granulocytes	ENSG00000131873	CHSY1	protein_coding	chr15	100252048	102252048	chr15:101202742:A:G	0.123656	-1.03656	4.96311e-07	0.000915119	0.00321423
granulocytes	ENSG00000131943	C19orf12	protein_coding	chr19	28715261	30715261	chr19:29714541:C:T	0.210793	1.06838	1.65998e-11	7.79961e-08	5.38146e-07
granulocytes	ENSG00000131944	FAAP24	protein_coding	chr19	31972242	33972242	chr19:32972152:G:A	0.253073	0.75519	7.6991e-14	7.16127e-10	6.66718e-09
granulocytes	ENSG00000131969	ABHD12B	protein_coding	chr14	49872053	51872053	chr14:50905385:C:G	0.224315	-0.809096	3.0666e-12	2.49807e-08	1.88307e-07
granulocytes	ENSG00000131981	LGALS3	protein_coding	chr14	54129252	56129252	chr14:55127842:G:T	0.111959	0.497374	1.85582e-06	0.00176422	0.00577499
granulocytes	ENSG00000132199	ENOSF1	protein_coding	chr18	-287370	1712630	chr18:961824:C:G	0.102682	0.515344	5.23683e-06	0.00744925	0.020547
granulocytes	ENSG00000132205	EMILIN2	protein_coding	chr18	1847006	3847006	chr18:3059562:A:C	0.0983229	0.454821	8.50641e-06	0.0157106	0.0384124
granulocytes	ENSG00000132286	TIMM10B	protein_coding	chr11	5481501	7481501	chr11:6481550:C:A	0.269786	0.871928	8.5032e-15	9.04374e-11	9.66203e-10
granulocytes	ENSG00000132359	RAP1GAP2	protein_coding	chr17	1796438	3796438	chr17:3035118:T:C	0.255037	1.04067	5.95723e-14	5.03794e-10	4.81542e-09
granulocytes	ENSG00000132405	TBC1D14	protein_coding	chr4	5909826	7909826	chr4:6917947:C:T	0.186025	-0.670335	3.42207e-10	1.95284e-06	1.09115e-05
granulocytes	ENSG00000132406	TMEM128	protein_coding	chr4	3248223	5248223	chr4:4243806:T:C	0.11893	0.515664	8.46852e-07	0.00180697	0.00588804
granulocytes	ENSG00000132424	PNISR	protein_coding	chr6	98425308	100425308	chr6:99314417:T:C	0.103529	0.572955	4.76484e-06	0.0051343	0.0147167
granulocytes	ENSG00000132507	EIF5A	protein_coding	chr17	6307628	8307628	chr17:7312217:T:C	0.58627	-1.08436	1.19927e-38	7.77127e-32	1.85701e-29
granulocytes	ENSG00000132600	PRMT7	protein_coding	chr16	67311019	69311019	chr16:68349120:C:T	0.0986268	0.923825	8.22395e-06	0.00381453	0.0113655
granulocytes	ENSG00000132646	PCNA	protein_coding	chr20	4119958	6119958	chr20:4417909:A:G	0.109019	0.649939	2.58024e-06	0.00529625	0.0151506
granulocytes	ENSG00000132740	IGHMBP2	protein_coding	chr11	67903891	69903891	chr11:68854988:A:G	0.345095	0.937107	2.18634e-19	9.63525e-15	1.79409e-13
granulocytes	ENSG00000132823	OSER1	protein_coding	chr20	43210771	45210771	chr20:44210072:C:G	0.260807	0.724809	2.79387e-14	3.22622e-10	3.18128e-09
granulocytes	ENSG00000132824	SERINC3	protein_coding	chr20	43522070	45522070	chr20:44489965:C:T	0.174211	-1.10011	1.40796e-09	3.65983e-06	1.95502e-05
granulocytes	ENSG00000132842	AP3B1	protein_coding	chr5	77294698	79294698	chr5:78084899:G:T	0.242316	0.775811	3.10213e-13	2.26689e-09	1.99151e-08
granulocytes	ENSG00000132965	ALOX5AP	protein_coding	chr13	29735543	31735543	chr13:30738041:A:T	0.308019	0.861178	4.5668e-17	4.91212e-13	7.09954e-12
granulocytes	ENSG00000133048	CHI3L1	protein_coding	chr1	202186704	204186704	chr1:203186952:T:C	0.363571	0.984038	1.3664e-20	1.92119e-16	4.65287e-15
granulocytes	ENSG00000133055	MYBPH	protein_coding	chr1	202175826	204175826	chr1:203186754:G:C	0.290364	0.985044	5.27651e-16	5.20865e-12	6.76439e-11
granulocytes	ENSG00000133101	CCNA1	protein_coding	chr13	35432495	37432495	chr13:36451779:G:A	0.167334	-0.587036	3.18161e-09	5.33384e-06	2.76878e-05
granulocytes	ENSG00000133104	SPART	protein_coding	chr13	35346394	37346394	chr13:36316415:A:AAAG	0.588229	1.21949	7.59173e-39	1.59451e-32	4.39639e-30
granulocytes	ENSG00000133106	EPSTI1	protein_coding	chr13	41992241	43992241	chr13:42999892:C:A	0.160158	-0.683831	7.40243e-09	1.74258e-05	8.41219e-05
granulocytes	ENSG00000133119	RFC3	protein_coding	chr13	32818149	34818149	chr13:33727046:T:C	0.137513	0.514219	1.02265e-07	0.000124276	0.000521605
granulocytes	ENSG00000133193	FAM104A	protein_coding	chr17	72232394	74232394	chr17:73240015:T:C	0.108299	0.465829	2.79675e-06	0.0058105	0.016477
granulocytes	ENSG00000133195	SLC39A11	protein_coding	chr17	72092688	74092688	chr17:73059415:C:T	0.25239	0.700911	8.41547e-14	6.96372e-10	6.50862e-09
granulocytes	ENSG00000133226	SRRM1	protein_coding	chr1	23643302	25643302	chr1:24606451:T:C	0.0903066	-0.407701	2.06816e-05	0.0168536	0.0408448
granulocytes	ENSG00000133246	PRAM1	protein_coding	chr19	7502640	9502640	chr19:8499639:T:G	0.175524	-0.668679	1.20414e-09	4.03113e-06	2.13743e-05
granulocytes	ENSG00000133313	CNDP2	protein_coding	chr18	73496363	75496363	chr18:74488337:G:A	0.145183	0.631389	4.22951e-08	8.78139e-05	0.000376518
granulocytes	ENSG00000133318	RTN3	protein_coding	chr11	62681500	64681500	chr11:63729540:C:G	0.273736	-1.00375	5.01637e-15	5.2623e-11	5.87602e-10
granulocytes	ENSG00000133392	MYH11	protein_coding	chr16	14857028	16857028	chr16:15727006:C:T	0.415226	1.0833	3.78757e-24	4.95413e-19	1.82127e-17
granulocytes	ENSG00000133574	GIMAP4	protein_coding	chr7	149567390	151567390	chr7:150603336:A:G	0.290224	0.770078	5.37906e-16	8.33214e-12	1.05718e-10
granulocytes	ENSG00000133612	AGAP3	protein_coding	chr7	150086475	152086475	chr7:151087925:G:A	0.101173	-0.475346	6.19583e-06	0.00845769	0.0229663
granulocytes	ENSG00000133624	ZNF767P	transcribed_unprocessed_pseudogene	chr7	148624694	150624694	chr7:149618026:T:C	0.19384	0.646993	1.32922e-10	2.87802e-07	1.83394e-06
granulocytes	ENSG00000133627	ACTR3B	protein_coding	chr7	151759752	153759752	chr7:152842572:C:CT	0.194363	-0.642608	1.24729e-10	4.23367e-07	2.64835e-06
granulocytes	ENSG00000133657	ATP13A3	protein_coding	chr3	193487002	195487002	chr3:194538272:G:A	0.146459	0.605091	3.64937e-08	9.40206e-05	0.000401196
granulocytes	ENSG00000133687	TMTC1	protein_coding	chr12	28783942	30783942	chr12:29761795:T:C	0.221361	0.695813	4.44505e-12	2.22649e-08	1.6908e-07
granulocytes	ENSG00000133706	LARS1	protein_coding	chr5	145182650	147182650	chr5:146167596:A:G	0.137231	0.573261	1.05633e-07	0.000118832	0.000499341
granulocytes	ENSG00000133731	IMPA1	protein_coding	chr8	80686325	82686325	chr8:81616086:G:A	0.178148	-0.623447	8.80573e-10	2.30115e-06	1.2709e-05
granulocytes	ENSG00000133794	ARNTL	protein_coding	chr11	12277790	14277790	chr11:13283716:G:A	0.261588	-0.727676	2.52037e-14	1.87052e-10	1.90744e-09
granulocytes	ENSG00000133800	LYVE1	protein_coding	chr11	9568665	11568665	chr11:10509473:A:G	0.124994	0.766462	4.26461e-07	0.000847604	0.00300656
granulocytes	ENSG00000133812	SBF2	protein_coding	chr11	9294219	11294219	chr11:10255511:G:C	0.184354	0.620414	4.18464e-10	1.82602e-06	1.02588e-05
granulocytes	ENSG00000133835	HSD17B4	protein_coding	chr5	118452497	120452497	chr5:119473838:CCA:C	0.174796	-0.593608	1.31333e-09	4.73281e-06	2.47557e-05
granulocytes	ENSG00000133943	DGLUCY	protein_coding	chr14	90114073	92114073	chr14:91150733:G:A	0.182439	1.20919	5.26746e-10	1.71605e-06	9.70182e-06
granulocytes	ENSG00000133961	NUMB	protein_coding	chr14	72458546	74458546	chr14:73387764:A:C	0.0906753	0.426972	1.98555e-05	0.0180909	0.0432874
granulocytes	ENSG00000134014	ELP3	protein_coding	chr8	27093139	29093139	chr8:28093018:G:A	0.468017	1.08163	4.05747e-28	8.73737e-23	5.8919e-21
granulocytes	ENSG00000134058	CDK7	protein_coding	chr5	68234886	70234886	chr5:69296924:A:G	0.156232	-0.568263	1.17195e-08	1.46053e-05	7.12256e-05
granulocytes	ENSG00000134184	GSTM1	protein_coding	chr1	108687817	110687817	chr1:109753609:C:G	0.109039	0.88603	2.57448e-06	0.00281019	0.00865357
granulocytes	ENSG00000134202	GSTM3	protein_coding	chr1	108741038	110741038	chr1:109741163:C:T	0.15767	0.587758	9.90582e-09	1.94722e-05	9.32855e-05
granulocytes	ENSG00000134242	PTPN22	protein_coding	chr1	112871712	114871712	chr1:113901277:G:A	0.0910499	0.528838	1.90498e-05	0.0157375	0.0384519
granulocytes	ENSG00000134248	LAMTOR5	protein_coding	chr1	109407694	111407694	chr1:110318900:G:A	0.108513	-0.540093	2.7304e-06	0.00336397	0.0101839
granulocytes	ENSG00000134256	CD101	protein_coding	chr1	116001760	118001760	chr1:117024904:G:A	0.135428	-0.532568	1.29869e-07	0.00017527	0.000713084
granulocytes	ENSG00000134262	AP4B1	protein_coding	chr1	112904799	114904799	chr1:113901277:G:A	0.123817	0.616699	4.87311e-07	0.000617282	0.00226234
granulocytes	ENSG00000134308	YWHAQ	protein_coding	chr2	8630997	10630997	chr2:9631491:T:C	0.312577	-0.821881	2.40408e-17	4.65091e-13	6.76291e-12
granulocytes	ENSG00000134317	GRHL1	protein_coding	chr2	8951693	10951693	chr2:9952804:CTTAG:C	0.143389	-0.825128	5.20227e-08	0.000140194	0.000581942
granulocytes	ENSG00000134318	ROCK2	protein_coding	chr2	10344636	12344636	chr2:11302325:T:G	0.100985	-0.474821	6.32624e-06	0.0110757	0.0288723
granulocytes	ENSG00000134321	RSAD2	protein_coding	chr2	5877777	7877777	chr2:6104617:T:C	0.0955293	0.451909	1.15992e-05	0.0121522	0.0310242
granulocytes	ENSG00000134333	LDHA	protein_coding	chr11	17394563	19394563	chr11:18420835:C:A	0.155183	-0.609353	1.32459e-08	3.12394e-05	0.000144575
granulocytes	ENSG00000134440	NARS1	protein_coding	chr18	56621836	58621836	chr18:57678407:GA:G	0.113582	-0.554788	1.54653e-06	0.00210341	0.0067286
granulocytes	ENSG00000134470	IL15RA	protein_coding	chr10	4977543	6977543	chr10:5946256:G:A	0.293227	0.952418	3.56275e-16	9.10203e-12	1.15079e-10
granulocytes	ENSG00000134571	MYBPC3	protein_coding	chr11	46352702	48352702	chr11:47629441:C:T	0.0931212	-0.458726	1.51473e-05	0.00411123	0.0121086
granulocytes	ENSG00000134597	RBMX2	protein_coding	chrX	129401987	131401987	chrX:129796732:G:A	0.087047	0.613665	2.96444e-05	0.0096627	0.0256743
granulocytes	ENSG00000134717	BTF3L4	protein_coding	chr1	51056295	53056295	chr1:51831387:T:A	0.106945	-0.686863	3.2541e-06	0.00150433	0.00503462
granulocytes	ENSG00000134755	DSC2	protein_coding	chr18	30102421	32102421	chr18:31207163:T:G	0.103608	-0.871424	4.72347e-06	0.0049552	0.0142661
granulocytes	ENSG00000134758	RNF138	protein_coding	chr18	31091874	33091874	chr18:32084565:G:A	0.162343	-0.588522	5.72814e-09	1.18486e-05	5.85386e-05
granulocytes	ENSG00000134779	TPGS2	protein_coding	chr18	35829002	37829002	chr18:37054528:A:G	0.448561	-1.02465	1.30278e-26	3.83783e-21	2.03796e-19
granulocytes	ENSG00000134809	TIMM10	protein_coding	chr11	56530754	58530754	chr11:57481648:G:A	0.162838	0.564092	5.40391e-09	1.21744e-05	6.00654e-05
granulocytes	ENSG00000134815	DHX34	protein_coding	chr19	46349315	48349315	chr19:47365229:GTTAT:G	0.14014	0.596783	7.56326e-08	0.000168272	0.000686176
granulocytes	ENSG00000134824	FADS2	protein_coding	chr11	60828300	62828300	chr11:61828092:C:T	0.49426	1.48323	3.07277e-30	2.01673e-24	1.74186e-22
granulocytes	ENSG00000134825	TMEM258	protein_coding	chr11	60792599	62792599	chr11:61656291:A:G	0.0950395	0.438623	1.22467e-05	0.0105652	0.0276824
granulocytes	ENSG00000134827	TCN1	protein_coding	chr11	58866487	60866487	chr11:60055988:G:A	0.0933174	0.467363	1.48217e-05	0.00858921	0.0232617
granulocytes	ENSG00000134884	ARGLU1	protein_coding	chr13	105568137	107568137	chr13:106568486:C:T	0.108592	-0.494674	2.70649e-06	0.00446218	0.0129875
granulocytes	ENSG00000134900	TPP2	protein_coding	chr13	101596986	103596986	chr13:102616891:A:G	0.13447	0.504141	1.44916e-07	0.000242346	0.000957726
granulocytes	ENSG00000134954	ETS1	protein_coding	chr11	127587558	129587558	chr11:129380016:A:C	0.0973003	-0.443571	9.52963e-06	0.0121752	0.0310718
granulocytes	ENSG00000134955	SLC37A2	protein_coding	chr11	124063305	126063305	chr11:124954170:C:T	0.217119	0.672828	7.55887e-12	4.00043e-08	2.89677e-07
granulocytes	ENSG00000134982	APC	protein_coding	chr5	111737885	113737885	chr5:112766096:C:A	0.227981	-0.725521	1.93092e-12	1.79126e-08	1.3778e-07
granulocytes	ENSG00000134996	OSTF1	protein_coding	chr9	74088514	76088514	chr9:75083567:G:A	0.36024	-0.871484	2.26561e-20	5.25103e-16	1.20651e-14
granulocytes	ENSG00000135002	RFK	protein_coding	chr9	75394426	77394426	chr9:76397736:C:T	0.119018	0.525109	8.38537e-07	0.00170432	0.00561481
granulocytes	ENSG00000135046	ANXA1	protein_coding	chr9	72151865	74151865	chr9:73269790:T:C	0.164321	0.649596	4.53892e-09	8.12472e-06	4.10458e-05
granulocytes	ENSG00000135074	ADAM19	protein_coding	chr5	156575775	158575775	chr5:157494643:G:A	0.1532	0.895698	1.66906e-08	3.48591e-05	0.00015978
granulocytes	ENSG00000135093	USP30	protein_coding	chr12	108052576	110052576	chr12:109087930:T:G	0.225017	0.842833	2.80703e-12	1.84398e-08	1.4138e-07
granulocytes	ENSG00000135114	OASL	protein_coding	chr12	120039242	122039242	chr12:120669753:GA:G	0.119964	-0.702078	7.53611e-07	0.000814739	0.00290147
granulocytes	ENSG00000135116	HRK	protein_coding	chr12	115881441	117881441	chr12:116897810:G:A	0.259822	1.25995	3.18067e-14	4.21443e-10	4.08825e-09
granulocytes	ENSG00000135119	RNFT2	protein_coding	chr12	115738315	117738315	chr12:116889122:T:C	0.147172	0.933981	3.36044e-08	6.91104e-05	0.000302278
granulocytes	ENSG00000135205	CCDC146	protein_coding	chr7	76122615	78122615	chr7:77241681:T:C	0.205318	-0.871322	3.26456e-11	2.00311e-07	1.31259e-06
granulocytes	ENSG00000135269	TES	protein_coding	chr7	115210539	117210539	chr7:116172324:A:G	0.231332	0.747843	1.26288e-12	4.1066e-09	3.4798e-08
granulocytes	ENSG00000135362	PRR5L	protein_coding	chr11	35296288	37296288	chr11:36392384:T:A	0.128326	0.707784	2.92059e-07	0.00042666	0.00161415
granulocytes	ENSG00000135378	PRRG4	protein_coding	chr11	31829927	33829927	chr11:32870024:C:G	0.0963146	-0.462206	1.06315e-05	0.00950733	0.0253272
granulocytes	ENSG00000135486	HNRNPA1	protein_coding	chr12	53280726	55280726	chr12:54292096:C:T	0.093866	0.861472	1.39478e-05	0.0106278	0.027816
granulocytes	ENSG00000135535	CD164	protein_coding	chr6	108382467	110382467	chr6:109331033:G:A	0.322177	-0.896572	6.14138e-18	1.25598e-13	1.98759e-12
granulocytes	ENSG00000135587	SMPD2	protein_coding	chr6	108440724	110440724	chr6:109369898:A:G	0.128899	0.573909	2.7363e-07	0.000282535	0.00110505
granulocytes	ENSG00000135596	MICAL1	protein_coding	chr6	108455772	110455772	chr6:109455700:G:T	0.104384	-0.516454	4.33157e-06	0.00338522	0.0102396
granulocytes	ENSG00000135655	USP15	protein_coding	chr12	61260404	63260404	chr12:62237245:C:G	0.16016	0.628462	7.40071e-09	1.8897e-05	9.07352e-05
granulocytes	ENSG00000135678	CPM	protein_coding	chr12	67933171	69933171	chr12:68845203:TATAAAA:T	0.12196	0.532784	6.01338e-07	0.00103391	0.00358406
granulocytes	ENSG00000135679	MDM2	protein_coding	chr12	67808177	69808177	chr12:68787698:G:A	0.457737	-1.14158	2.57587e-27	1.16833e-21	6.7544e-20
granulocytes	ENSG00000135698	MPHOSPH6	protein_coding	chr16	81170224	83170224	chr16:82166514:C:T	0.265672	-0.840632	1.46893e-14	2.63625e-10	2.63212e-09
granulocytes	ENSG00000135709	KIAA0513	protein_coding	chr16	84027795	86027795	chr16:85091159:T:C	0.354079	-0.974661	5.73309e-20	3.70635e-15	7.40107e-14
granulocytes	ENSG00000135775	COG2	protein_coding	chr1	229642481	231642481	chr1:230577494:A:C	0.100606	-0.475001	6.59925e-06	0.0083089	0.0226136
granulocytes	ENSG00000135778	NTPCR	protein_coding	chr1	231950611	233950611	chr1:232927643:C:T	0.190387	0.72197	2.02073e-10	8.25078e-07	4.92077e-06
granulocytes	ENSG00000135821	GLUL	protein_coding	chr1	181391790	183391790	chr1:182146652:A:G	0.0935017	-0.433155	1.45222e-05	0.0124075	0.031586
granulocytes	ENSG00000135823	STX6	protein_coding	chr1	180022870	182022870	chr1:181099780:A:T	0.0918102	0.628226	1.75131e-05	0.0142258	0.0353732
granulocytes	ENSG00000135828	RNASEL	protein_coding	chr1	181589256	183589256	chr1:182586901:A:G	0.152077	0.575602	1.90203e-08	3.1771e-05	0.000146468
granulocytes	ENSG00000135870	RC3H1	protein_coding	chr1	173022357	175022357	chr1:173674277:G:A	0.0805957	0.491902	6.03395e-05	0.018252	0.0435565
granulocytes	ENSG00000135899	SP110	protein_coding	chr2	229219984	231219984	chr2:230070773:G:T	0.0946509	-0.516349	1.27858e-05	0.0145148	0.0360036
granulocytes	ENSG00000135916	ITM2C	protein_coding	chr2	229864942	231864942	chr2:230878149:G:A	0.267836	-1.00607	1.10227e-14	1.34642e-10	1.39886e-09
granulocytes	ENSG00000135924	DNAJB2	protein_coding	chr2	218279366	220279366	chr2:219859102:T:C	0.0923701	-0.650097	1.64608e-05	0.0108384	0.0282954
granulocytes	ENSG00000135929	CYP27A1	protein_coding	chr2	217782147	219782147	chr2:218778594:C:T	0.398144	0.88296	6.13283e-23	3.82157e-18	1.25095e-16
granulocytes	ENSG00000135953	MFSD9	protein_coding	chr2	101736888	103736888	chr2:102731398:A:G	0.59533	1.37685	1.42079e-39	6.21078e-32	1.53529e-29
granulocytes	ENSG00000135966	TGFBRAP1	protein_coding	chr2	104329735	106329735	chr2:105478065:T:G	0.157527	-0.746411	1.00736e-08	2.11428e-05	0.000100561
granulocytes	ENSG00000135968	GCC2	protein_coding	chr2	107449206	109449206	chr2:108696272:C:T	0.451442	-0.980675	7.8537e-27	2.82761e-21	1.52409e-19
granulocytes	ENSG00000136003	ISCU	protein_coding	chr12	107562596	109562596	chr12:108555507:C:T	0.451217	-1.38107	8.17159e-27	1.86435e-21	1.02023e-19
granulocytes	ENSG00000136044	APPL2	protein_coding	chr12	104236174	106236174	chr12:105223192:G:A	0.623034	-1.08481	1.535e-42	4.5336e-36	3.61113e-33
granulocytes	ENSG00000136045	PWP1	protein_coding	chr12	106685799	108685799	chr12:107674868:A:G	0.336216	0.873394	8.0662e-19	1.97212e-14	3.5344e-13
granulocytes	ENSG00000136068	FLNB	protein_coding	chr3	57008422	59008422	chr3:57964424:T:G	0.434967	-0.958495	1.37009e-25	1.54045e-19	6.06763e-18
granulocytes	ENSG00000136100	VPS36	protein_coding	chr13	51450634	53450634	chr13:52645618:T:TA	0.351559	-1.75082	8.36078e-20	3.89201e-15	7.75022e-14
granulocytes	ENSG00000136104	RNASEH2B	protein_coding	chr13	49909791	51909791	chr13:50896196:A:G	0.219491	-0.800113	5.61919e-12	2.54547e-08	1.91484e-07
granulocytes	ENSG00000136108	CKAP2	protein_coding	chr13	51455478	53455478	chr13:52416582:C:T	0.310496	-0.775647	3.22407e-17	5.29172e-13	7.57637e-12
granulocytes	ENSG00000136144	RCBTB1	protein_coding	chr13	48585558	50585558	chr13:49524271:TAAAAC:T	0.199991	0.649603	6.27717e-11	2.12297e-07	1.38355e-06
granulocytes	ENSG00000136147	PHF11	protein_coding	chr13	48495953	50495953	chr13:49534508:G:A	0.140962	0.542241	6.88101e-08	0.000110797	0.000467771
granulocytes	ENSG00000136158	SPRY2	protein_coding	chr13	79341126	81341126	chr13:80031221:G:A	0.0917304	-0.457666	1.76683e-05	0.0135267	0.0339529
granulocytes	ENSG00000136206	SPDYE1	protein_coding	chr7	42997897	44997897	chr7:44020865:A:G	0.111969	0.490095	1.85362e-06	0.00203883	0.00654245
granulocytes	ENSG00000136250	AOAH	protein_coding	chr7	35724494	37724494	chr7:36584699:A:G	0.382106	1.2395	7.81324e-22	4.73597e-17	1.30772e-15
granulocytes	ENSG00000136273	HUS1	protein_coding	chr7	46979615	48979615	chr7:47990536:C:T	0.219358	1.03861	5.71354e-12	3.53232e-08	2.58655e-07
granulocytes	ENSG00000136279	DBNL	protein_coding	chr7	43044702	45044702	chr7:43881878:A:G	0.087337	-0.969692	2.8711e-05	0.0209465	0.0486425
granulocytes	ENSG00000136280	CCM2	protein_coding	chr7	44000201	46000201	chr7:45077419:G:GT	0.265311	0.993057	1.54097e-14	2.47494e-10	2.48143e-09
granulocytes	ENSG00000136381	IREB2	protein_coding	chr15	77438216	79438216	chr15:78481351:C:T	0.186867	0.779336	3.09167e-10	1.22346e-06	7.08454e-06
granulocytes	ENSG00000136404	TM6SF1	protein_coding	chr15	82107645	84107645	chr15:83230891:G:A	0.102907	-0.510156	5.10728e-06	0.00481675	0.0139315
granulocytes	ENSG00000136436	CALCOCO2	protein_coding	chr17	47831035	49831035	chr17:48841412:A:G	0.113237	-0.669688	1.60765e-06	0.00197606	0.00637241
granulocytes	ENSG00000136490	LIMD2	protein_coding	chr17	62700125	64700125	chr17:63811101:G:A	0.113317	-0.839547	1.59325e-06	0.000860958	0.00304589
granulocytes	ENSG00000136536	MARCHF7	protein_coding	chr2	158712506	160712506	chr2:159524380:G:A	0.0871664	0.453629	2.92564e-05	0.0207471	0.0482421
granulocytes	ENSG00000136560	TANK	protein_coding	chr2	160160428	162160428	chr2:161050082:C:T	0.0921662	-0.568543	1.68365e-05	0.0090196	0.0242806
granulocytes	ENSG00000136699	SMPD4	protein_coding	chr2	129181602	131181602	chr2:130143900:C:T	0.257378	0.766303	4.38425e-14	2.33937e-10	2.34879e-09
granulocytes	ENSG00000136770	DNAJC1	protein_coding	chr10	21003730	23003730	chr10:22543733:C:T	0.0939899	0.485495	1.37576e-05	0.00851052	0.023101
granulocytes	ENSG00000136816	TOR1B	protein_coding	chr9	128803184	130803184	chr9:129812198:G:A	0.519522	-1.21439	2.19046e-32	4.24662e-27	5.74394e-25
granulocytes	ENSG00000136819	C9orf78	protein_coding	chr9	128835275	130835275	chr9:129702393:G:A	0.100256	-0.582194	6.86132e-06	0.00907332	0.0243977
granulocytes	ENSG00000136827	TOR1A	protein_coding	chr9	128824136	130824136	chr9:129787083:A:G	0.229003	-0.73001	1.69681e-12	9.71743e-09	7.80086e-08
granulocytes	ENSG00000136868	SLC31A1	protein_coding	chr9	112221544	114221544	chr9:113358426:G:A	0.233053	1.563	1.01479e-12	5.57287e-09	4.64001e-08
granulocytes	ENSG00000136869	TLR4	protein_coding	chr9	116704403	118704403	chr9:117711060:T:C	0.271283	-0.826504	6.9639e-15	7.55043e-11	8.21635e-10
granulocytes	ENSG00000136933	RABEPK	protein_coding	chr9	124200542	126200542	chr9:125201892:G:A	0.343364	-0.785371	2.82371e-19	9.95261e-15	1.84838e-13
granulocytes	ENSG00000137055	PLAA	protein_coding	chr9	25947242	27947242	chr9:27175592:T:A	0.113875	0.533187	1.49655e-06	0.00246378	0.00771944
granulocytes	ENSG00000137094	DNAJB5	protein_coding	chr9	33989745	35989745	chr9:34978434:G:A	0.115494	0.661115	1.2474e-06	0.00114392	0.00393119
granulocytes	ENSG00000137106	GRHPR	protein_coding	chr9	36422696	38422696	chr9:37422659:C:T	0.486755	1.16083	1.27333e-29	4.79489e-24	3.9969e-22
granulocytes	ENSG00000137261	KIAA0319	protein_coding	chr6	23646191	25646191	chr6:24628328:G:GT	0.138935	0.561701	8.68697e-08	0.000206413	0.000828392
granulocytes	ENSG00000137312	FLOT1	protein_coding	chr6	29742687	31742687	chr6:30784407:T:C	0.263608	-0.778127	1.93052e-14	3.2214e-09	2.74921e-08
granulocytes	ENSG00000137331	IER3	protein_coding	chr6	29744547	31744547	chr6:30773748:C:CG	0.124696	-0.561709	4.41095e-07	0.00175527	0.00575154
granulocytes	ENSG00000137364	TPMT	protein_coding	chr6	17155077	19155077	chr6:18153099:T:A	0.0966027	0.408661	1.0297e-05	0.00869547	0.0234874
granulocytes	ENSG00000137393	RNF144B	protein_coding	chr6	17387350	19387350	chr6:18242137:C:T	0.16689	-0.604918	3.35266e-09	1.01776e-05	5.0667e-05
granulocytes	ENSG00000137449	CPEB2	protein_coding	chr4	14002481	16002481	chr4:15064579:T:A	0.111085	0.486542	2.04703e-06	0.00272833	0.00841596
granulocytes	ENSG00000137486	ARRB1	protein_coding	chr11	74351661	76351661	chr11:75388501:T:G	0.114296	-0.768697	1.42736e-06	0.00160455	0.00532281
granulocytes	ENSG00000137496	IL18BP	protein_coding	chr11	70998909	72998909	chr11:72129098:G:A	0.0878119	-0.958539	2.72444e-05	0.017716	0.0425893
granulocytes	ENSG00000137547	MRPL15	protein_coding	chr8	53135241	55135241	chr8:54162153:A:G	0.100557	0.522501	6.63513e-06	0.00496127	0.0142778
granulocytes	ENSG00000137601	NEK1	protein_coding	chr4	168612583	170612583	chr4:169413281:T:C	0.0974254	-0.750506	9.39813e-06	0.00744005	0.0205296
granulocytes	ENSG00000137672	TRPC6	protein_coding	chr11	100584007	102584007	chr11:101524219:C:G	0.185197	0.609392	3.78096e-10	1.32889e-06	7.648e-06
granulocytes	ENSG00000137713	PPP2R1B	protein_coding	chr11	110766389	112766389	chr11:111776191:T:A	0.142561	-0.594107	5.72359e-08	8.07994e-05	0.000348934
granulocytes	ENSG00000137752	CASP1	protein_coding	chr11	104035144	106035144	chr11:105192685:A:ATATT	0.230484	1.05557	1.40641e-12	4.93341e-09	4.13158e-08
granulocytes	ENSG00000137801	THBS1	protein_coding	chr15	38581079	40581079	chr15:39328416:C:T	0.147617	0.57174	3.19165e-08	7.27289e-05	0.000316368
granulocytes	ENSG00000137802	MAPKBP1	protein_coding	chr15	40774484	42774484	chr15:40783746:T:C	0.0999362	-0.447545	7.10971e-06	0.00500438	0.0143903
granulocytes	ENSG00000137822	TUBGCP4	protein_coding	chr15	42371101	44371101	chr15:43328245:T:C	0.305917	-1.02254	6.1301e-17	1.07847e-12	1.48965e-11
granulocytes	ENSG00000137876	RSL24D1	protein_coding	chr15	54196941	56196941	chr15:55220548:G:T	0.128464	0.67707	2.87524e-07	0.000457109	0.00171745
granulocytes	ENSG00000137944	KYAT3	protein_coding	chr1	87992629	89992629	chr1:88958237:C:T	0.32916	-0.834167	2.24914e-18	4.15504e-14	7.0417e-13
granulocytes	ENSG00000138107	ACTR1A	protein_coding	chr10	101502712	103502712	chr10:102689256:T:C	0.0956999	0.585544	1.13818e-05	0.00534072	0.0152596
granulocytes	ENSG00000138111	MFSD13A	protein_coding	chr10	101461395	103461395	chr10:102466075:T:C	0.327985	-0.846932	2.66496e-18	1.64053e-13	2.55823e-12
granulocytes	ENSG00000138185	ENTPD1	protein_coding	chr10	94756163	96756163	chr10:95885604:C:T	0.155089	1.1358	1.33923e-08	2.94658e-05	0.000137075
granulocytes	ENSG00000138303	ASCC1	protein_coding	chr10	71216276	73216276	chr10:72079131:G:A	0.0940509	0.587976	1.3665e-05	0.0116598	0.0300022
granulocytes	ENSG00000138381	ASNSD1	protein_coding	chr2	188661459	190661459	chr2:189661498:C:T	0.460187	1.14991	1.66348e-27	6.50934e-22	3.95456e-20
granulocytes	ENSG00000138382	METTL5	protein_coding	chr2	168824905	170824905	chr2:169732747:G:A	0.09103	-0.587018	1.90918e-05	0.0206781	0.0481285
granulocytes	ENSG00000138398	PPIG	protein_coding	chr2	168584351	170584351	chr2:169715343:A:G	0.104822	-0.536614	4.12497e-06	0.00539188	0.0153935
granulocytes	ENSG00000138399	FASTKD1	protein_coding	chr2	168573865	170573865	chr2:168982571:G:C	0.0943911	-0.432515	1.31594e-05	0.0146627	0.0362959
granulocytes	ENSG00000138411	HECW2	protein_coding	chr2	195593554	197593554	chr2:196227318:AG:A	0.0989272	0.77867	7.95386e-06	0.00441583	0.0128683
granulocytes	ENSG00000138413	IDH1	protein_coding	chr2	207255071	209255071	chr2:208258287:AAAAC:A	0.0879169	0.608445	2.69305e-05	0.0200113	0.0469116
granulocytes	ENSG00000138439	FAM117B	protein_coding	chr2	201634969	203634969	chr2:202628432:T:C	0.335889	-0.792001	8.46044e-19	7.59178e-14	1.24539e-12
granulocytes	ENSG00000138449	SLC40A1	protein_coding	chr2	188580786	190580786	chr2:189576560:C:T	0.379502	0.891764	1.17383e-21	8.31458e-17	2.14407e-15
granulocytes	ENSG00000138459	SLC35A5	protein_coding	chr3	111562045	113562045	chr3:112571989:A:G	0.130919	-0.949544	2.17398e-07	0.000303622	0.00118036
granulocytes	ENSG00000138468	SENP7	protein_coding	chr3	100513212	102513212	chr3:101410366:C:T	0.267902	-0.748855	1.09254e-14	1.79811e-10	1.84145e-09
granulocytes	ENSG00000138592	USP8	protein_coding	chr15	49424405	51424405	chr15:50450707:A:G	0.12093	-0.508359	6.75677e-07	0.000699575	0.00253031
granulocytes	ENSG00000138594	TMOD3	protein_coding	chr15	50829653	52829653	chr15:51865958:C:G	0.182879	0.600694	4.99613e-10	1.47267e-06	8.4054e-06
granulocytes	ENSG00000138617	PARP16	protein_coding	chr15	64286883	66286883	chr15:65304946:A:G	0.189235	-0.649929	2.32279e-10	5.64119e-07	3.45939e-06
granulocytes	ENSG00000138678	GPAT3	protein_coding	chr4	82536108	84536108	chr4:83559099:A:C	0.132856	-0.613756	1.74265e-07	0.000209234	0.000838226
granulocytes	ENSG00000138735	PDE5A	protein_coding	chr4	118628804	120628804	chr4:119503017:A:C	0.174146	-0.643452	1.41891e-09	3.94546e-06	2.09511e-05
granulocytes	ENSG00000138738	PRDM5	protein_coding	chr4	119922726	121922726	chr4:120770744:A:C	0.329245	0.866869	2.22147e-18	1.0017e-13	1.60647e-12
granulocytes	ENSG00000138744	NAAA	protein_coding	chr4	74941013	76941013	chr4:75983109:C:CA	0.326723	-0.788671	3.19717e-18	9.19629e-14	1.48148e-12
granulocytes	ENSG00000138757	G3BP2	protein_coding	chr4	74673411	76673411	chr4:75575179:C:G	0.350505	-0.891155	9.7858e-20	5.08697e-15	9.93655e-14
granulocytes	ENSG00000138772	ANXA3	protein_coding	chr4	77551770	79551770	chr4:78548072:C:T	0.125003	0.532444	4.25997e-07	0.00032798	0.00126613
granulocytes	ENSG00000138778	CENPE	protein_coding	chr4	102198343	104198343	chr4:103453439:T:C	0.113624	0.523092	1.53931e-06	0.00102437	0.00355442
granulocytes	ENSG00000138801	PAPSS1	protein_coding	chr4	106720234	108720234	chr4:107688849:A:G	0.616661	1.20377	7.71422e-42	8.15022e-35	4.17334e-32
granulocytes	ENSG00000138829	FBN2	protein_coding	chr5	127538245	129538245	chr5:128585676:G:A	0.173084	1.03447	1.60988e-09	3.98951e-06	2.11693e-05
granulocytes	ENSG00000138835	RGS3	protein_coding	chr9	112460257	114460257	chr9:113486638:A:C	0.334624	-1.68636	1.01752e-18	3.06293e-14	5.32945e-13
granulocytes	ENSG00000138942	RNF185	protein_coding	chr22	30160182	32160182	chr22:31170191:T:G	0.182051	-0.703021	5.51853e-10	2.00162e-06	1.11579e-05
granulocytes	ENSG00000139044	B4GALNT3	protein_coding	chr12	-540061	1459939	chr12:553672:T:C	0.419839	1.07818	1.76104e-24	6.90634e-19	2.47549e-17
granulocytes	ENSG00000139182	CLSTN3	protein_coding	chr12	6130371	8130371	chr12:7109428:C:T	0.148048	0.607324	3.03607e-08	7.0367e-05	0.0003074
granulocytes	ENSG00000139190	VAMP1	protein_coding	chr12	5470677	7470677	chr12:6453765:T:C	0.190286	-0.660908	2.04561e-10	5.90817e-07	3.61383e-06
granulocytes	ENSG00000139192	TAPBPL	protein_coding	chr12	5452042	7452042	chr12:6452437:CAG:C	0.371711	1.01775	3.92864e-21	9.70069e-17	2.45151e-15
granulocytes	ENSG00000139278	GLIPR1	protein_coding	chr12	74480755	76480755	chr12:75478476:G:T	0.231179	0.767498	1.28769e-12	7.12923e-09	5.88797e-08
granulocytes	ENSG00000139323	POC1B	protein_coding	chr12	88526047	90526047	chr12:89694991:G:A	0.115919	-0.62885	1.18906e-06	0.000904527	0.00318171
granulocytes	ENSG00000139350	NEDD1	protein_coding	chr12	95907257	97907257	chr12:96910353:C:T	0.448798	-0.987639	1.24973e-26	1.81732e-21	1.00215e-19
granulocytes	ENSG00000139370	SLC15A4	protein_coding	chr12	127823958	129823958	chr12:128804645:G:A	0.263003	-0.708169	2.09125e-14	1.61353e-10	1.66192e-09
granulocytes	ENSG00000139433	GLTP	protein_coding	chr12	108880541	110880541	chr12:109876507:G:A	0.0914885	-0.438189	1.81477e-05	0.0118681	0.0304379
granulocytes	ENSG00000139437	TCHP	protein_coding	chr12	108900274	110900274	chr12:109160125:A:C	0.0936681	-0.491799	1.4257e-05	0.00935728	0.0249832
granulocytes	ENSG00000139620	KANSL2	protein_coding	chr12	47682238	49682238	chr12:48682253:T:C	0.142293	0.523382	5.90323e-08	8.31082e-05	0.000358257
granulocytes	ENSG00000139722	VPS37B	protein_coding	chr12	121896124	123896124	chr12:122760437:C:A	0.0881791	-0.856185	2.6162e-05	0.0115142	0.0297612
granulocytes	ENSG00000139832	RAB20	protein_coding	chr13	109561722	111561722	chr13:110522610:T:C	0.221765	-0.70867	4.2255e-12	3.88467e-08	2.81864e-07
granulocytes	ENSG00000139977	NAA30	protein_coding	chr14	56390586	58390586	chr14:57390444:G:C	0.15985	-0.680744	7.6743e-09	2.11326e-05	0.000100561
granulocytes	ENSG00000140009	ESR2	protein_coding	chr14	63294371	65294371	chr14:64305095:C:T	0.153567	0.854328	1.59908e-08	3.13427e-05	0.000144866
granulocytes	ENSG00000140030	GPR65	protein_coding	chr14	87005135	89005135	chr14:88009577:G:A	0.346611	0.789765	1.74661e-19	4.06708e-15	8.04891e-14
granulocytes	ENSG00000140090	SLC24A4	protein_coding	chr14	91323165	93323165	chr14:92489041:A:C	0.297026	-0.77467	2.11039e-16	3.61987e-12	4.80554e-11
granulocytes	ENSG00000140092	FBLN5	protein_coding	chr14	90947694	92947694	chr14:91873506:G:A	0.120419	-0.489984	7.15835e-07	0.00101999	0.00354266
granulocytes	ENSG00000140105	WARS1	protein_coding	chr14	99375347	101375347	chr14:100374829:AT:A	0.599906	-1.18904	4.75041e-40	2.66322e-33	1.00484e-30
granulocytes	ENSG00000140263	SORD	protein_coding	chr15	44023195	46023195	chr15:44937013:G:A	0.215391	-1.1431	9.37601e-12	2.80709e-08	2.09182e-07
granulocytes	ENSG00000140265	ZSCAN29	protein_coding	chr15	42371043	44371043	chr15:43339158:G:A	0.257901	-0.775221	4.09382e-14	2.20501e-10	2.22323e-09
granulocytes	ENSG00000140307	GTF2A2	protein_coding	chr15	58657515	60657515	chr15:59631252:C:T	0.1594	-0.62094	8.09063e-09	2.12113e-05	0.000100768
granulocytes	ENSG00000140368	PSTPIP1	protein_coding	chr15	75995126	77995126	chr15:77037329:TCTC:T	0.187279	0.747995	2.94204e-10	9.51991e-07	5.62156e-06
granulocytes	ENSG00000140374	ETFA	protein_coding	chr15	75311469	77311469	chr15:76327255:C:T	0.239164	0.9977	4.65033e-13	2.50186e-09	2.1766e-08
granulocytes	ENSG00000140386	SCAPER	protein_coding	chr15	75905340	77905340	chr15:76942762:T:C	0.14935	0.64143	2.61091e-08	4.40209e-05	0.000198101
granulocytes	ENSG00000140391	TSPAN3	protein_coding	chr15	76071109	78071109	chr15:77064970:G:C	0.297302	0.796543	2.03146e-16	9.06319e-12	1.14791e-10
granulocytes	ENSG00000140396	NCOA2	protein_coding	chr8	69403808	71403808	chr8:70217578:A:G	0.103656	-0.798641	4.69815e-06	0.00436004	0.012724
granulocytes	ENSG00000140443	IGF1R	protein_coding	chr15	97648539	99648539	chr15:98643092:A:G	0.345932	-0.862582	1.93152e-19	6.82197e-15	1.31112e-13
granulocytes	ENSG00000140450	ARRDC4	protein_coding	chr15	96960703	98960703	chr15:97956294:T:G	0.242286	-0.896027	3.11414e-13	2.57118e-09	2.2342e-08
granulocytes	ENSG00000140455	USP3	protein_coding	chr15	62504593	64504593	chr15:63507814:A:G	0.2188	0.759783	6.12669e-12	2.23907e-08	1.69855e-07
granulocytes	ENSG00000140463	BBS4	protein_coding	chr15	71686207	73686207	chr15:72686190:C:A	0.209958	1.31627	1.84083e-11	5.19483e-08	3.70838e-07
granulocytes	ENSG00000140474	ULK3	protein_coding	chr15	73843156	75843156	chr15:74827870:C:G	0.192431	-0.718929	1.57722e-10	4.77856e-07	2.96591e-06
granulocytes	ENSG00000140497	SCAMP2	protein_coding	chr15	73873365	75873365	chr15:74899881:T:G	0.246078	0.715837	1.90954e-13	1.21013e-09	1.09534e-08
granulocytes	ENSG00000140526	ABHD2	protein_coding	chr15	88088456	90088456	chr15:89138875:T:C	0.0981045	0.474921	8.7153e-06	0.0091686	0.0245985
granulocytes	ENSG00000140563	MCTP2	protein_coding	chr15	93231561	95231561	chr15:94169754:G:A	0.213257	0.758798	1.22269e-11	8.34684e-08	5.72596e-07
granulocytes	ENSG00000140575	IQGAP1	protein_coding	chr15	89388242	91388242	chr15:90466252:G:A	0.124527	0.50828	4.4965e-07	0.000760409	0.00273653
granulocytes	ENSG00000140650	PMM2	protein_coding	chr16	7797839	9797839	chr16:8855117:T:C	0.356653	-1.64633	3.89412e-20	4.07569e-15	8.04891e-14
granulocytes	ENSG00000140678	ITGAX	protein_coding	chr16	30355176	32355176	chr16:31352656:C:T	0.280631	0.815804	1.9835e-15	2.34257e-11	2.78034e-10
granulocytes	ENSG00000140749	IGSF6	protein_coding	chr16	20652608	22652608	chr16:21978557:C:A	0.0915891	0.707586	1.79468e-05	0.00824456	0.0224812
granulocytes	ENSG00000140830	TXNL4B	protein_coding	chr16	71093620	73093620	chr16:71590439:G:A	0.103101	0.655929	4.99784e-06	0.0045566	0.0132408
granulocytes	ENSG00000140853	NLRC5	protein_coding	chr16	55989557	57989557	chr16:57025062:C:T	0.319855	-0.805006	8.55761e-18	2.61428e-13	3.95195e-12
granulocytes	ENSG00000140931	CMTM3	protein_coding	chr16	65604704	67604704	chr16:66917880:G:A	0.105665	0.805476	3.75423e-06	0.00328217	0.00995969
granulocytes	ENSG00000140941	MAP1LC3B	protein_coding	chr16	86392336	88392336	chr16:87355395:C:T	0.146871	0.558756	3.4795e-08	0.000140853	0.000584001
granulocytes	ENSG00000140943	MBTPS1	protein_coding	chr16	83116942	85116942	chr16:84069697:A:G	0.219131	0.885374	5.87839e-12	7.47682e-08	5.18369e-07
granulocytes	ENSG00000140961	OSGIN1	protein_coding	chr16	82953240	84953240	chr16:83954701:A:T	0.293729	0.782704	3.32493e-16	7.48541e-12	9.53125e-11
granulocytes	ENSG00000140988	RPS2	protein_coding	chr16	964826	2964826	chr16:1960137:G:A	0.121843	0.63603	6.09368e-07	0.00104421	0.00361801
granulocytes	ENSG00000140990	NDUFB10	protein_coding	chr16	959538	2959538	chr16:1954717:T:C	0.149295	0.675111	2.62756e-08	6.48656e-05	0.000285104
granulocytes	ENSG00000141012	GALNS	protein_coding	chr16	87856947	89856947	chr16:88836110:A:G	0.18029	-0.638195	6.81497e-10	4.3003e-06	2.26841e-05
granulocytes	ENSG00000141027	NCOR1	protein_coding	chr17	15215534	17215534	chr17:16339035:A:G	0.155958	-0.540897	1.21003e-08	1.97534e-05	9.44676e-05
granulocytes	ENSG00000141030	COPS3	protein_coding	chr17	16281246	18281246	chr17:17264850:G:A	0.511965	1.00591	9.86972e-32	1.00863e-24	9.64081e-23
granulocytes	ENSG00000141068	KSR1	protein_coding	chr17	26456448	28456448	chr17:27532284:C:T	0.259134	-0.73611	3.4818e-14	3.1884e-10	3.15266e-09
granulocytes	ENSG00000141096	DPEP3	protein_coding	chr16	66980499	68980499	chr16:67970916:T:C	0.10787	-0.486601	2.93421e-06	0.00137224	0.00463801
granulocytes	ENSG00000141179	PCTP	protein_coding	chr17	54751051	56751051	chr17:55761161:T:C	0.427556	1.41422	4.82654e-25	2.11967e-20	9.80346e-19
granulocytes	ENSG00000141232	TOB1	protein_coding	chr17	49866354	51866354	chr17:50853604:G:A	0.22965	0.726468	1.56333e-12	9.61579e-09	7.7366e-08
granulocytes	ENSG00000141252	VPS53	protein_coding	chr17	-285161	1714839	chr17:715461:G:A	0.332654	0.84818	1.35543e-18	2.27274e-14	4.05291e-13
granulocytes	ENSG00000141279	NPEPPS	protein_coding	chr17	46531108	48531108	chr17:47340745:G:A	0.112432	-0.530667	1.75974e-06	0.00141754	0.00477088
granulocytes	ENSG00000141295	SCRN2	protein_coding	chr17	46841273	48841273	chr17:48016173:C:T	0.0983172	-0.447888	8.51174e-06	0.00643394	0.0180521
granulocytes	ENSG00000141298	SSH2	protein_coding	chr17	28930228	30930228	chr17:29778727:G:A	0.0950779	-0.58923	1.21947e-05	0.00492103	0.0141791
granulocytes	ENSG00000141401	IMPA2	protein_coding	chr18	10981507	12981507	chr18:11917201:G:A	0.10275	-0.547235	5.19761e-06	0.00732142	0.0202334
granulocytes	ENSG00000141458	NPC1	protein_coding	chr18	22586506	24586506	chr18:23469548:C:T	0.130903	0.545955	2.17784e-07	0.000298754	0.00116333
granulocytes	ENSG00000141480	ARRB2	protein_coding	chr17	3710632	5710632	chr17:4717602:A:G	0.163504	0.640963	4.99689e-09	1.27919e-05	6.29388e-05
granulocytes	ENSG00000141503	MINK1	protein_coding	chr17	3833340	5833340	chr17:4930090:T:C	0.115561	-0.502277	1.23796e-06	0.00198317	0.00639246
granulocytes	ENSG00000141524	TMC6	protein_coding	chr17	77128755	79128755	chr17:78130013:T:C	0.178624	-0.969841	8.31838e-10	3.79548e-06	2.01846e-05
granulocytes	ENSG00000141543	EIF4A3	protein_coding	chr17	79147128	81147128	chr17:80177619:C:T	0.222953	1.14961	3.63997e-12	2.43293e-08	1.83783e-07
granulocytes	ENSG00000141551	CSNK1D	protein_coding	chr17	81273700	83273700	chr17:82297982:G:A	0.103564	0.487502	4.74636e-06	0.00552994	0.0157562
granulocytes	ENSG00000141556	TBCD	protein_coding	chr17	81752065	83752065	chr17:82891419:C:T	0.171708	-0.725825	1.8956e-09	4.34165e-06	2.2835e-05
granulocytes	ENSG00000141560	FN3KRP	protein_coding	chr17	81716706	83716706	chr17:82717862:A:G	0.196849	0.626061	9.21453e-11	3.59391e-07	2.26595e-06
granulocytes	ENSG00000141562	NARF	protein_coding	chr17	81458741	83458741	chr17:82423481:C:T	0.100579	0.545916	6.61925e-06	0.00618956	0.0174279
granulocytes	ENSG00000141682	PMAIP1	protein_coding	chr18	58899996	60899996	chr18:59912637:T:C	0.0989371	0.457079	7.94515e-06	0.0100006	0.0263863
granulocytes	ENSG00000141873	SLC39A3	protein_coding	chr19	1740017	3740017	chr19:2729871:A:G	0.175167	0.714321	1.25648e-09	4.82599e-06	2.51792e-05
granulocytes	ENSG00000142046	TMEM91	protein_coding	chr19	40376533	42376533	chr19:41382945:AGGGGACTGGGC:A	0.118007	-0.678885	9.39829e-07	0.00121174	0.00414637
granulocytes	ENSG00000142082	SIRT3	protein_coding	chr11	-763658	1236342	chr11:207698:C:T	0.130283	0.500472	2.3372e-07	0.000380498	0.00145244
granulocytes	ENSG00000142089	IFITM3	protein_coding	chr11	-679140	1320860	chr11:316299:T:G	0.160276	0.642212	7.30043e-09	1.6521e-05	7.99551e-05
granulocytes	ENSG00000142166	IFNAR1	protein_coding	chr21	32324970	34324970	chr21:33298609:A:T	0.219096	0.89681	5.90382e-12	2.55146e-08	1.91727e-07
granulocytes	ENSG00000142188	TMEM50B	protein_coding	chr21	32479974	34479974	chr21:33421281:A:G	0.171348	-0.589001	1.97831e-09	5.96446e-06	3.07388e-05
granulocytes	ENSG00000142405	NLRP12	protein_coding	chr19	52824314	54824314	chr19:53824314:A:T	0.235845	0.85781	7.10975e-13	5.73389e-09	4.76853e-08
granulocytes	ENSG00000142494	SLC47A1	protein_coding	chr17	18533854	20533854	chr17:19521727:C:G	0.157934	-0.560436	9.60508e-09	1.28303e-05	6.30844e-05
granulocytes	ENSG00000142512	SIGLEC10	protein_coding	chr19	50417642	52417642	chr19:51413952:A:C	0.0993367	-0.583111	7.59984e-06	0.0129666	0.0327881
granulocytes	ENSG00000142534	RPS11	protein_coding	chr19	48496434	50496434	chr19:49492928:CTGTT:C	0.199381	0.915635	6.76383e-11	2.73921e-07	1.75484e-06
granulocytes	ENSG00000142657	PGD	protein_coding	chr1	9399064	11399064	chr1:10310254:T:C	0.118842	0.559279	8.5534e-07	0.000901232	0.00317167
granulocytes	ENSG00000142669	SH3BGRL3	protein_coding	chr1	25280086	27280086	chr1:26294355:C:CA	0.151069	-1.10955	2.13834e-08	2.56856e-05	0.000120585
granulocytes	ENSG00000142676	RPL11	protein_coding	chr1	22691806	24691806	chr1:23694286:G:A	0.0981108	-0.600314	8.70922e-06	0.00760713	0.0209342
granulocytes	ENSG00000142794	NBPF3	protein_coding	chr1	20440137	22440137	chr1:21440603:G:T	0.482253	-0.980247	2.9582e-29	1.81179e-23	1.35294e-21
granulocytes	ENSG00000142867	BCL10	protein_coding	chr1	84276632	86276632	chr1:85272625:C:T	0.16851	-0.788862	2.76856e-09	8.2872e-06	4.18372e-05
granulocytes	ENSG00000142892	PIGK	protein_coding	chr1	76219430	78219430	chr1:76619078:G:A	0.0936204	0.548607	1.43325e-05	0.012361	0.0315012
granulocytes	ENSG00000142937	RPS8	protein_coding	chr1	43775540	45775540	chr1:44700711:T:C	0.114043	0.790511	1.4684e-06	0.00124352	0.00424499
granulocytes	ENSG00000142961	MOB3C	protein_coding	chr1	45616811	47616811	chr1:46570318:G:A	0.275228	-0.838155	4.10701e-15	5.17299e-11	5.79435e-10
granulocytes	ENSG00000143033	MTF2	protein_coding	chr1	92079283	94079283	chr1:93038113:G:C	0.213823	0.773129	1.13964e-11	3.59755e-08	2.62626e-07
granulocytes	ENSG00000143155	TIPRL	protein_coding	chr1	167178962	169178962	chr1:168202500:A:G	0.39143	0.976964	1.79386e-22	6.9764e-18	2.17443e-16
granulocytes	ENSG00000143183	TMCO1	protein_coding	chr1	164768868	166768868	chr1:165740185:GT:G	0.187085	-0.949968	3.01145e-10	8.01626e-07	4.78887e-06
granulocytes	ENSG00000143198	MGST3	protein_coding	chr1	164631234	166631234	chr1:165630537:G:C	0.290659	-0.728833	5.06758e-16	6.90613e-12	8.84076e-11
granulocytes	ENSG00000143207	COP1	protein_coding	chr1	175207286	177207286	chr1:176042250:G:A	0.0935491	-0.599887	1.44461e-05	0.0096947	0.0257356
granulocytes	ENSG00000143252	SDHC	protein_coding	chr1	160314381	162314381	chr1:161312086:G:A	0.244161	-1.22906	2.44574e-13	2.40802e-09	2.10518e-08
granulocytes	ENSG00000143315	PIGM	protein_coding	chr1	159031990	161031990	chr1:160012685:G:A	0.189207	1.40024	2.3307e-10	6.88318e-07	4.15351e-06
granulocytes	ENSG00000143337	TOR1AIP1	protein_coding	chr1	178882285	180882285	chr1:179882939:T:C	0.0939345	0.455667	1.38423e-05	0.0104095	0.0273344
granulocytes	ENSG00000143344	RGL1	protein_coding	chr1	182805120	184805120	chr1:183607417:T:C	0.0994493	0.426206	7.50528e-06	0.00522409	0.0149561
granulocytes	ENSG00000143353	LYPLAL1	protein_coding	chr1	218173878	220173878	chr1:219275222:C:T	0.187829	-0.612063	2.75291e-10	8.59641e-07	5.10567e-06
granulocytes	ENSG00000143367	TUFT1	protein_coding	chr1	150540309	152540309	chr1:151545049:G:A	0.0995777	0.446408	7.39893e-06	0.00470913	0.0136453
granulocytes	ENSG00000143401	ANP32E	protein_coding	chr1	149236112	151236112	chr1:150131878:G:A	0.314265	1.18914	1.89386e-17	5.18414e-13	7.44764e-12
granulocytes	ENSG00000143418	CERS2	protein_coding	chr1	149974835	151974835	chr1:150967882:C:T	0.17919	0.611502	7.77373e-10	1.24438e-06	7.19406e-06
granulocytes	ENSG00000143442	POGZ	protein_coding	chr1	150459494	152459494	chr1:151451335:A:T	0.0965821	-0.560837	1.03205e-05	0.00587214	0.0166059
granulocytes	ENSG00000143452	HORMAD1	protein_coding	chr1	149720895	151720895	chr1:150415842:A:G	0.100832	-0.52625	6.43517e-06	0.00323043	0.00982942
granulocytes	ENSG00000143457	GOLPH3L	protein_coding	chr1	149697154	151697154	chr1:150748699:G:T	0.0878589	0.427199	2.71035e-05	0.00962245	0.0256054
granulocytes	ENSG00000143549	TPM3	protein_coding	chr1	153192100	155192100	chr1:154146761:A:G	0.315065	0.845144	1.69099e-17	1.57743e-13	2.47986e-12
granulocytes	ENSG00000143553	SNAPIN	protein_coding	chr1	152658703	154658703	chr1:153658595:G:A	0.0973251	0.442571	9.50339e-06	0.00594142	0.0167885
granulocytes	ENSG00000143622	RIT1	protein_coding	chr1	154911349	156911349	chr1:155920790:G:A	0.135333	0.546911	1.31292e-07	0.000137909	0.000574787
granulocytes	ENSG00000143633	C1orf131	protein_coding	chr1	230241175	232241175	chr1:230913226:G:A	0.109092	-0.61679	2.55909e-06	0.00419674	0.012325
granulocytes	ENSG00000143643	TTC13	protein_coding	chr1	229978861	231978861	chr1:230978849:C:T	0.0969687	-0.435295	9.88697e-06	0.0134636	0.03383
granulocytes	ENSG00000143653	SCCPDH	protein_coding	chr1	245724409	247724409	chr1:246696911:A:C	0.0949808	-0.466467	1.23267e-05	0.0168534	0.0408448
granulocytes	ENSG00000143702	CEP170	protein_coding	chr1	242255281	244255281	chr1:243264850:T:G	0.194765	0.657687	1.1878e-10	4.23742e-07	2.64838e-06
granulocytes	ENSG00000143771	CNIH4	protein_coding	chr1	223356879	225356879	chr1:224364235:CAA:C	0.227103	0.760093	2.15763e-12	1.59437e-08	1.2343e-07
granulocytes	ENSG00000143847	PPFIA4	protein_coding	chr1	202026491	204026491	chr1:203121848:C:T	0.0929227	0.46494	1.54839e-05	0.0149248	0.036843
granulocytes	ENSG00000143851	PTPN7	protein_coding	chr1	201160602	203160602	chr1:202162278:T:TC	0.229082	-0.890118	1.67992e-12	8.5306e-09	6.91783e-08
granulocytes	ENSG00000143952	VPS54	protein_coding	chr2	63019428	65019428	chr2:63075329:C:T	0.0984087	0.638213	8.42563e-06	0.00701739	0.0195211
granulocytes	ENSG00000144021	CIAO1	protein_coding	chr2	95266225	97266225	chr2:96401144:A:C	0.23389	-0.74982	9.12258e-13	3.4984e-09	2.97146e-08
granulocytes	ENSG00000144026	ZNF514	protein_coding	chr2	94159848	96159848	chr2:95325892:C:G	0.0795287	0.880436	6.78517e-05	0.00870968	0.0235169
granulocytes	ENSG00000144118	RALB	protein_coding	chr2	119252852	121252852	chr2:120285827:G:A	0.434991	1.03965	1.3643e-25	9.81574e-21	4.75449e-19
granulocytes	ENSG00000144130	NT5DC4	protein_coding	chr2	111721020	113721020	chr2:112634146:C:A	0.0882807	0.786511	2.58703e-05	0.0185333	0.0440518
granulocytes	ENSG00000144136	SLC20A1	protein_coding	chr2	111645939	113645939	chr2:112706918:C:T	0.203469	-0.645365	4.09779e-11	1.37019e-07	9.19713e-07
granulocytes	ENSG00000144182	LIPT1	protein_coding	chr2	98154967	100154967	chr2:98952311:G:T	0.108093	-0.503992	2.8619e-06	0.00173402	0.00569434
granulocytes	ENSG00000144283	PKP4	protein_coding	chr2	157456952	159456952	chr2:158112057:G:A	0.325698	-0.844734	3.70515e-18	1.037e-13	1.65568e-12
granulocytes	ENSG00000144320	LNPK	protein_coding	chr2	175002267	177002267	chr2:176013784:A:G	0.269658	1.43627	8.64962e-15	8.8475e-11	9.49482e-10
granulocytes	ENSG00000144455	SUMF1	protein_coding	chr3	3467269	5467269	chr3:4479513:T:C	0.103244	-0.461435	4.91874e-06	0.00924918	0.0247684
granulocytes	ENSG00000144554	FANCD2	protein_coding	chr3	9026437	11026437	chr3:10138178:C:T	0.118115	-0.550863	9.28452e-07	0.00169713	0.00559768
granulocytes	ENSG00000144566	RAB5A	protein_coding	chr3	18947097	20947097	chr3:19986345:T:G	0.0969964	-0.710305	9.85669e-06	0.00940612	0.0251042
granulocytes	ENSG00000144567	RETREG2	protein_coding	chr2	218178275	220178275	chr2:219188361:A:G	0.303397	-0.846905	8.71612e-17	4.03566e-13	5.9284e-12
granulocytes	ENSG00000144580	CNOT9	protein_coding	chr2	217568839	219568839	chr2:218655682:C:T	0.330951	-0.809069	1.73534e-18	2.46451e-14	4.36233e-13
granulocytes	ENSG00000144635	DYNC1LI1	protein_coding	chr3	31570858	33570858	chr3:32579867:C:A	0.414699	1.02844	4.13229e-24	4.00136e-19	1.50182e-17
granulocytes	ENSG00000144815	NXPE3	protein_coding	chr3	100779211	102779211	chr3:101754796:G:A	0.312876	-1.73654	2.30485e-17	5.45732e-13	7.79325e-12
granulocytes	ENSG00000144909	OSBPL11	protein_coding	chr3	124595497	126595497	chr3:125613419:G:A	0.16859	-0.708976	2.74246e-09	8.10905e-06	4.09955e-05
granulocytes	ENSG00000145016	RUBCN	protein_coding	chr3	196736904	198736904	chr3:197684728:G:A	0.138132	0.867047	9.52563e-08	0.000138526	0.000576019
granulocytes	ENSG00000145050	MANF	protein_coding	chr3	50385291	52385291	chr3:51370620:C:T	0.175749	0.831083	1.17228e-09	1.05478e-06	6.18776e-06
granulocytes	ENSG00000145214	DGKQ	protein_coding	chr4	-26431	1973569	chr4:973551:C:G	0.329296	0.826743	2.20521e-18	1.64619e-13	2.55989e-12
granulocytes	ENSG00000145241	CENPC	protein_coding	chr4	66545503	68545503	chr4:67545510:C:T	0.123127	-0.924901	5.26927e-07	0.000622074	0.00227409
granulocytes	ENSG00000145244	CORIN	protein_coding	chr4	46838067	48838067	chr4:47865571:A:G	0.298726	0.898117	1.66795e-16	4.74261e-12	6.20699e-11
granulocytes	ENSG00000145246	ATP10D	protein_coding	chr4	46485275	48485275	chr4:47411505:G:A	0.210717	-0.654899	1.6758e-11	8.09377e-08	5.57369e-07
granulocytes	ENSG00000145331	TRMT10A	protein_coding	chr4	98564039	100564039	chr4:100093958:CCTT:C	0.0964221	-0.807306	1.05054e-05	0.00859775	0.0232673
granulocytes	ENSG00000145390	USP53	protein_coding	chr4	118212713	120212713	chr4:119356998:G:A	0.121526	0.63241	6.31639e-07	0.000789007	0.00282245
granulocytes	ENSG00000145439	CBR4	protein_coding	chr4	168010255	170010255	chr4:168845812:G:A	0.126516	0.729672	3.58771e-07	0.00052502	0.00194709
granulocytes	ENSG00000145545	SRD5A1	protein_coding	chr5	5633440	7633440	chr5:6649741:G:A	0.184158	1.10121	4.28465e-10	1.55862e-06	8.86773e-06
granulocytes	ENSG00000145555	MYO10	protein_coding	chr5	15936288	17936288	chr5:16927227:A:T	0.112396	-0.487485	1.76694e-06	0.00224232	0.00713159
granulocytes	ENSG00000145569	OTULINL	protein_coding	chr5	13581792	15581792	chr5:14563988:T:A	0.10122	0.954293	6.16291e-06	0.0058513	0.0165665
granulocytes	ENSG00000145703	IQGAP2	protein_coding	chr5	75403285	77403285	chr5:76417831:C:T	0.449943	0.975943	1.02235e-26	1.71366e-21	9.56037e-20
granulocytes	ENSG00000145723	GIN1	protein_coding	chr5	102120138	104120138	chr5:103248477:G:A	0.107294	-0.49923	3.12966e-06	0.0025531	0.00795761
granulocytes	ENSG00000145725	PPIP5K2	protein_coding	chr5	102120301	104120301	chr5:103115116:G:T	0.401475	-0.957245	3.58496e-23	5.40858e-18	1.73092e-16
granulocytes	ENSG00000145730	PAM	protein_coding	chr5	101755305	103755305	chr5:102793296:G:A	0.48068	1.03017	3.96445e-29	8.45362e-23	5.7716e-21
granulocytes	ENSG00000145736	GTF2H2	protein_coding	chr5	70067601	72067601	chr5:71011637:T:C	0.147547	-0.593947	3.21741e-08	2.54421e-05	0.000119677
granulocytes	ENSG00000145743	FBXL17	protein_coding	chr5	107382098	109382098	chr5:107896447:TAGA:T	0.1153	0.650528	1.27483e-06	0.00167444	0.00552908
granulocytes	ENSG00000145780	FEM1C	protein_coding	chr5	114544775	116544775	chr5:115546756:C:T	0.331985	-0.834062	1.49362e-18	8.49911e-14	1.37846e-12
granulocytes	ENSG00000145817	YIPF5	protein_coding	chr5	143170659	145170659	chr5:144170653:G:T	0.255446	-0.919548	5.64723e-14	5.17408e-10	4.9324e-09
granulocytes	ENSG00000145868	FBXO38	protein_coding	chr5	147383958	149383958	chr5:148196423:T:C	0.404521	-0.927292	2.18865e-23	7.22834e-19	2.57801e-17
granulocytes	ENSG00000145996	CDKAL1	protein_coding	chr6	19534457	21534457	chr6:21288429:T:C	0.110307	-0.727816	2.23345e-06	0.00303609	0.00928934
granulocytes	ENSG00000146006	LRRTM2	protein_coding	chr5	137875335	139875335	chr5:138935498:A:T	0.171692	-0.648039	1.89922e-09	2.75952e-06	1.51241e-05
granulocytes	ENSG00000146007	ZMAT2	protein_coding	chr5	139700447	141700447	chr5:140612528:A:G	0.105743	0.556488	3.72172e-06	0.00267601	0.00828666
granulocytes	ENSG00000146066	HIGD2A	protein_coding	chr5	175388751	177388751	chr5:176544221:A:G	0.0905463	-0.884622	2.01409e-05	0.0169866	0.0411116
granulocytes	ENSG00000146094	DOK3	protein_coding	chr5	176509826	178509826	chr5:177521715:T:G	0.201853	1.23092	4.99688e-11	2.01123e-07	1.31551e-06
granulocytes	ENSG00000146109	ABT1	protein_coding	chr6	25596953	27596953	chr6:27222555:C:T	0.136933	-1.10303	1.09295e-07	0.000172045	0.000700765
granulocytes	ENSG00000146247	PHIP	protein_coding	chr6	78078254	80078254	chr6:78983034:G:A	0.12709	0.787683	3.3613e-07	0.000513452	0.00190913
granulocytes	ENSG00000146285	SCML4	protein_coding	chr6	106824313	108824313	chr6:107826113:G:A	0.436512	0.940636	1.05146e-25	1.19032e-20	5.61388e-19
granulocytes	ENSG00000146386	ABRACL	protein_coding	chr6	138028745	140028745	chr6:139029045:G:A	0.352872	-0.911085	6.86997e-20	2.68045e-15	5.44347e-14
granulocytes	ENSG00000146426	TIAM2	protein_coding	chr6	153995315	155995315	chr6:155222249:C:T	0.246537	0.766223	1.79938e-13	1.56019e-09	1.39807e-08
granulocytes	ENSG00000146540	C7orf50	protein_coding	chr7	138247	2138247	chr7:1023865:C:T	0.0937697	-0.43689	1.40975e-05	0.0157231	0.0384299
granulocytes	ENSG00000146556	WASH2P	transcribed_unprocessed_pseudogene	chr2	112588550	114588550	chr2:113602199:G:T	0.0942892	-0.539451	1.33088e-05	0.0115188	0.0297612
granulocytes	ENSG00000146574	CCZ1B	protein_coding	chr7	5826275	7826275	chr7:6846984:G:C	0.336347	-0.869399	7.91384e-19	4.77632e-14	8.01878e-13
granulocytes	ENSG00000146592	CREB5	protein_coding	chr7	27412518	29412518	chr7:28684757:G:T	0.328572	-0.855661	2.44854e-18	5.85172e-14	9.73305e-13
granulocytes	ENSG00000146701	MDH2	protein_coding	chr7	75048106	77048106	chr7:76159426:T:C	0.186333	-0.811162	3.29741e-10	1.17301e-06	6.81443e-06
granulocytes	ENSG00000146733	PSPH	protein_coding	chr7	55051444	57051444	chr7:55744211:A:G	0.10559	0.57489	3.7859e-06	0.00358828	0.0107946
granulocytes	ENSG00000146859	TMEM140	protein_coding	chr7	134148072	136148072	chr7:135109263:C:T	0.354702	-0.822634	5.22148e-20	2.65434e-15	5.40576e-14
granulocytes	ENSG00000147118	ZNF182	protein_coding	chrX	47003989	49003989	chrX:47914314:C:A	0.10165	-0.393535	5.87489e-06	0.00234751	0.00741628
granulocytes	ENSG00000147168	IL2RG	protein_coding	chrX	70111577	72111577	chrX:71114383:G:A	0.128207	-0.466689	2.96036e-07	0.000179971	0.000729731
granulocytes	ENSG00000147394	ZNF185	protein_coding	chrX	151914442	153914442	chrX:152918876:C:T	0.268692	0.850836	9.83647e-15	5.30274e-11	5.91115e-10
granulocytes	ENSG00000147408	CSGALNACT1	protein_coding	chr8	18602495	20602495	chr8:19706638:A:G	0.461109	0.956295	1.41047e-27	6.87008e-22	4.10415e-20
granulocytes	ENSG00000147419	CCDC25	protein_coding	chr8	26772640	28772640	chr8:27774166:CTTTA:C	0.267967	-0.711884	1.08321e-14	1.80926e-10	1.8492e-09
granulocytes	ENSG00000147421	HMBOX1	protein_coding	chr8	27890395	29890395	chr8:29052006:C:T	0.353621	-0.890238	6.14131e-20	1.70175e-15	3.59864e-14
granulocytes	ENSG00000147437	GNRH1	protein_coding	chr8	24424261	26424261	chr8:26268945:G:T	0.0970633	0.477266	9.78374e-06	0.0109138	0.028471
granulocytes	ENSG00000147443	DOK2	protein_coding	chr8	20913690	22913690	chr8:21907232:G:C	0.116982	0.495739	1.05491e-06	0.00170681	0.00562043
granulocytes	ENSG00000147459	DOCK5	protein_coding	chr8	24184689	26184689	chr8:25430898:C:T	0.46938	-0.967534	3.16739e-28	9.23471e-23	6.12974e-21
granulocytes	ENSG00000147526	TACC1	protein_coding	chr8	37787236	39787236	chr8:38787396:A:G	0.0875427	-0.413047	2.80664e-05	0.0182061	0.0435339
granulocytes	ENSG00000147592	LACTB2	protein_coding	chr8	69669185	71669185	chr8:70690760:G:T	0.119024	0.497738	8.37938e-07	0.00102065	0.00354323
granulocytes	ENSG00000147650	LRP12	protein_coding	chr8	103589258	105589258	chr8:104584657:GC:G	0.201708	-0.748588	5.08683e-11	1.99405e-07	1.30905e-06
granulocytes	ENSG00000147813	NAPRT	protein_coding	chr8	142578330	144578330	chr8:143580905:G:A	0.113607	-0.735067	1.54232e-06	0.002181	0.00695817
granulocytes	ENSG00000147852	VLDLR	protein_coding	chr9	1621787	3621787	chr9:2622134:C:T	0.360325	0.922233	2.2365e-20	1.2622e-15	2.74193e-14
granulocytes	ENSG00000147905	ZCCHC7	protein_coding	chr9	36120574	38120574	chr9:37086288:GCT:G	0.241806	-0.712456	3.31226e-13	2.6055e-09	2.26128e-08
granulocytes	ENSG00000147955	SIGMAR1	protein_coding	chr9	33637787	35637787	chr9:34584321:G:T	0.147953	-0.603002	3.06964e-08	5.52691e-05	0.000245331
granulocytes	ENSG00000148110	MFSD14B	protein_coding	chr9	93374569	95374569	chr9:94390350:G:A	0.189228	-0.692083	2.32494e-10	6.52008e-07	3.95104e-06
granulocytes	ENSG00000148158	SNX30	protein_coding	chr9	111750760	113750760	chr9:112782679:T:TG	0.126994	0.823363	3.39815e-07	0.000561297	0.00206985
granulocytes	ENSG00000148180	GSN	protein_coding	chr9	120268162	122268162	chr9:121289999:A:G	0.322512	0.811796	5.85365e-18	1.58505e-13	2.48096e-12
granulocytes	ENSG00000148200	NR6A1	protein_coding	chr9	123771311	125771311	chr9:124804099:A:G	0.0938572	-0.464626	1.39614e-05	0.00862257	0.0233168
granulocytes	ENSG00000148218	ALAD	protein_coding	chr9	112401284	114401284	chr9:113401365:G:C	0.274167	-0.843289	4.73495e-15	4.1995e-11	4.76347e-10
granulocytes	ENSG00000148229	POLE3	protein_coding	chr9	112410675	114410675	chr9:113410926:G:A	0.114642	0.995966	1.37277e-06	0.00204165	0.00654857
granulocytes	ENSG00000148297	MED22	protein_coding	chr9	132348131	134348131	chr9:133325278:G:A	0.123536	-0.604686	5.03096e-07	0.00106802	0.00368981
granulocytes	ENSG00000148344	PTGES	protein_coding	chr9	128753042	130753042	chr9:129780455:C:T	0.149908	0.833946	2.44709e-08	5.84402e-05	0.00025797
granulocytes	ENSG00000148411	NACC2	protein_coding	chr9	135095289	137095289	chr9:136101055:C:G	0.102295	0.535027	5.46769e-06	0.00945996	0.0252292
granulocytes	ENSG00000148572	NRBF2	protein_coding	chr10	62133328	64133328	chr10:63559006:G:T	0.139521	0.519383	8.12058e-08	9.93529e-05	0.000422942
granulocytes	ENSG00000148834	GSTO1	protein_coding	chr10	103254892	105254892	chr10:104255006:CCGG:C	0.337341	0.873225	6.84292e-19	5.62839e-14	9.40523e-13
granulocytes	ENSG00000148841	ITPRIP	protein_coding	chr10	103338465	105338465	chr10:104329527:A:C	0.112522	0.518639	1.74218e-06	0.00179799	0.00586678
granulocytes	ENSG00000148908	RGS10	protein_coding	chr10	118542719	120542719	chr10:120212329:CA:C	0.107033	0.549998	3.22208e-06	0.00404607	0.0119511
granulocytes	ENSG00000148925	BTBD10	protein_coding	chr11	12463222	14463222	chr11:13394693:G:C	0.156046	0.820986	1.19768e-08	2.55144e-05	0.000119863
granulocytes	ENSG00000149084	HSD17B12	protein_coding	chr11	42680738	44680738	chr11:43856935:G:A	0.0958723	-0.487886	1.11662e-05	0.0142151	0.0353589
granulocytes	ENSG00000149100	EIF3M	protein_coding	chr11	31583831	33583831	chr11:32556664:GT:G	0.089608	0.472525	2.2342e-05	0.0162922	0.0396586
granulocytes	ENSG00000149131	SERPING1	protein_coding	chr11	56597685	58597685	chr11:57545281:G:A	0.0894058	0.409936	2.28469e-05	0.0125337	0.031862
granulocytes	ENSG00000149177	PTPRJ	protein_coding	chr11	46980559	48980559	chr11:48029443:A:G	0.207339	0.785616	2.54438e-11	8.69302e-08	5.94637e-07
granulocytes	ENSG00000149273	RPS3	protein_coding	chr11	74399518	76399518	chr11:75411651:A:G	0.21844	-1.17529	6.40863e-12	3.65555e-08	2.66589e-07
granulocytes	ENSG00000149308	NPAT	protein_coding	chr11	107222638	109222638	chr11:108266163:C:T	0.177567	-0.632588	9.43755e-10	2.4599e-06	1.35441e-05
granulocytes	ENSG00000149311	ATM	protein_coding	chr11	107223067	109223067	chr11:108348178:T:C	0.279078	-0.7858	2.44657e-15	4.05015e-11	4.60134e-10
granulocytes	ENSG00000149346	SLX4IP	protein_coding	chr20	9435305	11435305	chr20:10452118:G:A	0.16452	-0.589474	4.43357e-09	1.26679e-05	6.23715e-05
granulocytes	ENSG00000149485	FADS1	protein_coding	chr11	60817003	62817003	chr11:61831875:G:A	0.10183	0.671465	5.75849e-06	0.00586413	0.0165897
granulocytes	ENSG00000149499	EML3	protein_coding	chr11	61612775	63612775	chr11:62614336:G:C	0.218219	0.673319	6.58855e-12	2.69036e-08	2.0111e-07
granulocytes	ENSG00000149531	FRG1BP	unprocessed_pseudogene	chr20	29377372	31377372	chr20:31197928:G:A	0.14707	0.540752	3.40009e-08	1.02964e-05	5.12229e-05
granulocytes	ENSG00000149548	CCDC15	protein_coding	chr11	123954202	125954202	chr11:125055886:G:A	0.273253	0.951154	5.35127e-15	5.50216e-11	6.11528e-10
granulocytes	ENSG00000149573	MPZL2	protein_coding	chr11	117264297	119264297	chr11:118254910:T:C	0.372103	0.810156	3.69793e-21	9.45399e-17	2.41186e-15
granulocytes	ENSG00000149743	TRPT1	protein_coding	chr11	63226186	65226186	chr11:64226207:C:CGCGGCGGGGCGG	0.424339	0.984943	8.29649e-25	6.73233e-20	2.82236e-18
granulocytes	ENSG00000150054	MPP7	protein_coding	chr10	27303064	29303064	chr10:28345997:T:G	0.141092	-0.5272	6.77844e-08	0.000156524	0.000644133
granulocytes	ENSG00000150403	TMCO3	protein_coding	chr13	112491021	114491021	chr13:113493494:C:T	0.112941	-0.972826	1.66198e-06	0.00245394	0.00769539
granulocytes	ENSG00000150455	TIRAP	protein_coding	chr11	125283093	127283093	chr11:126045036:T:G	0.0953255	0.707251	1.18644e-05	0.0159199	0.0388447
granulocytes	ENSG00000150556	LYPD6B	protein_coding	chr2	148038699	150038699	chr2:149069387:G:C	0.397747	0.938446	6.53717e-23	8.47476e-18	2.55266e-16
granulocytes	ENSG00000150681	RGS18	protein_coding	chr1	191158462	193158462	chr1:192018770:C:A	0.146083	-0.542979	3.81139e-08	4.81529e-05	0.000215209
granulocytes	ENSG00000150753	CCT5	protein_coding	chr5	9250280	11250280	chr5:10263339:TGGAG:T	0.373621	-1.28639	2.92548e-21	1.35476e-16	3.36053e-15
granulocytes	ENSG00000150938	CRIM1	protein_coding	chr2	35355778	37355778	chr2:36555513:G:A	0.160414	-0.611482	7.18382e-09	2.5405e-05	0.000119581
granulocytes	ENSG00000150977	RILPL2	protein_coding	chr12	122436684	124436684	chr12:123433046:A:G	0.189003	0.633015	2.38882e-10	6.67303e-07	4.0403e-06
granulocytes	ENSG00000150995	ITPR1	protein_coding	chr3	3493348	5493348	chr3:4462940:T:C	0.191336	-1.06215	1.80114e-10	9.13272e-07	5.41075e-06
granulocytes	ENSG00000151136	BTBD11	protein_coding	chr12	106318434	108318434	chr12:107655450:C:T	0.100636	0.592631	6.57729e-06	0.0056902	0.0161936
granulocytes	ENSG00000151148	UBE3B	protein_coding	chr12	108477634	110477634	chr12:109448023:A:G	0.122508	0.9871	5.65231e-07	0.00062169	0.00227384
granulocytes	ENSG00000151151	IPMK	protein_coding	chr10	57267894	59267894	chr10:58366117:C:T	0.100143	-0.478663	6.94822e-06	0.00443258	0.0129066
granulocytes	ENSG00000151327	FAM177A1	protein_coding	chr14	34046272	36046272	chr14:35032957:A:G	0.264362	-0.725294	1.74721e-14	1.53053e-10	1.5787e-09
granulocytes	ENSG00000151348	EXT2	protein_coding	chr11	43095678	45095678	chr11:44066439:G:T	0.283351	1.4186	1.37247e-15	1.85732e-11	2.23026e-10
granulocytes	ENSG00000151465	CDC123	protein_coding	chr10	11196188	13196188	chr10:12260358:C:T	0.230769	0.780372	1.3565e-12	9.71233e-09	7.80086e-08
granulocytes	ENSG00000151470	C4orf33	protein_coding	chr4	128096152	130096152	chr4:129143723:C:A	0.106167	-0.48556	3.54981e-06	0.00309502	0.00945278
granulocytes	ENSG00000151498	ACAD8	protein_coding	chr11	133253568	135253568	chr11:134254924:T:C	0.513204	1.10756	7.72344e-32	3.13321e-26	3.74353e-24
granulocytes	ENSG00000151694	ADAM17	protein_coding	chr2	8555830	10555830	chr2:9500088:CATAG:C	0.39203	0.920689	1.6306e-22	7.58182e-18	2.32274e-16
granulocytes	ENSG00000151715	TMEM45B	protein_coding	chr11	128815848	130815848	chr11:129827211:C:T	0.364542	-1.23519	1.17853e-20	4.60823e-16	1.06565e-14
granulocytes	ENSG00000151883	PARP8	protein_coding	chr5	49666637	51666637	chr5:50575899:C:T	0.153982	-0.78027	1.52375e-08	1.56459e-05	7.59901e-05
granulocytes	ENSG00000151952	TMEM132D	protein_coding	chr12	128904025	130904025	chr12:128962201:A:C	0.108172	-0.515697	2.83684e-06	0.00675866	0.0188526
granulocytes	ENSG00000152193	OBI1	protein_coding	chr13	77659155	79659155	chr13:78646764:C:A	0.149542	-0.704882	2.55323e-08	4.05468e-05	0.000183968
granulocytes	ENSG00000152217	SETBP1	protein_coding	chr18	43680888	45680888	chr18:44864508:C:A	0.121822	-0.498546	6.10823e-07	0.000818506	0.00291054
granulocytes	ENSG00000152229	PSTPIP2	protein_coding	chr18	45072260	47072260	chr18:45989590:A:G	0.308154	1.23388	4.48064e-17	8.30439e-13	1.15821e-11
granulocytes	ENSG00000152234	ATP5F1A	protein_coding	chr18	45098296	47098296	chr18:46080641:T:TCTCA	0.326882	-0.817607	3.12472e-18	9.49528e-14	1.52621e-12
granulocytes	ENSG00000152284	TCF7L1	protein_coding	chr2	84133392	86133392	chr2:85330468:A:T	0.208995	0.670295	2.07389e-11	6.746e-08	4.73193e-07
granulocytes	ENSG00000152348	ATG10	protein_coding	chr5	80972023	82972023	chr5:81972251:C:G	0.111338	0.5718	1.98972e-06	0.00255761	0.0079682
granulocytes	ENSG00000152404	CWF19L2	protein_coding	chr11	106457825	108457825	chr11:107429995:T:C	0.139587	-0.599965	8.05923e-08	0.000138151	0.000575105
granulocytes	ENSG00000152433	ZNF547	protein_coding	chr19	56363551	58363551	chr19:57159959:G:A	0.112483	0.890355	1.74977e-06	0.00259426	0.00806058
granulocytes	ENSG00000152465	NMT2	protein_coding	chr10	14168693	16168693	chr10:15163473:C:T	0.155172	0.706073	1.32634e-08	3.57278e-05	0.000163344
granulocytes	ENSG00000152520	PAN3	protein_coding	chr13	27138545	29138545	chr13:28196321:G:A	0.160968	0.620901	6.73177e-09	1.31822e-05	6.47259e-05
granulocytes	ENSG00000152642	GPD1L	protein_coding	chr3	31106620	33106620	chr3:32146451:G:T	0.130158	0.552459	2.37098e-07	0.000363524	0.00139433
granulocytes	ENSG00000152684	PELO	protein_coding	chr5	51787916	53787916	chr5:52818814:T:C	0.128364	-0.583572	2.90805e-07	0.000423608	0.00160504
granulocytes	ENSG00000152766	ANKRD22	protein_coding	chr10	87851844	89851844	chr10:88939922:G:A	0.102854	0.687902	5.13741e-06	0.00514752	0.0147487
granulocytes	ENSG00000152904	GGPS1	protein_coding	chr1	234328570	236328570	chr1:235352561:CAAAT:C	0.124954	0.97468	4.28382e-07	0.00067435	0.00244648
granulocytes	ENSG00000152926	ZNF117	protein_coding	chr7	63982119	65982119	chr7:64863410:C:T	0.101042	-0.981273	6.28673e-06	0.00350909	0.0105696
granulocytes	ENSG00000153037	SRP19	protein_coding	chr5	111861287	113861287	chr5:112661675:A:G	0.153069	-0.573481	1.69463e-08	4.0741e-05	0.000184732
granulocytes	ENSG00000153048	CARHSP1	protein_coding	chr16	7869006	9869006	chr16:8859967:ACT:A	0.134286	1.04549	1.48001e-07	0.000431147	0.0016293
granulocytes	ENSG00000153094	BCL2L11	protein_coding	chr2	110120914	112120914	chr2:111112643:T:C	0.0987547	0.825055	8.10785e-06	0.00483157	0.0139606
granulocytes	ENSG00000153130	SCOC	protein_coding	chr4	139373646	141373646	chr4:140329988:G:A	0.137267	-0.739867	1.0519e-07	0.000160718	0.000659877
granulocytes	ENSG00000153157	SYCP2L	protein_coding	chr6	9887052	11887052	chr6:10887043:C:G	0.285083	-0.975535	1.08479e-15	1.8552e-11	2.23026e-10
granulocytes	ENSG00000153201	RANBP2	protein_coding	chr2	107719482	109719482	chr2:108533708:C:T	0.0869352	0.480963	3.00126e-05	0.0191462	0.0452685
granulocytes	ENSG00000153207	AHCTF1	protein_coding	chr1	245931948	247931948	chr1:246962065:C:T	0.1951	-0.926868	1.1403e-10	6.0338e-07	3.68125e-06
granulocytes	ENSG00000153214	TMEM87B	protein_coding	chr2	111055269	113055269	chr2:112059881:A:T	0.126446	-0.728037	3.61665e-07	0.00044109	0.00166337
granulocytes	ENSG00000153283	CD96	protein_coding	chr3	110542197	112542197	chr3:111522059:G:A	0.34609	0.973555	1.88679e-19	1.19324e-14	2.18773e-13
granulocytes	ENSG00000153317	ASAP1	protein_coding	chr8	129443674	131443674	chr8:130343801:A:G	0.124872	-0.61274	4.32372e-07	0.000649307	0.00236381
granulocytes	ENSG00000153406	NMRAL1	protein_coding	chr16	3474625	5474625	chr16:4480861:T:C	0.452848	-1.11173	6.12967e-27	5.19873e-22	3.18533e-20
granulocytes	ENSG00000153561	RMND5A	protein_coding	chr2	85720291	87720291	chr2:86760762:GA:G	0.17145	0.632881	1.9544e-09	3.30719e-06	1.78796e-05
granulocytes	ENSG00000153767	GTF2E1	protein_coding	chr3	119742744	121742744	chr3:120758892:T:A	0.09125	0.511992	1.86329e-05	0.0112964	0.0293303
granulocytes	ENSG00000153786	ZDHHC7	protein_coding	chr16	84011535	86011535	chr16:84987368:T:C	0.11464	0.556984	1.37308e-06	0.00481788	0.0139315
granulocytes	ENSG00000153879	CEBPG	protein_coding	chr19	32373709	34373709	chr19:32968392:T:G	0.0977543	0.478733	9.06107e-06	0.0108233	0.028276
granulocytes	ENSG00000154127	UBASH3B	protein_coding	chr11	121655722	123655722	chr11:122619292:T:C	0.100728	0.496286	6.51009e-06	0.00788433	0.0216058
granulocytes	ENSG00000154153	RETREG1	protein_coding	chr5	15616997	17616997	chr5:16510580:A:G	0.26031	0.701239	2.98278e-14	1.90416e-10	1.93397e-09
granulocytes	ENSG00000154188	ANGPT1	protein_coding	chr8	106497918	108497918	chr8:107632291:A:G	0.25051	1.11697	1.07494e-13	1.35908e-09	1.22398e-08
granulocytes	ENSG00000154237	LRRK1	protein_coding	chr15	99919357	101919357	chr15:101070304:C:A	0.205716	-0.871549	3.10836e-11	1.75954e-07	1.1647e-06
granulocytes	ENSG00000154330	PGM5	protein_coding	chr9	67356611	69356611	chr9:68560649:T:A	0.301936	-0.951937	1.06828e-16	3.39767e-12	4.51893e-11
granulocytes	ENSG00000154429	CCSAP	protein_coding	chr1	228343047	230343047	chr1:229342020:A:G	0.0967198	0.609805	1.01639e-05	0.0101056	0.0266242
granulocytes	ENSG00000154447	SH3RF1	protein_coding	chr4	168270956	170270956	chr4:169286081:G:T	0.164427	-0.577269	4.48236e-09	8.64161e-06	4.34428e-05
granulocytes	ENSG00000154589	LY96	protein_coding	chr8	72991392	74991392	chr8:73974858:G:C	0.14401	0.861683	4.84262e-08	7.86956e-05	0.00034086
granulocytes	ENSG00000154767	XPC	protein_coding	chr3	13178601	15178601	chr3:14178595:C:G	0.270812	-0.722127	7.41605e-15	6.38728e-11	7.02281e-10
granulocytes	ENSG00000154803	FLCN	protein_coding	chr17	16237168	18237168	chr17:17240692:C:T	0.293717	-0.972352	3.33051e-16	5.95759e-12	7.66758e-11
granulocytes	ENSG00000154813	DPH3	protein_coding	chr3	15264943	17264943	chr3:16256358:TA:T	0.221933	0.663541	4.13724e-12	3.40933e-08	2.50673e-07
granulocytes	ENSG00000154822	PLCL2	protein_coding	chr3	15884955	17884955	chr3:16866675:G:A	0.129677	-0.608821	2.50442e-07	0.00039093	0.0014883
granulocytes	ENSG00000154845	PPP4R1	protein_coding	chr18	8614559	10614559	chr18:9648132:T:C	0.188189	0.62544	2.63581e-10	1.23894e-06	7.16839e-06
granulocytes	ENSG00000154874	CCDC144B	transcribed_unprocessed_pseudogene	chr17	17625447	19625447	chr17:18644990:T:C	0.0874326	-0.698933	2.84095e-05	0.0117929	0.030312
granulocytes	ENSG00000154889	MPPE1	protein_coding	chr18	10908317	12908317	chr18:11917084:C:A	0.227981	-1.02457	1.93091e-12	9.16625e-09	7.3915e-08
granulocytes	ENSG00000154928	EPHB1	protein_coding	chr3	133795260	135795260	chr3:134603972:G:C	0.212095	-0.715441	1.41253e-11	7.03258e-08	4.90893e-07
granulocytes	ENSG00000155097	ATP6V1C1	protein_coding	chr8	102021083	104021083	chr8:103025292:C:T	0.217897	-1.29762	6.85871e-12	4.09405e-08	2.96157e-07
granulocytes	ENSG00000155158	TTC39B	protein_coding	chr9	14307360	16307360	chr9:15291241:C:T	0.0945742	-0.707481	1.2895e-05	0.0211013	0.0489229
granulocytes	ENSG00000155256	ZFYVE27	protein_coding	chr10	96737128	98737128	chr10:97754888:A:G	0.12535	0.691511	4.09584e-07	0.000587304	0.00215909
granulocytes	ENSG00000155366	RHOC	protein_coding	chr1	111707127	113707127	chr1:112705091:G:A	0.0943325	-0.592882	1.32452e-05	0.011464	0.0296749
granulocytes	ENSG00000155368	DBI	protein_coding	chr2	118366977	120366977	chr2:119394865:G:A	0.170591	-0.71484	2.1641e-09	5.99219e-06	3.08374e-05
granulocytes	ENSG00000155463	OXA1L	protein_coding	chr14	21766688	23766688	chr14:22816230:G:A	0.119455	-0.499693	7.98126e-07	0.00148087	0.00496305
granulocytes	ENSG00000155465	SLC7A7	protein_coding	chr14	21815435	23815435	chr14:22816230:G:A	0.313768	-0.809849	2.03178e-17	3.59787e-13	5.34e-12
granulocytes	ENSG00000155506	LARP1	protein_coding	chr5	153755377	155755377	chr5:154712642:C:T	0.106505	-0.47502	3.41823e-06	0.00363066	0.0108992
granulocytes	ENSG00000155542	SETD9	protein_coding	chr5	55909596	57909596	chr5:56950449:A:AAAC	0.224323	-0.81518	3.06356e-12	1.58706e-08	1.22997e-07
granulocytes	ENSG00000155660	PDIA4	protein_coding	chr7	148028505	150028505	chr7:149642554:A:C	0.101384	-0.486731	6.05162e-06	0.00721797	0.019986
granulocytes	ENSG00000155849	ELMO1	protein_coding	chr7	36448864	38448864	chr7:37415428:A:G	0.397138	1.15703	7.2086e-23	1.47815e-17	4.36069e-16
granulocytes	ENSG00000155876	RRAGA	protein_coding	chr9	18049427	20049427	chr9:19088127:T:C	0.195853	0.914804	1.04047e-10	6.02215e-07	3.67728e-06
granulocytes	ENSG00000155893	PXYLP1	protein_coding	chr3	140231825	142231825	chr3:141238920:A:G	0.362295	1.44184	1.65894e-20	8.15864e-16	1.82772e-14
granulocytes	ENSG00000155903	RASA2	protein_coding	chr3	140487027	142487027	chr3:141485549:C:T	0.0997875	-0.465485	7.22827e-06	0.00561455	0.0159874
granulocytes	ENSG00000155957	TMBIM4	protein_coding	chr12	65169996	67169996	chr12:66130108:C:T	0.468858	-1.01177	3.48293e-28	6.81767e-23	4.69943e-21
granulocytes	ENSG00000156030	MIDEAS	protein_coding	chr14	72760303	74760303	chr14:73716107:G:A	0.292987	-0.820086	3.68213e-16	1.0718e-11	1.32932e-10
granulocytes	ENSG00000156110	ADK	protein_coding	chr10	73151221	75151221	chr10:74169175:T:C	0.268277	1.23995	1.03941e-14	7.55304e-11	8.21635e-10
granulocytes	ENSG00000156136	DCK	protein_coding	chr4	69993649	71993649	chr4:70901139:T:A	0.112053	1.06636	1.83629e-06	0.00141627	0.00476884
granulocytes	ENSG00000156171	DRAM2	protein_coding	chr1	110140093	112140093	chr1:111194776:G:A	0.0940332	0.456362	1.36918e-05	0.0171814	0.041499
granulocytes	ENSG00000156261	CCT8	protein_coding	chr21	28073648	30073648	chr21:28941905:T:TA	0.10489	0.430374	4.09378e-06	0.00345436	0.0104191
granulocytes	ENSG00000156313	RPGR	protein_coding	chrX	37327509	39327509	chrX:37973307:A:T	0.0978801	0.368681	8.93536e-06	0.00450677	0.0131066
granulocytes	ENSG00000156411	ATP5MJ	protein_coding	chr14	102921529	104921529	chr14:103993115:A:C	0.269335	0.853185	9.02881e-15	8.77276e-11	9.42873e-10
granulocytes	ENSG00000156414	TDRD9	protein_coding	chr14	102928456	104928456	chr14:103916576:TA:T	0.118211	0.583786	9.184e-07	0.0011711	0.00401882
granulocytes	ENSG00000156515	HK1	protein_coding	chr10	68318847	70318847	chr10:69369119:T:C	0.252915	0.722076	7.85957e-14	8.64746e-10	7.9783e-09
granulocytes	ENSG00000156603	MED19	protein_coding	chr11	56712215	58712215	chr11:57664389:C:T	0.0983177	0.496133	8.51131e-06	0.00544344	0.0155345
granulocytes	ENSG00000156931	VPS8	protein_coding	chr3	183812166	185812166	chr3:184832713:A:G	0.111595	0.499417	1.93323e-06	0.00254413	0.00793655
granulocytes	ENSG00000156973	PDE6D	protein_coding	chr2	230781282	232781282	chr2:231720615:A:G	0.0961167	-0.483427	1.08675e-05	0.0117167	0.0301378
granulocytes	ENSG00000157017	GHRL	protein_coding	chr3	9292947	11292947	chr3:10297453:C:T	0.173738	-0.57357	1.48939e-09	3.85928e-06	2.05086e-05
granulocytes	ENSG00000157020	SEC13	protein_coding	chr3	9321112	11321112	chr3:10297453:C:T	0.108225	-0.452693	2.81986e-06	0.00417112	0.0122648
granulocytes	ENSG00000157045	NTAN1	protein_coding	chr16	14056074	16056074	chr16:15083968:G:A	0.0918243	-0.513759	1.74857e-05	0.0118432	0.0304086
granulocytes	ENSG00000157106	SMG1	protein_coding	chr16	17926408	19926408	chr16:18933386:G:A	0.122575	-0.507919	5.60912e-07	0.000512055	0.00190492
granulocytes	ENSG00000157107	FCHO2	protein_coding	chr5	71956041	73956041	chr5:73089231:A:G	0.411166	-0.879693	7.39388e-24	1.06784e-18	3.6981e-17
granulocytes	ENSG00000157322	CLEC18A	protein_coding	chr16	68951334	70951334	chr16:70008068:T:C	0.321942	-0.829564	6.35142e-18	2.55367e-13	3.87852e-12
granulocytes	ENSG00000157379	DHRS1	protein_coding	chr14	23299780	25299780	chr14:24198586:G:A	0.0978306	-0.995002	8.98453e-06	0.011103	0.0289119
granulocytes	ENSG00000157450	RNF111	protein_coding	chr15	57987663	59987663	chr15:59512379:G:A	0.101024	0.458081	6.29879e-06	0.00723067	0.0200134
granulocytes	ENSG00000157540	DYRK1A	protein_coding	chr21	36366773	38366773	chr21:37405816:A:G	0.126977	-0.509881	3.405e-07	0.000488416	0.00182361
granulocytes	ENSG00000157600	TMEM164	protein_coding	chrX	109003114	111003114	chrX:109977997:T:C	0.563506	0.944485	2.09155e-36	2.80548e-30	5.29257e-28
granulocytes	ENSG00000157741	UBN2	protein_coding	chr7	138231237	140231237	chr7:139117125:C:T	0.0932859	0.620074	1.48735e-05	0.016718	0.0405742
granulocytes	ENSG00000157778	PSMG3	protein_coding	chr7	570032	2570032	chr7:1570052:G:A	0.122616	0.510832	5.58347e-07	0.0010696	0.00369349
granulocytes	ENSG00000157796	WDR19	protein_coding	chr4	38182529	40182529	chr4:38560414:G:A	0.0913092	-0.628361	1.85113e-05	0.0188843	0.0447674
granulocytes	ENSG00000158062	UBXN11	protein_coding	chr1	25306636	27306636	chr1:26315960:C:T	0.0884594	-0.561523	2.53648e-05	0.0125718	0.0319475
granulocytes	ENSG00000158089	GALNT14	protein_coding	chr2	30138440	32138440	chr2:30996558:C:A	0.121739	0.528477	6.16612e-07	0.000783582	0.00280584
granulocytes	ENSG00000158092	NCK1	protein_coding	chr3	135862208	137862208	chr3:136816182:G:A	0.0946589	0.50493	1.27744e-05	0.0059015	0.0166823
granulocytes	ENSG00000158104	HPD	protein_coding	chr12	120858859	122858859	chr12:121858178:C:T	0.261517	-0.739716	2.54421e-14	2.74892e-10	2.73319e-09
granulocytes	ENSG00000158161	EYA3	protein_coding	chr1	27088610	29088610	chr1:28089646:G:A	0.319486	1.83201	9.02007e-18	1.21112e-13	1.9251e-12
granulocytes	ENSG00000158406	H4C8	protein_coding	chr6	25285534	27285534	chr6:26259579:G:A	0.0962203	-0.448619	1.07433e-05	0.00908441	0.0244184
granulocytes	ENSG00000158435	CNOT11	protein_coding	chr2	100252886	102252886	chr2:101260825:CT:C	0.283643	0.761563	1.31917e-15	2.6525e-11	3.11723e-10
granulocytes	ENSG00000158470	B4GALT5	protein_coding	chr20	48713878	50713878	chr20:49650498:A:G	0.123297	-0.516196	5.16922e-07	0.00062019	0.00226951
granulocytes	ENSG00000158545	ZC3H18	protein_coding	chr16	87570403	89570403	chr16:88614447:A:T	0.118694	-0.515622	8.69787e-07	0.00210272	0.0067286
granulocytes	ENSG00000158555	GDPD5	protein_coding	chr11	74525941	76525941	chr11:75475491:C:T	0.0912273	0.780943	1.86797e-05	0.0155874	0.0381893
granulocytes	ENSG00000158604	TMED4	protein_coding	chr7	43582231	45582231	chr7:44546979:T:C	0.31428	1.53003	1.88967e-17	5.10839e-13	7.36808e-12
granulocytes	ENSG00000158710	TAGLN2	protein_coding	chr1	158925507	160925507	chr1:159921370:TAAC:T	0.13734	-0.552751	1.04316e-07	0.000191841	0.00077523
granulocytes	ENSG00000158717	RNF166	protein_coding	chr16	87706408	89706408	chr16:88704213:T:C	0.222834	0.796591	3.69447e-12	3.28572e-08	2.42579e-07
granulocytes	ENSG00000158773	USF1	protein_coding	chr1	160045977	162045977	chr1:161049831:C:T	0.44443	1.06121	2.67909e-26	5.07805e-21	2.61894e-19
granulocytes	ENSG00000158825	CDA	protein_coding	chr1	19589097	21589097	chr1:20607099:G:A	0.476646	1.38207	8.3665e-29	1.45844e-23	1.12421e-21
granulocytes	ENSG00000158863	FHIP2B	protein_coding	chr8	21089150	23089150	chr8:22116519:A:C	0.116022	-0.52926	1.17534e-06	0.00195522	0.00631372
granulocytes	ENSG00000158869	FCER1G	protein_coding	chr1	160215295	162215295	chr1:161215268:G:T	0.434773	1.04137	1.41625e-25	3.14334e-20	1.41722e-18
granulocytes	ENSG00000158985	CDC42SE2	protein_coding	chr5	130264053	132264053	chr5:131354020:A:G	0.520071	1.3071	1.96156e-32	3.48923e-25	3.62513e-23
granulocytes	ENSG00000159069	FBXW5	protein_coding	chr9	135944738	137944738	chr9:136877455:C:T	0.112499	-0.48573	1.74652e-06	0.00254552	0.00793744
granulocytes	ENSG00000159214	CCDC24	protein_coding	chr1	42991599	44991599	chr1:43991633:G:A	0.147535	-0.650442	3.22188e-08	5.20351e-05	0.000231693
granulocytes	ENSG00000159228	CBR1	protein_coding	chr21	35070024	37070024	chr21:36087703:C:T	0.108176	0.461317	2.83536e-06	0.00406781	0.0120054
granulocytes	ENSG00000159247	TUBBP5	transcribed_unprocessed_pseudogene	chr9	137175045	139175045	chr9:138153365:A:G	0.328766	-0.897469	2.3807e-18	7.27757e-14	1.19658e-12
granulocytes	ENSG00000159256	MORC3	protein_coding	chr21	35320197	37320197	chr21:36298399:C:A	0.254416	1.10893	6.46065e-14	5.61316e-10	5.31562e-09
granulocytes	ENSG00000159314	ARHGAP27	protein_coding	chr17	44432870	46432870	chr17:45403482:G:C	0.125271	0.519399	4.13237e-07	0.000533315	0.00197275
granulocytes	ENSG00000159346	ADIPOR1	protein_coding	chr1	201958312	203958312	chr1:202943121:GC:G	0.186876	0.677766	3.08842e-10	7.76238e-07	4.65264e-06
granulocytes	ENSG00000159348	CYB5R1	protein_coding	chr1	201967257	203967257	chr1:202943121:GC:G	0.277797	0.826354	2.90765e-15	2.77464e-11	3.23952e-10
granulocytes	ENSG00000159352	PSMD4	protein_coding	chr1	150254734	152254734	chr1:151354900:C:T	0.0880959	0.477793	2.64034e-05	0.0115675	0.0298504
granulocytes	ENSG00000159399	HK2	protein_coding	chr2	73834127	75834127	chr2:74858036:C:T	0.163554	-0.552076	4.9675e-09	1.20189e-05	5.93391e-05
granulocytes	ENSG00000159461	AMFR	protein_coding	chr16	55425545	57425545	chr16:56347285:G:T	0.167941	0.65419	2.96124e-09	9.11248e-06	4.56818e-05
granulocytes	ENSG00000159496	RGL4	protein_coding	chr22	22691013	24691013	chr22:23671390:G:A	0.123241	-0.487835	5.20198e-07	0.000561937	0.00207115
granulocytes	ENSG00000159625	DRC7	protein_coding	chr16	56694806	58694806	chr16:57688954:C:T	0.113753	0.541362	1.51706e-06	0.00227501	0.00721635
granulocytes	ENSG00000159720	ATP6V0D1	protein_coding	chr16	66481157	68481157	chr16:67329876:T:C	0.185266	-1.04607	3.74991e-10	6.29808e-07	3.83271e-06
granulocytes	ENSG00000159792	PSKH1	protein_coding	chr16	66893254	68893254	chr16:67810842:C:T	0.0821184	-0.56438	5.10315e-05	0.0149987	0.0369872
granulocytes	ENSG00000159882	ZNF230	protein_coding	chr19	43002957	45002957	chr19:44000629:T:G	0.0948061	-0.504478	1.25677e-05	0.0132531	0.033383
granulocytes	ENSG00000160075	SSU72	protein_coding	chr1	574863	2574863	chr1:1574655:GGC:G	0.350419	-1.00107	9.91176e-20	2.52039e-15	5.16229e-14
granulocytes	ENSG00000160094	ZNF362	protein_coding	chr1	32256492	34256492	chr1:33323283:G:A	0.0948836	-0.520532	1.24602e-05	0.0083563	0.0227168
granulocytes	ENSG00000160179	ABCG1	protein_coding	chr21	41219140	43219140	chr21:42217752:C:T	0.117687	0.747347	9.74403e-07	0.00236261	0.00744481
granulocytes	ENSG00000160180	TFF3	protein_coding	chr21	41315409	43315409	chr21:42333922:CCT:C	0.102084	0.780774	5.59779e-06	0.0112413	0.0291978
granulocytes	ENSG00000160190	SLC37A1	protein_coding	chr21	41513852	43513852	chr21:42335793:A:G	0.098759	-0.850419	8.104e-06	0.0146712	0.0363045
granulocytes	ENSG00000160199	PKNOX1	protein_coding	chr21	41974562	43974562	chr21:43016067:G:A	0.283589	0.76984	1.32876e-15	1.56996e-11	1.91731e-10
granulocytes	ENSG00000160200	CBS	protein_coding	chr21	42075835	44075835	chr21:43034905:C:G	0.428286	1.0159	4.26657e-25	7.74269e-20	3.1915e-18
granulocytes	ENSG00000160208	RRP1B	protein_coding	chr21	42659560	44659560	chr21:43627107:A:G	0.0979401	-0.48846	8.876e-06	0.00905379	0.0243543
granulocytes	ENSG00000160213	CSTB	protein_coding	chr21	42776308	44776308	chr21:43781951:G:A	0.588987	-1.15563	6.35685e-39	4.26914e-32	1.09301e-29
granulocytes	ENSG00000160221	GATD3A	protein_coding	chr21	43133683	45133683	chr21:44092213:G:A	0.515388	1.31297	5.00526e-32	1.8602e-26	2.29919e-24
granulocytes	ENSG00000160229	ZNF66	protein_coding	chr19	19776304	21776304	chr19:20920630:G:T	0.145678	-0.576468	3.99421e-08	6.56445e-05	0.000288174
granulocytes	ENSG00000160255	ITGB2	protein_coding	chr21	43920899	45920899	chr21:44908184:T:C	0.312521	1.046	2.42332e-17	4.4962e-13	6.55124e-12
granulocytes	ENSG00000160310	PRMT2	protein_coding	chr21	45635674	47635674	chr21:46658083:T:C	0.128719	-0.777909	2.79302e-07	0.00041519	0.00157481
granulocytes	ENSG00000160410	SHKBP1	protein_coding	chr19	39576873	41576873	chr19:40585915:C:G	0.501207	0.988138	8.08868e-31	5.77772e-25	5.67383e-23
granulocytes	ENSG00000160439	RDH13	protein_coding	chr19	54063148	56063148	chr19:55036062:G:A	0.11751	0.483522	9.93954e-07	0.0024102	0.00756815
granulocytes	ENSG00000160551	TAOK1	protein_coding	chr17	28390363	30390363	chr17:29456923:CG:C	0.0966157	-0.820798	1.02821e-05	0.00458991	0.0133268
granulocytes	ENSG00000160563	MED27	protein_coding	chr9	131079867	133079867	chr9:132042236:G:A	0.214214	-0.670394	1.08562e-11	4.44389e-08	3.20172e-07
granulocytes	ENSG00000160588	MPZL3	protein_coding	chr11	117252365	119252365	chr11:118246994:GA:G	0.122483	-0.525983	5.66805e-07	0.000887127	0.0031251
granulocytes	ENSG00000160593	JAML	protein_coding	chr11	117225011	119225011	chr11:118242196:G:A	0.21502	0.794156	9.81936e-12	6.2313e-08	4.39671e-07
granulocytes	ENSG00000160613	PCSK7	protein_coding	chr11	116232073	118232073	chr11:117354317:T:C	0.112848	0.49303	1.67948e-06	0.00303206	0.00928098
granulocytes	ENSG00000160695	VPS11	protein_coding	chr11	118067818	120067818	chr11:119030456:C:G	0.0947774	0.569881	1.26078e-05	0.0115205	0.0297612
granulocytes	ENSG00000160741	CRTC2	protein_coding	chr1	152958612	154958612	chr1:153918512:A:G	0.341294	-0.961682	3.83124e-19	7.83103e-15	1.48909e-13
granulocytes	ENSG00000160767	FAM189B	protein_coding	chr1	154255483	156255483	chr1:155248887:C:G	0.226826	0.821806	2.23452e-12	8.51551e-09	6.91342e-08
granulocytes	ENSG00000160781	PAQR6	protein_coding	chr1	155248056	157248056	chr1:156305490:G:A	0.295069	-0.762523	2.7648e-16	2.82395e-12	3.79815e-11
granulocytes	ENSG00000160791	CCR5	protein_coding	chr3	45370946	47370946	chr3:46223341:AAAAC:A	0.135101	0.973786	1.34825e-07	0.000199433	0.000802291
granulocytes	ENSG00000160856	FCRL3	protein_coding	chr1	156700769	158700769	chr1:157525155:G:A	0.0962738	-0.594183	1.06797e-05	0.0101334	0.0266876
granulocytes	ENSG00000160932	LY6E	protein_coding	chr8	142018529	144018529	chr8:143026560:A:G	0.0942868	-0.67403	1.33124e-05	0.0156224	0.038262
granulocytes	ENSG00000160948	VPS28	protein_coding	chr8	143428548	145428548	chr8:144417502:C:T	0.288915	1.40595	6.43336e-16	1.38408e-11	1.69609e-10
granulocytes	ENSG00000160961	ZNF333	protein_coding	chr19	13690048	15690048	chr19:14694792:T:C	0.326502	-0.837114	3.30018e-18	7.15386e-14	1.17895e-12
granulocytes	ENSG00000160991	ORAI2	protein_coding	chr7	101433575	103433575	chr7:102421448:G:A	0.32457	-1.87242	4.35729e-18	1.97078e-13	3.0188e-12
granulocytes	ENSG00000161036	LRWD1	protein_coding	chr7	101464984	103464984	chr7:102465537:T:G	0.447393	-1.13003	1.59815e-26	7.91169e-21	3.94801e-19
granulocytes	ENSG00000161091	MFSD12	protein_coding	chr19	2557586	4557586	chr19:2997899:G:A	0.105692	-0.712546	3.74301e-06	0.00670872	0.0187424
granulocytes	ENSG00000161179	YDJC	protein_coding	chr22	20630022	22630022	chr22:20671647:C:G	0.108332	0.624492	2.78628e-06	0.00201149	0.0064663
granulocytes	ENSG00000161217	PCYT1A	protein_coding	chr3	195287726	197287726	chr3:196172688:C:T	0.097103	-0.469414	9.74066e-06	0.0122182	0.0311705
granulocytes	ENSG00000161265	U2AF1L4	protein_coding	chr19	34745418	36745418	chr19:35656095:G:A	0.128745	0.75323	2.78481e-07	0.000404944	0.00153757
granulocytes	ENSG00000161526	SAP30BP	protein_coding	chr17	74667338	76667338	chr17:75063808:T:TCAGA	0.119453	1.00436	7.98299e-07	0.00094548	0.00330629
granulocytes	ENSG00000161533	ACOX1	protein_coding	chr17	74979166	76979166	chr17:75969269:A:T	0.495065	-1.05205	2.63486e-30	3.85365e-24	3.28879e-22
granulocytes	ENSG00000161692	DBF4B	protein_coding	chr17	43708665	45708665	chr17:44688694:G:A	0.10571	-0.63145	3.73575e-06	0.00368872	0.0110503
granulocytes	ENSG00000161905	ALOX15	protein_coding	chr17	3641678	5641678	chr17:4665447:G:C	0.440308	1.02529	5.47179e-26	5.42488e-21	2.77782e-19
granulocytes	ENSG00000161912	ADCY10P1	transcribed_unprocessed_pseudogene	chr6	40101022	42101022	chr6:41121942:A:G	0.114857	0.517237	1.33999e-06	0.00185609	0.00603439
granulocytes	ENSG00000161921	CXCL16	protein_coding	chr17	3739928	5739928	chr17:4724748:A:C	0.210538	-0.70011	1.71319e-11	6.79159e-08	4.75925e-07
granulocytes	ENSG00000161980	POLR3K	protein_coding	chr16	-946392	1053608	chr16:53423:C:A	0.186096	0.696853	3.39303e-10	9.38076e-07	5.54853e-06
granulocytes	ENSG00000161981	SNRNP25	protein_coding	chr16	-946172	1053828	chr16:51277:G:T	0.267533	-1.00228	1.14746e-14	1.14886e-10	1.20584e-09
granulocytes	ENSG00000162066	AMDHD2	protein_coding	chr16	1520371	3520371	chr16:2430079:G:A	0.0997494	0.908172	7.25896e-06	0.00754223	0.0207715
granulocytes	ENSG00000162069	BICDL2	protein_coding	chr16	2036944	4036944	chr16:3036446:C:G	0.204515	0.672643	3.60345e-11	1.54284e-07	1.02695e-06
granulocytes	ENSG00000162076	FLYWCH2	protein_coding	chr16	1883215	3883215	chr16:2895089:T:C	0.250839	-0.702514	1.02994e-13	7.96331e-10	7.359e-09
granulocytes	ENSG00000162086	ZNF75A	protein_coding	chr16	2305497	4305497	chr16:3314997:C:G	0.104	-0.488876	4.52131e-06	0.0055032	0.0156925
granulocytes	ENSG00000162144	CYB561A3	protein_coding	chr11	60361882	62361882	chr11:62150459:CTGGGCTTGGGCA:C	0.103752	0.540954	4.64797e-06	0.00407117	0.0120104
granulocytes	ENSG00000162174	ASRGL1	protein_coding	chr11	61337448	63337448	chr11:62315908:TC:T	0.144842	-0.530626	4.39929e-08	7.23588e-05	0.000314949
granulocytes	ENSG00000162222	TTC9C	protein_coding	chr11	61728486	63728486	chr11:62722747:G:A	0.110324	0.533349	2.22929e-06	0.0020486	0.00656792
granulocytes	ENSG00000162302	RPS6KA4	protein_coding	chr11	63359162	65359162	chr11:64391211:C:T	0.109983	0.465679	2.31616e-06	0.00174116	0.00571517
granulocytes	ENSG00000162341	TPCN2	protein_coding	chr11	68048932	70048932	chr11:69022701:C:T	0.108192	-0.467936	2.83051e-06	0.00373561	0.0111675
granulocytes	ENSG00000162444	RBP7	protein_coding	chr1	8997228	10997228	chr1:9949056:C:T	0.10821	0.570232	2.82461e-06	0.00371605	0.0111183
granulocytes	ENSG00000162511	LAPTM5	protein_coding	chr1	29757774	31757774	chr1:30757252:G:A	0.370668	1.17774	4.61289e-21	1.72657e-16	4.20998e-15
granulocytes	ENSG00000162600	OMA1	protein_coding	chr1	57546726	59546726	chr1:58587939:T:TA	0.197952	0.816446	8.05486e-11	3.01144e-07	1.91215e-06
granulocytes	ENSG00000162601	MYSM1	protein_coding	chr1	57700062	59700062	chr1:58647949:G:T	0.0972401	-0.47138	9.59354e-06	0.00943297	0.0251665
granulocytes	ENSG00000162639	HENMT1	protein_coding	chr1	107661093	109661093	chr1:108652273:A:G	0.150067	-1.02763	2.40223e-08	4.30727e-05	0.000194523
granulocytes	ENSG00000162702	ZNF281	protein_coding	chr1	199410036	201410036	chr1:200394370:A:G	0.177453	-0.652014	9.56735e-10	3.49243e-06	1.87819e-05
granulocytes	ENSG00000162704	ARPC5	protein_coding	chr1	182635783	184635783	chr1:183599163:A:G	0.468414	0.935921	3.7751e-28	5.08475e-23	3.64512e-21
granulocytes	ENSG00000162714	ZNF496	protein_coding	chr1	246331867	248331867	chr1:247353662:A:G	0.114261	0.489916	1.43288e-06	0.00234855	0.00741628
granulocytes	ENSG00000162736	NCSTN	protein_coding	chr1	159343383	161343383	chr1:160288452:G:A	0.511545	-0.990683	1.07237e-31	1.06613e-25	1.17582e-23
granulocytes	ENSG00000162746	FCRLB	protein_coding	chr1	160721563	162721563	chr1:161624310:C:T	0.171979	-0.707591	1.83565e-09	5.96904e-06	3.07403e-05
granulocytes	ENSG00000162769	FLVCR1	protein_coding	chr1	211858275	213858275	chr1:212844832:G:A	0.358656	1.05401	2.87897e-20	2.13042e-15	4.37605e-14
granulocytes	ENSG00000162772	ATF3	protein_coding	chr1	211608761	213608761	chr1:212591237:C:T	0.0971924	0.532881	9.64451e-06	0.00981754	0.0260086
granulocytes	ENSG00000162775	RBM15	protein_coding	chr1	109339377	111339377	chr1:110371663:G:C	0.13556	-0.510136	1.27917e-07	0.000230164	0.000914119
granulocytes	ENSG00000162777	DENND2D	protein_coding	chr1	110200646	112200646	chr1:111204075:T:G	0.107724	0.56769	2.98261e-06	0.00392823	0.011651
granulocytes	ENSG00000162885	B3GALNT2	protein_coding	chr1	234504452	236504452	chr1:235503886:A:G	0.134976	-0.504173	1.36766e-07	0.000241036	0.0009536
granulocytes	ENSG00000162910	MRPL55	protein_coding	chr1	227109299	229109299	chr1:228201455:C:G	0.146151	-0.579998	3.78151e-08	5.97854e-05	0.000263583
granulocytes	ENSG00000162946	DISC1	protein_coding	chr1	230626790	232626790	chr1:231625301:T:C	0.137066	0.578922	1.07643e-07	0.000209361	0.000838226
granulocytes	ENSG00000162959	MEMO1	protein_coding	chr2	31011008	33011008	chr2:32110030:A:T	0.121974	-0.506977	6.00394e-07	0.000785842	0.00281253
granulocytes	ENSG00000162994	CLHC1	protein_coding	chr2	54232293	56232293	chr2:55156291:T:A	0.108696	0.63738	2.67515e-06	0.00410406	0.0120925
granulocytes	ENSG00000163041	H3-3A	protein_coding	chr1	225062716	227062716	chr1:226070784:AAG:A	0.387941	-1.01195	3.11893e-22	5.92971e-17	1.57196e-15
granulocytes	ENSG00000163050	COQ8A	protein_coding	chr1	225940294	227940294	chr1:226987544:C:CT	0.121346	0.484375	6.44622e-07	0.000819465	0.00291251
granulocytes	ENSG00000163106	HPGDS	protein_coding	chr4	93342836	95342836	chr4:94667007:C:G	0.0940258	-0.560397	1.3703e-05	0.0102308	0.0269054
granulocytes	ENSG00000163131	CTSS	protein_coding	chr1	149765778	151765778	chr1:150859632:C:T	0.089443	0.496873	2.27531e-05	0.00986749	0.0260639
granulocytes	ENSG00000163161	ERCC3	protein_coding	chr2	126294144	128294144	chr2:127247114:T:C	0.118685	0.767952	8.70607e-07	0.00105756	0.00365896
granulocytes	ENSG00000163166	IWS1	protein_coding	chr2	126526489	128526489	chr2:127537479:C:A	0.174752	-0.655341	1.32013e-09	4.31021e-06	2.27197e-05
granulocytes	ENSG00000163221	S100A12	protein_coding	chr1	152375621	154375621	chr1:153367306:A:G	0.170157	1.04765	2.27812e-09	3.49038e-06	1.87819e-05
granulocytes	ENSG00000163293	NIPAL1	protein_coding	chr4	47016772	49016772	chr4:47908926:G:A	0.324039	0.935786	4.70276e-18	1.58465e-13	2.48096e-12
granulocytes	ENSG00000163328	GPR155	protein_coding	chr2	173487029	175487029	chr2:174489428:C:A	0.130815	-0.577296	2.19981e-07	0.000309543	0.00120143
granulocytes	ENSG00000163393	SLC22A15	protein_coding	chr1	114976513	116976513	chr1:115998201:T:G	0.164193	0.645521	4.60769e-09	8.55662e-06	4.3076e-05
granulocytes	ENSG00000163421	PROK2	protein_coding	chr3	70785148	72785148	chr3:71805436:C:T	0.11423	-0.557351	1.43796e-06	0.00249143	0.0077891
granulocytes	ENSG00000163464	CXCR1	protein_coding	chr2	217166962	219166962	chr2:218181399:C:T	0.128233	0.50587	2.95193e-07	0.000270372	0.0010603
granulocytes	ENSG00000163466	ARPC2	protein_coding	chr2	217217189	219217189	chr2:218187823:G:A	0.182846	0.630957	5.016e-10	1.25552e-06	7.24677e-06
granulocytes	ENSG00000163472	TMEM79	protein_coding	chr1	155284325	157284325	chr1:156274030:C:T	0.169437	-0.586678	2.481e-09	3.62698e-06	1.94036e-05
granulocytes	ENSG00000163507	CIP2A	protein_coding	chr3	107589438	109589438	chr3:108699767:G:T	0.154771	0.850127	1.38978e-08	2.63525e-05	0.000123312
granulocytes	ENSG00000163510	CWC22	protein_coding	chr2	179007297	181007297	chr2:180004430:C:T	0.160324	0.662765	7.25996e-09	2.07513e-05	9.891e-05
granulocytes	ENSG00000163521	GLB1L	protein_coding	chr2	218245444	220245444	chr2:219266168:G:A	0.139118	-0.642576	8.50575e-08	9.04571e-05	0.000386911
granulocytes	ENSG00000163536	SERPINI1	protein_coding	chr3	166735721	168735721	chr3:167882973:G:A	0.134861	0.809032	1.38578e-07	0.000161131	0.000661194
granulocytes	ENSG00000163539	CLASP2	protein_coding	chr3	32718254	34718254	chr3:33478466:T:A	0.0950019	0.569234	1.22979e-05	0.00926814	0.0248006
granulocytes	ENSG00000163545	NUAK2	protein_coding	chr1	204321745	206321745	chr1:205301879:C:T	0.0963367	0.672142	1.06054e-05	0.0107575	0.0281246
granulocytes	ENSG00000163596	ICA1L	protein_coding	chr2	201871766	203871766	chr2:202773150:A:T	0.0915141	-0.440319	1.80964e-05	0.00923609	0.0247518
granulocytes	ENSG00000163597	SNHG16	lncRNA	chr17	75557733	77557733	chr17:76561928:T:A	0.342275	0.854215	3.31588e-19	1.13564e-14	2.08746e-13
granulocytes	ENSG00000163602	RYBP	protein_coding	chr3	71446621	73446621	chr3:72441601:G:T	0.147361	-0.547815	3.28743e-08	7.95314e-05	0.000343872
granulocytes	ENSG00000163606	CD200R1	protein_coding	chr3	111975103	113975103	chr3:113179284:C:T	0.0913486	-0.877854	1.84307e-05	0.0155117	0.0380299
granulocytes	ENSG00000163660	CCNL1	protein_coding	chr3	156160147	158160147	chr3:157133835:CA:C	0.111963	0.496724	1.85501e-06	0.00152	0.00508231
granulocytes	ENSG00000163682	RPL9	protein_coding	chr4	38458922	40458922	chr4:39447786:T:C	0.367704	0.90502	7.27099e-21	7.60943e-16	1.71003e-14
granulocytes	ENSG00000163694	RBM47	protein_coding	chr4	39629864	41629864	chr4:40730558:C:CAG	0.120648	-0.519019	6.97534e-07	0.00130274	0.00442607
granulocytes	ENSG00000163803	PLB1	protein_coding	chr2	27496060	29496060	chr2:28467982:A:C	0.30266	0.966492	9.65883e-17	2.52083e-12	3.39684e-11
granulocytes	ENSG00000163807	KIAA1143	protein_coding	chr3	43761619	45761619	chr3:44774902:T:C	0.311897	0.809034	2.64629e-17	6.73386e-13	9.52136e-12
granulocytes	ENSG00000163814	CDCP1	protein_coding	chr3	44146378	46146378	chr3:45095595:T:G	0.101121	0.433118	6.23156e-06	0.00575389	0.0163553
granulocytes	ENSG00000163823	CCR1	protein_coding	chr3	45208313	47208313	chr3:46208857:T:C	0.295254	-0.891876	2.69519e-16	9.69532e-12	1.21722e-10
granulocytes	ENSG00000163866	SMIM12	protein_coding	chr1	33859749	35859749	chr1:34848325:TCA:T	0.118621	0.501098	8.76962e-07	0.000864212	0.00305489
granulocytes	ENSG00000163867	ZMYM6	protein_coding	chr1	34031945	36031945	chr1:34725778:C:T	0.0946724	-0.486906	1.27554e-05	0.0086214	0.0233168
granulocytes	ENSG00000163870	TPRA1	protein_coding	chr3	126590733	128590733	chr3:127664814:C:T	0.270665	0.934672	7.56285e-15	8.12972e-11	8.77708e-10
granulocytes	ENSG00000163875	MEAF6	protein_coding	chr1	36514766	38514766	chr1:37490868:T:TA	0.297421	-1.5176	1.99818e-16	3.03711e-12	4.06199e-11
granulocytes	ENSG00000163902	RPN1	protein_coding	chr3	127650818	129650818	chr3:128630941:G:A	0.0888045	-0.93342	2.44162e-05	0.0135435	0.0339831
granulocytes	ENSG00000163904	SENP2	protein_coding	chr3	184586295	186586295	chr3:185321123:C:A	0.0896478	0.566048	2.2244e-05	0.0212171	0.0490961
granulocytes	ENSG00000163931	TKT	protein_coding	chr3	52256022	54256022	chr3:53252916:C:T	0.28502	-1.01217	1.09406e-15	1.93805e-11	2.32331e-10
granulocytes	ENSG00000163945	UVSSA	protein_coding	chr4	347208	2347208	chr4:966754:T:G	0.183666	1.21494	4.54541e-10	1.61386e-06	9.16746e-06
granulocytes	ENSG00000163946	TASOR	protein_coding	chr3	55683265	57683265	chr3:56617874:T:C	0.14872	1.1	2.80867e-08	4.68058e-05	0.000209581
granulocytes	ENSG00000163956	LRPAP1	protein_coding	chr4	2532422	4532422	chr4:3500930:T:C	0.20457	-0.735479	3.57934e-11	1.63992e-07	1.09055e-06
granulocytes	ENSG00000163961	RNF168	protein_coding	chr3	195503768	197503768	chr3:196506924:G:A	0.203471	-0.657793	4.09682e-11	2.82016e-07	1.80027e-06
granulocytes	ENSG00000163964	PIGX	protein_coding	chr3	195712377	197712377	chr3:196712754:G:A	0.173409	0.619108	1.54883e-09	6.34737e-06	3.25717e-05
granulocytes	ENSG00000163993	S100P	protein_coding	chr4	5693878	7693878	chr4:6695946:T:C	0.442807	1.23412	3.55132e-26	4.50503e-21	2.35733e-19
granulocytes	ENSG00000164008	C1orf50	protein_coding	chr1	41767249	43767249	chr1:43220802:TA:T	0.0928917	0.82068	1.55372e-05	0.00977108	0.0259143
granulocytes	ENSG00000164023	SGMS2	protein_coding	chr4	106824932	108824932	chr4:107147883:A:G	0.096634	-0.647923	1.02612e-05	0.00712303	0.0197613
granulocytes	ENSG00000164024	METAP1	protein_coding	chr4	97995721	99995721	chr4:98868137:CT:C	0.100676	-0.572736	6.5479e-06	0.00530474	0.0151688
granulocytes	ENSG00000164080	RAD54L2	protein_coding	chr3	50538719	52538719	chr3:51655290:A:G	0.259577	-0.893093	3.28462e-14	1.91438e-10	1.94112e-09
granulocytes	ENSG00000164088	PPM1M	protein_coding	chr3	51245759	53245759	chr3:52433247:G:A	0.0826711	-0.410321	4.80194e-05	0.0156718	0.0383699
granulocytes	ENSG00000164096	C4orf3	protein_coding	chr4	118300645	120300645	chr4:119401102:T:C	0.310228	0.841164	3.34782e-17	1.0998e-12	1.51619e-11
granulocytes	ENSG00000164106	SCRG1	protein_coding	chr4	172399116	174399116	chr4:173454353:G:A	0.10656	0.461506	3.39701e-06	0.00325487	0.00989119
granulocytes	ENSG00000164111	ANXA5	protein_coding	chr4	120696980	122696980	chr4:121697011:A:G	0.463101	1.30317	9.8632e-28	6.59114e-22	3.9706e-20
granulocytes	ENSG00000164120	HPGD	protein_coding	chr4	173522488	175522488	chr4:174606871:C:T	0.0941352	-0.576944	1.35379e-05	0.0140534	0.0350906
granulocytes	ENSG00000164124	TMEM144	protein_coding	chr4	157210486	159210486	chr4:157977645:C:A	0.14638	-0.91664	3.68269e-08	3.99785e-05	0.000181619
granulocytes	ENSG00000164125	GASK1B	protein_coding	chr4	157173025	159173025	chr4:158003353:C:T	0.345968	-1.32425	1.92119e-19	3.27708e-15	6.58054e-14
granulocytes	ENSG00000164136	IL15	protein_coding	chr4	140636583	142636583	chr4:141309585:A:G	0.178257	-0.596557	8.69173e-10	1.7895e-06	1.00773e-05
granulocytes	ENSG00000164142	FHIP1A	protein_coding	chr4	150409176	152409176	chr4:151421038:C:T	0.0997268	-0.485395	7.27726e-06	0.0037613	0.0112209
granulocytes	ENSG00000164144	ARFIP1	protein_coding	chr4	151779954	153779954	chr4:152779978:C:T	0.361898	0.897675	1.76205e-20	7.56568e-16	1.70555e-14
granulocytes	ENSG00000164164	OTUD4	protein_coding	chr4	144180589	146180589	chr4:145053536:G:A	0.122763	0.525069	5.49122e-07	0.000498078	0.00185775
granulocytes	ENSG00000164209	SLC25A46	protein_coding	chr5	109739007	111739007	chr5:110740651:A:G	0.232333	-1.133	1.11207e-12	5.27429e-09	4.40163e-08
granulocytes	ENSG00000164219	PGGT1B	protein_coding	chr5	114262877	116262877	chr5:115213390:T:C	0.267967	-0.86431	1.08316e-14	1.29516e-10	1.34756e-09
granulocytes	ENSG00000164220	F2RL2	protein_coding	chr5	75623403	77623403	chr5:76396178:A:C	0.136244	0.550239	1.18287e-07	0.000214364	0.000855634
granulocytes	ENSG00000164236	ANKRD33B	protein_coding	chr5	9564070	11564070	chr5:10509978:GAGAA:G	0.132072	0.525291	1.90593e-07	0.000430093	0.00162617
granulocytes	ENSG00000164244	PRRC1	protein_coding	chr5	126517640	128517640	chr5:127548964:G:A	0.168838	0.633416	2.66338e-09	5.03321e-06	2.62032e-05
granulocytes	ENSG00000164251	F2RL1	protein_coding	chr5	75819030	77819030	chr5:76824556:C:T	0.425576	-0.93572	6.73928e-25	5.04826e-20	2.16705e-18
granulocytes	ENSG00000164265	SCGB3A2	protein_coding	chr5	146878711	148878711	chr5:147867197:A:T	0.243574	0.708949	2.63803e-13	8.93646e-10	8.22377e-09
granulocytes	ENSG00000164300	SERINC5	protein_coding	chr5	79256048	81256048	chr5:80142454:C:G	0.101488	-0.464709	5.98182e-06	0.0078653	0.0215619
granulocytes	ENSG00000164305	CASP3	protein_coding	chr4	183649447	185649447	chr4:184671774:A:G	0.261827	-1.03892	2.44222e-14	2.49082e-10	2.49386e-09
granulocytes	ENSG00000164307	ERAP1	protein_coding	chr5	95807945	97807945	chr5:96787111:A:C	0.199706	-0.695526	6.50007e-11	2.5157e-07	1.6218e-06
granulocytes	ENSG00000164308	ERAP2	protein_coding	chr5	95876500	97876500	chr5:96953256:G:A	0.461956	0.958231	1.21167e-27	7.57755e-22	4.48938e-20
granulocytes	ENSG00000164331	ANKRA2	protein_coding	chr5	72565639	74565639	chr5:73599452:G:C	0.152945	-0.683712	1.71926e-08	3.35892e-05	0.000154156
granulocytes	ENSG00000164414	SLC35A1	protein_coding	chr6	86472974	88472974	chr6:87472721:T:C	0.196933	0.659536	9.12109e-11	1.98297e-07	1.30297e-06
granulocytes	ENSG00000164440	TXLNB	protein_coding	chr6	138291998	140291998	chr6:139336150:A:G	0.106139	0.582485	3.56072e-06	0.00388155	0.0115304
granulocytes	ENSG00000164548	TRA2A	protein_coding	chr7	22531981	24531981	chr7:23529410:G:A	0.255635	-1.13373	5.50917e-14	7.23527e-10	6.71862e-09
granulocytes	ENSG00000164576	SAP30L	protein_coding	chr5	153445997	155445997	chr5:154452307:T:C	0.101984	-0.552342	5.66032e-06	0.00621404	0.0174831
granulocytes	ENSG00000164615	CAMLG	protein_coding	chr5	133738548	135738548	chr5:134741122:G:A	0.10438	0.722259	4.33349e-06	0.0041921	0.0123164
granulocytes	ENSG00000164649	CDCA7L	protein_coding	chr7	20945899	22945899	chr7:21934992:A:G	0.385291	-1.03794	4.73848e-22	5.09363e-17	1.3884e-15
granulocytes	ENSG00000164683	HEY1	protein_coding	chr8	78767767	80767767	chr8:79830667:T:A	0.149303	-0.613905	2.62519e-08	4.3338e-05	0.000195273
granulocytes	ENSG00000164713	BRI3	protein_coding	chr7	97281686	99281686	chr7:98346994:AAAC:A	0.163962	-0.563029	4.73485e-09	1.00859e-05	5.02804e-05
granulocytes	ENSG00000164733	CTSB	protein_coding	chr8	10868087	12868087	chr8:11862718:G:C	0.588596	-1.1553	6.96691e-39	1.50597e-30	3.08454e-28
granulocytes	ENSG00000164944	VIRMA	protein_coding	chr8	93553469	95553469	chr8:94529074:A:G	0.395496	-1.02566	9.37821e-23	1.88352e-17	5.44454e-16
granulocytes	ENSG00000164967	RPP25L	protein_coding	chr9	33612097	35612097	chr9:34622947:A:T	0.0930524	-0.444421	1.52632e-05	0.00919865	0.024666
granulocytes	ENSG00000164978	NUDT2	protein_coding	chr9	33329569	35329569	chr9:34329607:C:G	0.188469	-0.765739	2.54824e-10	9.26429e-07	5.48417e-06
granulocytes	ENSG00000165025	SYK	protein_coding	chr9	89801819	91801819	chr9:90801710:G:C	0.17341	-0.602839	1.54859e-09	5.0655e-06	2.6333e-05
granulocytes	ENSG00000165055	METTL2B	protein_coding	chr7	127476748	129476748	chr7:129104579:G:A	0.0898665	-0.682538	2.17128e-05	0.0168654	0.0408596
granulocytes	ENSG00000165071	TMEM71	protein_coding	chr8	131760582	133760582	chr8:132710423:C:T	0.102709	0.65281	5.22098e-06	0.00761979	0.020961
granulocytes	ENSG00000165097	KDM1B	protein_coding	chr6	17155422	19155422	chr6:18294432:C:A	0.276361	-0.861671	3.52719e-15	7.64903e-11	8.30817e-10
granulocytes	ENSG00000165115	KIF27	protein_coding	chr9	82921432	84921432	chr9:83737860:CTT:C	0.0940258	0.494167	1.3703e-05	0.0137687	0.0344517
granulocytes	ENSG00000165178	NCF1C	unprocessed_pseudogene	chr7	74172044	76172044	chr7:75532091:G:A	0.0902735	0.893563	2.07576e-05	0.011961	0.0306343
granulocytes	ENSG00000165219	GAPVD1	protein_coding	chr9	124261826	126261826	chr9:125231824:G:A	0.0960013	-0.835318	1.10076e-05	0.00672473	0.0187798
granulocytes	ENSG00000165233	CARD19	protein_coding	chr9	92096217	94096217	chr9:93095438:G:A	0.130272	0.558394	2.34026e-07	0.000343724	0.00132334
granulocytes	ENSG00000165275	TRMT10B	protein_coding	chr9	36753805	38753805	chr9:37766841:C:T	0.106174	-0.594614	3.54689e-06	0.00466992	0.0135481
granulocytes	ENSG00000165280	VCP	protein_coding	chr9	34072625	36072625	chr9:35043294:G:T	0.106023	0.556929	3.60703e-06	0.0030961	0.00945278
granulocytes	ENSG00000165406	MARCHF8	protein_coding	chr10	44535371	46535371	chr10:45450242:C:A	0.150475	0.581771	2.29116e-08	2.83093e-05	0.000132038
granulocytes	ENSG00000165410	CFL2	protein_coding	chr14	33714593	35714593	chr14:34688753:G:A	0.100163	0.526764	6.93281e-06	0.00825118	0.0224907
granulocytes	ENSG00000165475	CRYL1	protein_coding	chr13	19525857	21525857	chr13:20489385:A:G	0.0935674	-0.462307	1.44168e-05	0.0143045	0.0355443
granulocytes	ENSG00000165476	REEP3	protein_coding	chr10	62521401	64521401	chr10:63632296:T:C	0.312842	0.915706	2.31579e-17	6.59341e-13	9.35969e-12
granulocytes	ENSG00000165501	LRR1	protein_coding	chr14	48598940	50598940	chr14:49584702:T:TAC	0.102443	0.475172	5.37847e-06	0.00481955	0.0139315
granulocytes	ENSG00000165502	RPL36AL	protein_coding	chr14	48620626	50620626	chr14:49615085:T:C	0.0933589	0.477077	1.47538e-05	0.0117267	0.0301527
granulocytes	ENSG00000165527	ARF6	protein_coding	chr14	48893082	50893082	chr14:49898442:T:C	0.110602	-0.728865	2.16082e-06	0.0022109	0.00704103
granulocytes	ENSG00000165548	TMEM63C	protein_coding	chr14	76181798	78181798	chr14:77183750:T:C	0.245565	0.790318	2.0404e-13	1.46408e-09	1.31689e-08
granulocytes	ENSG00000165609	NUDT5	protein_coding	chr10	11195891	13195891	chr10:12267270:C:T	0.281608	0.873891	1.73814e-15	3.52833e-11	4.05347e-10
granulocytes	ENSG00000165650	PDZD8	protein_coding	chr10	116375440	118375440	chr10:117303634:C:T	0.208389	-0.921312	2.23515e-11	6.43912e-08	4.53442e-07
granulocytes	ENSG00000165672	PRDX3	protein_coding	chr10	118178812	120178812	chr10:119119738:A:T	0.382986	0.880534	6.80596e-22	5.84252e-17	1.56282e-15
granulocytes	ENSG00000165678	GHITM	protein_coding	chr10	83139509	85139509	chr10:84128544:C:T	0.140691	1.1784	7.09912e-08	0.000134077	0.000559792
granulocytes	ENSG00000165682	CLEC1B	protein_coding	chr12	8999121	10999121	chr12:9965410:C:G	0.542541	1.1656	1.92515e-34	1.34003e-27	1.84737e-25
granulocytes	ENSG00000165806	CASP7	protein_coding	chr10	112679912	114679912	chr10:113679881:CTT:C	0.138038	0.607792	9.62924e-08	0.000164081	0.000672145
granulocytes	ENSG00000165879	FRAT1	protein_coding	chr10	96319271	98319271	chr10:97344865:A:G	0.0904699	0.479267	2.03116e-05	0.0182825	0.0436082
granulocytes	ENSG00000165915	SLC39A13	protein_coding	chr11	46408590	48408590	chr11:47403380:G:A	0.0857378	0.420677	3.42505e-05	0.00829616	0.0225961
granulocytes	ENSG00000165934	CPSF2	protein_coding	chr14	91121969	93121969	chr14:92119903:G:A	0.332804	-0.815644	1.32615e-18	3.81766e-14	6.53555e-13
granulocytes	ENSG00000165959	CLMN	protein_coding	chr14	94319908	96319908	chr14:95185788:T:C	0.38388	1.03969	5.91549e-22	3.14972e-17	8.92471e-16
granulocytes	ENSG00000166002	SMCO4	protein_coding	chr11	92543391	94543391	chr11:93497636:G:T	0.412926	1.21687	5.53549e-24	2.59447e-18	8.65073e-17
granulocytes	ENSG00000166130	IKBIP	protein_coding	chr12	97644788	99644788	chr12:98620843:C:T	0.219493	-0.821924	5.61751e-12	2.98304e-08	2.21602e-07
granulocytes	ENSG00000166135	HIF1AN	protein_coding	chr10	99535943	101535943	chr10:100539482:A:G	0.445637	-1.02058	2.17139e-26	5.63956e-21	2.86727e-19
granulocytes	ENSG00000166140	ZFYVE19	protein_coding	chr15	39807089	41807089	chr15:40812503:A:G	0.222286	-0.690374	3.95781e-12	2.05219e-08	1.56507e-07
granulocytes	ENSG00000166147	FBN1	protein_coding	chr15	47645709	49645709	chr15:48639254:T:C	0.115031	-0.570129	1.31408e-06	0.000861242	0.00304589
granulocytes	ENSG00000166181	API5	protein_coding	chr11	42311996	44311996	chr11:43337145:G:A	0.421765	-0.975996	1.27703e-24	2.08256e-19	8.11377e-18
granulocytes	ENSG00000166192	SENP8	protein_coding	chr15	71118403	73118403	chr15:71280612:C:G	0.0870016	-0.464587	2.97935e-05	0.0188621	0.0447296
granulocytes	ENSG00000166200	COPS2	protein_coding	chr15	48155599	50155599	chr15:49380691:T:A	0.0919804	0.473739	1.71863e-05	0.010374	0.0272512
granulocytes	ENSG00000166224	SGPL1	protein_coding	chr10	69815948	71815948	chr10:70853166:C:G	0.13186	-0.504375	1.95256e-07	0.000607746	0.00222853
granulocytes	ENSG00000166275	BORCS7	protein_coding	chr10	101854259	103854259	chr10:102863296:C:G	0.189338	-0.710813	2.29407e-10	8.27041e-07	4.92838e-06
granulocytes	ENSG00000166333	ILK	protein_coding	chr11	5603774	7603774	chr11:7145073:C:T	0.0941628	0.841617	1.34965e-05	0.0180681	0.0432472
granulocytes	ENSG00000166377	ATP9B	protein_coding	chr18	78069394	80069394	chr18:79052450:C:T	0.153389	-0.602847	1.63269e-08	5.44232e-05	0.000241726
granulocytes	ENSG00000166387	PPFIBP2	protein_coding	chr11	6513999	8513999	chr11:7593052:G:A	0.277671	0.950783	2.95715e-15	3.85455e-11	4.4141e-10
granulocytes	ENSG00000166394	CYB5R2	protein_coding	chr11	6673500	8673500	chr11:7670820:G:C	0.315901	1.11968	1.50183e-17	6.89731e-13	9.71646e-12
granulocytes	ENSG00000166398	GARRE1	protein_coding	chr19	33254554	35254554	chr19:34352856:C:A	0.317884	0.886831	1.13322e-17	1.78873e-13	2.75762e-12
granulocytes	ENSG00000166401	SERPINB8	protein_coding	chr18	62970081	64970081	chr18:63969988:C:G	0.094063	0.638017	1.36467e-05	0.0118893	0.0304615
granulocytes	ENSG00000166428	PLD4	protein_coding	chr14	103924879	105924879	chr14:104919812:G:C	0.127643	0.520744	3.15674e-07	0.000372318	0.00142577
granulocytes	ENSG00000166435	XRRA1	protein_coding	chr11	73949091	75949091	chr11:74893549:A:G	0.576017	1.20927	1.26853e-37	5.55335e-31	1.20638e-28
granulocytes	ENSG00000166471	TMEM41B	protein_coding	chr11	8314593	10314593	chr11:9314546:C:T	0.237563	-0.923896	5.70803e-13	8.23169e-09	6.73738e-08
granulocytes	ENSG00000166501	PRKCB	protein_coding	chr16	22835983	24835983	chr16:23853326:C:A	0.176866	0.617617	1.02617e-09	2.55679e-06	1.40559e-05
granulocytes	ENSG00000166503	HDGFL3	protein_coding	chr15	82207823	84207823	chr15:83220352:A:T	0.0992126	-0.558204	7.70546e-06	0.00646358	0.0181146
granulocytes	ENSG00000166523	CLEC4E	protein_coding	chr12	7540905	9540905	chr12:8544394:C:CA	0.24793	-0.69854	1.50248e-13	9.99957e-10	9.13176e-09
granulocytes	ENSG00000166527	CLEC4D	protein_coding	chr12	7513503	9513503	chr12:8515685:G:A	0.346129	1.01405	1.87582e-19	7.02272e-15	1.3461e-13
granulocytes	ENSG00000166546	BEAN1	protein_coding	chr16	65427295	67427295	chr16:66476250:G:A	0.0959931	0.769044	1.10176e-05	0.00899562	0.0242251
granulocytes	ENSG00000166548	TK2	protein_coding	chr16	65550122	67550122	chr16:66476250:G:A	0.121927	0.866726	6.03585e-07	0.000617989	0.00226377
granulocytes	ENSG00000166579	NDEL1	protein_coding	chr17	7435884	9435884	chr17:8413683:G:T	0.188906	0.598609	2.41726e-10	9.92349e-07	5.84543e-06
granulocytes	ENSG00000166598	HSP90B1	protein_coding	chr12	102930410	104930410	chr12:103866191:G:A	0.118038	0.772212	9.3655e-07	0.00155159	0.00516625
granulocytes	ENSG00000166685	COG1	protein_coding	chr17	72193055	74193055	chr17:73233212:C:T	0.174409	-0.591791	1.37522e-09	5.64623e-06	2.91827e-05
granulocytes	ENSG00000166750	SLFN5	protein_coding	chr17	34243072	36243072	chr17:35244290:G:T	0.166899	0.583747	3.34894e-09	6.9067e-06	3.519e-05
granulocytes	ENSG00000166788	SAAL1	protein_coding	chr11	17106082	19106082	chr11:19057751:T:C	0.0917362	0.494137	1.76569e-05	0.0159168	0.0388447
granulocytes	ENSG00000166825	ANPEP	protein_coding	chr15	88814852	90814852	chr15:89814887:A:G	0.198542	-0.640562	7.49421e-11	2.64699e-07	1.70185e-06
granulocytes	ENSG00000166839	ANKDD1A	protein_coding	chr15	63911902	65911902	chr15:64881814:A:G	0.215905	-0.656918	8.79469e-12	2.46663e-08	1.86133e-07
granulocytes	ENSG00000166847	DCTN5	protein_coding	chr16	22641466	24641466	chr16:23642022:C:T	0.447745	1.37605	1.50279e-26	1.61514e-21	9.11694e-20
granulocytes	ENSG00000166896	ATP23	protein_coding	chr12	56941567	58941567	chr12:57932436:T:C	0.134097	-0.546655	1.51232e-07	0.000160625	0.000659873
granulocytes	ENSG00000166908	PIP4K2C	protein_coding	chr12	56591192	58591192	chr12:57588471:T:G	0.0853885	0.425285	3.55951e-05	0.0172528	0.0416574
granulocytes	ENSG00000166912	MTMR10	protein_coding	chr15	29991628	31991628	chr15:31036325:G:T	0.103057	-0.475673	5.02234e-06	0.00410181	0.0120908
granulocytes	ENSG00000166971	AKTIP	protein_coding	chr16	52503209	54503209	chr16:53479121:C:T	0.632508	1.13525	1.32344e-43	4.29451e-37	4.39803e-34
granulocytes	ENSG00000166997	CNPY4	protein_coding	chr7	99119634	101119634	chr7:100213491:G:GA	0.0962678	-0.795826	1.06868e-05	0.00582302	0.016506
granulocytes	ENSG00000167004	PDIA3	protein_coding	chr15	42746438	44746438	chr15:43631976:C:G	0.165441	-0.629042	3.9778e-09	3.50804e-06	1.88517e-05
granulocytes	ENSG00000167034	NKX3-1	protein_coding	chr8	22682938	24682938	chr8:23612409:A:T	0.514104	-1.16269	6.46e-32	1.0391e-25	1.16391e-23
granulocytes	ENSG00000167065	DUSP18	protein_coding	chr22	29667875	31667875	chr22:30667817:GT:G	0.314795	-0.950438	1.75688e-17	6.26065e-13	8.90495e-12
granulocytes	ENSG00000167077	MEI1	protein_coding	chr22	40699503	42699503	chr22:41614619:C:T	0.147232	-0.724214	3.33711e-08	4.80277e-05	0.000214784
granulocytes	ENSG00000167105	TMEM92	protein_coding	chr17	49274466	51274466	chr17:50281058:A:G	0.128345	0.600668	2.91427e-07	0.000487113	0.00181969
granulocytes	ENSG00000167110	GOLGA2	protein_coding	chr9	127276007	129276007	chr9:128258516:GCCT:G	0.101494	0.664689	5.97765e-06	0.00405027	0.0119585
granulocytes	ENSG00000167114	SLC27A4	protein_coding	chr9	127340527	129340527	chr9:128263894:C:T	0.140222	1.01802	7.49212e-08	8.87956e-05	0.000380486
granulocytes	ENSG00000167202	TBC1D2B	protein_coding	chr15	77077711	79077711	chr15:77984075:C:T	0.108482	-0.54299	2.74012e-06	0.00327021	0.00993359
granulocytes	ENSG00000167207	NOD2	protein_coding	chr16	49693606	51693606	chr16:50682487:T:G	0.638288	-1.29326	2.87614e-44	1.35647e-37	1.94484e-34
granulocytes	ENSG00000167210	LOXHD1	protein_coding	chr18	45657220	47657220	chr18:46577526:G:T	0.221364	-0.681929	4.44379e-12	1.80666e-08	1.38667e-07
granulocytes	ENSG00000167232	ZNF91	protein_coding	chr19	22395471	24395471	chr19:23427301:G:A	0.15026	0.634588	2.34902e-08	3.34529e-05	0.000153629
granulocytes	ENSG00000167261	DPEP2	protein_coding	chr16	66999484	68999484	chr16:67767817:T:C	0.10863	0.578998	2.69507e-06	0.00124551	0.00424773
granulocytes	ENSG00000167264	DUS2	protein_coding	chr16	67023284	69023284	chr16:68218176:T:C	0.183878	0.751427	4.43094e-10	7.27581e-07	4.38306e-06
granulocytes	ENSG00000167280	ENGASE	protein_coding	chr17	78074824	80074824	chr17:79045490:T:C	0.221268	0.898827	4.49726e-12	3.84468e-08	2.797e-07
granulocytes	ENSG00000167323	STIM1	protein_coding	chr11	2855664	4855664	chr11:3873037:C:T	0.200175	0.73111	6.13802e-11	2.80398e-07	1.79359e-06
granulocytes	ENSG00000167434	CA4	protein_coding	chr17	59149973	61149973	chr17:60164370:G:T	0.0783477	-0.63289	7.72559e-05	0.0159813	0.0389679
granulocytes	ENSG00000167447	SMG8	protein_coding	chr17	58210035	60210035	chr17:59194718:G:A	0.18259	-0.628159	5.17271e-10	1.10035e-06	6.42879e-06
granulocytes	ENSG00000167468	GPX4	protein_coding	chr19	103994	2103994	chr19:1097374:T:C	0.115776	0.616983	1.20841e-06	0.00242434	0.00760589
granulocytes	ENSG00000167528	ZNF641	protein_coding	chr12	47350919	49350919	chr12:48267809:C:T	0.623678	1.29934	1.30216e-42	4.81372e-35	2.87569e-32
granulocytes	ENSG00000167562	ZNF701	protein_coding	chr19	51570287	53570287	chr19:52562779:CT:C	0.189627	-0.658778	2.21543e-10	1.2094e-06	7.01446e-06
granulocytes	ENSG00000167565	SERTAD3	protein_coding	chr19	39444335	41444335	chr19:40431948:A:T	0.159187	-0.767761	8.29441e-09	1.76867e-05	8.52665e-05
granulocytes	ENSG00000167608	TMC4	protein_coding	chr19	53173160	55173160	chr19:54136764:C:T	0.128483	0.642006	2.86904e-07	0.000727271	0.00262386
granulocytes	ENSG00000167632	TRAPPC9	protein_coding	chr8	139457744	141457744	chr8:140457861:A:G	0.140147	-0.535498	7.55693e-08	0.000162482	0.000666356
granulocytes	ENSG00000167642	SPINT2	protein_coding	chr19	37264573	39264573	chr19:38297325:A:G	0.12528	0.531557	4.12833e-07	0.000532059	0.00196912
granulocytes	ENSG00000167645	YIF1B	protein_coding	chr19	37315947	39315947	chr19:38317893:T:C	0.273656	1.03327	5.0706e-15	5.93127e-11	6.55158e-10
granulocytes	ENSG00000167657	DAPK3	protein_coding	chr19	2971099	4971099	chr19:3944213:C:A	0.108063	0.795706	2.87146e-06	0.00552035	0.0157352
granulocytes	ENSG00000167671	UBXN6	protein_coding	chr19	3457794	5457794	chr19:4356764:T:C	0.0957595	-0.500368	1.13068e-05	0.0194424	0.0458502
granulocytes	ENSG00000167766	ZNF83	protein_coding	chr19	51638355	53638355	chr19:52638372:G:A	0.317957	-0.989572	1.12155e-17	3.18218e-13	4.75254e-12
granulocytes	ENSG00000167850	CD300C	protein_coding	chr17	73546115	75546115	chr17:74514645:A:G	0.168218	-0.609664	2.86601e-09	7.77276e-06	3.93509e-05
granulocytes	ENSG00000167851	CD300A	protein_coding	chr17	73466634	75466634	chr17:74475270:C:T	0.240105	0.770834	4.12152e-13	2.83306e-09	2.43519e-08
granulocytes	ENSG00000167895	TMC8	protein_coding	chr17	77130771	79130771	chr17:78121489:G:C	0.128736	0.696921	2.78763e-07	0.000663153	0.00240707
granulocytes	ENSG00000167930	FAM234A	protein_coding	chr16	-765179	1234821	chr16:250178:A:G	0.113814	-0.630478	1.50678e-06	0.00171372	0.00563283
granulocytes	ENSG00000167984	NLRC3	protein_coding	chr16	2577403	4577403	chr16:4178602:G:A	0.118368	0.835715	9.02312e-07	0.00138025	0.00466289
granulocytes	ENSG00000167995	BEST1	protein_coding	chr11	60950351	62950351	chr11:61975494:C:T	0.19314	-0.666096	1.44715e-10	4.8135e-07	2.98501e-06
granulocytes	ENSG00000168016	TRANK1	protein_coding	chr3	35945054	37945054	chr3:36880575:G:A	0.261239	-0.778344	2.63901e-14	2.24386e-10	2.25605e-09
granulocytes	ENSG00000168036	CTNNB1	protein_coding	chr3	40199505	42199505	chr3:41241891:G:A	0.222274	-0.673107	3.96402e-12	1.38109e-08	1.07968e-07
granulocytes	ENSG00000168038	ULK4	protein_coding	chr3	40962103	42962103	chr3:41918514:T:C	0.184675	-0.71727	4.02618e-10	1.01039e-06	5.94194e-06
granulocytes	ENSG00000168092	PAFAH1B2	protein_coding	chr11	116144287	118144287	chr11:117201254:T:C	0.204938	0.921304	3.42063e-11	1.78952e-07	1.18345e-06
granulocytes	ENSG00000168297	PXK	protein_coding	chr3	57332892	59332892	chr3:58375034:T:TA	0.22967	-0.773267	1.55922e-12	9.53339e-09	7.67892e-08
granulocytes	ENSG00000168310	IRF2	protein_coding	chr4	183474550	185474550	chr4:184407819:C:G	0.347768	-1.14263	1.47099e-19	5.65666e-15	1.09895e-13
granulocytes	ENSG00000168329	CX3CR1	protein_coding	chr3	38280036	40280036	chr3:39261168:C:A	0.355547	1.70115	4.59907e-20	2.78339e-15	5.63655e-14
granulocytes	ENSG00000168385	SEPTIN2	protein_coding	chr2	240315925	242315925	chr2:241451768:T:G	0.165046	0.63153	4.16734e-09	1.28854e-05	6.33119e-05
granulocytes	ENSG00000168393	DTYMK	protein_coding	chr2	240686815	242686815	chr2:240785724:G:T	0.0891813	0.573488	2.34206e-05	0.0172923	0.0417387
granulocytes	ENSG00000168397	ATG4B	protein_coding	chr2	240637693	242637693	chr2:241686523:A:C	0.101615	-0.774777	5.89818e-06	0.00635439	0.0178569
granulocytes	ENSG00000168404	MLKL	protein_coding	chr16	73700862	75700862	chr16:74701250:G:A	0.509954	-1.03131	1.46735e-31	2.90401e-25	3.06148e-23
granulocytes	ENSG00000168411	RFWD3	protein_coding	chr16	73666877	75666877	chr16:74663061:C:T	0.398162	0.9463	6.11498e-23	1.10084e-17	3.27454e-16
granulocytes	ENSG00000168461	RAB31	protein_coding	chr18	8708301	10708301	chr18:9849263:C:T	0.231278	-0.743209	1.27171e-12	7.34404e-09	6.04449e-08
granulocytes	ENSG00000168566	SNRNP48	protein_coding	chr6	6590198	8590198	chr6:7590420:A:G	0.114185	0.509046	1.44523e-06	0.00286037	0.00880053
granulocytes	ENSG00000168612	ZSWIM1	protein_coding	chr20	44881227	46881227	chr20:45886420:T:C	0.250202	0.708926	1.11888e-13	6.0897e-10	5.73659e-09
granulocytes	ENSG00000168653	NDUFS5	protein_coding	chr1	38026350	40026350	chr1:39014558:A:T	0.142876	0.536	5.51951e-08	8.25522e-05	0.000356074
granulocytes	ENSG00000168679	SLC16A4	protein_coding	chr1	109391026	111391026	chr1:110312817:A:G	0.131229	-0.519802	2.09831e-07	0.000391825	0.00149092
granulocytes	ENSG00000168765	GSTM4	protein_coding	chr1	108656099	110656099	chr1:109670836:T:C	0.106813	-1.02735	3.30258e-06	0.00385114	0.0114603
granulocytes	ENSG00000168813	ZNF507	protein_coding	chr19	31345610	33345610	chr19:32345900:C:T	0.0914627	0.42655	1.81995e-05	0.0167633	0.0406535
granulocytes	ENSG00000168883	USP39	protein_coding	chr2	84616186	86616186	chr2:85593250:A:G	0.356266	-1.5008	4.12767e-20	1.36643e-15	2.93281e-14
granulocytes	ENSG00000168903	BTNL3	protein_coding	chr5	179988846	181988846	chr5:181003797:T:C	0.624219	1.18608	1.13357e-42	7.89274e-35	4.17334e-32
granulocytes	ENSG00000168906	MAT2A	protein_coding	chr2	84539168	86539168	chr2:85515493:A:C	0.1405	-0.633052	7.25621e-08	0.000117872	0.000495888
granulocytes	ENSG00000168961	LGALS9	protein_coding	chr17	26631188	28631188	chr17:27631065:A:G	0.406803	-1.026	1.50993e-23	1.44375e-18	4.95209e-17
granulocytes	ENSG00000168995	SIGLEC7	protein_coding	chr19	50142301	52142301	chr19:51139527:G:T	0.101593	0.504706	5.91218e-06	0.0118776	0.0304424
granulocytes	ENSG00000169018	FEM1B	protein_coding	chr15	67277745	69277745	chr15:68313230:C:T	0.105286	0.477169	3.9168e-06	0.00259513	0.00806058
granulocytes	ENSG00000169019	COMMD8	protein_coding	chr4	46463702	48463702	chr4:47411505:G:A	0.209425	-0.652889	1.96641e-11	1.03614e-07	7.02062e-07
granulocytes	ENSG00000169026	SLC49A3	protein_coding	chr4	-310849	1689151	chr4:708978:T:C	0.113989	-0.497557	1.47743e-06	0.00165183	0.00546448
granulocytes	ENSG00000169045	HNRNPH1	protein_coding	chr5	178624669	180624669	chr5:179623917:C:T	0.116388	-0.485834	1.12798e-06	0.00250791	0.00783379
granulocytes	ENSG00000169075	BRD7P3	processed_pseudogene	chr6	117501430	119501430	chr6:118593287:T:C	0.126338	0.515651	3.66128e-07	0.000346596	0.00133297
granulocytes	ENSG00000169084	DHRSX	protein_coding	chrX	1500976	3500976	chrX:2232202:A:T	0.12073	-0.670565	6.91079e-07	0.000790259	0.00282552
granulocytes	ENSG00000169087	HSPBAP1	protein_coding	chr3	121793831	123793831	chr3:122775917:A:G	0.225047	-0.932796	2.79657e-12	1.3496e-08	1.05621e-07
granulocytes	ENSG00000169131	ZNF354A	protein_coding	chr5	177730659	179730659	chr5:178687511:G:C	0.396598	-1.10204	7.8611e-23	5.6093e-18	1.77927e-16
granulocytes	ENSG00000169180	XPO6	protein_coding	chr16	27211965	29211965	chr16:28090564:T:C	0.131382	-0.606672	2.06207e-07	0.000258798	0.00101769
granulocytes	ENSG00000169193	CCDC126	protein_coding	chr7	22597382	24597382	chr7:23598283:A:T	0.362708	0.976416	1.55803e-20	1.50001e-15	3.20035e-14
granulocytes	ENSG00000169203	NPIPB12	protein_coding	chr16	28499452	30499452	chr16:30325865:A:T	0.11134	0.506179	1.98926e-06	0.00132729	0.00449882
granulocytes	ENSG00000169230	PRELID1	protein_coding	chr5	176303799	178303799	chr5:177303774:A:T	0.0934141	0.47908	1.46638e-05	0.0129149	0.032715
granulocytes	ENSG00000169299	PGM2	protein_coding	chr4	36826686	38826686	chr4:37826177:T:G	0.123667	-0.666324	4.95665e-07	0.00108468	0.00374196
granulocytes	ENSG00000169371	SNUPN	protein_coding	chr15	74625725	76625725	chr15:75335297:C:G	0.0909826	-0.487357	1.91922e-05	0.00986998	0.0260639
granulocytes	ENSG00000169385	RNASE2	protein_coding	chr14	19955487	21955487	chr14:20881168:TCTC:T	0.313052	-0.929247	2.24829e-17	2.84728e-13	4.27912e-12
granulocytes	ENSG00000169397	RNASE3	protein_coding	chr14	19891385	21891385	chr14:20879752:G:T	0.187454	-0.719523	2.88052e-10	1.64527e-06	9.33849e-06
granulocytes	ENSG00000169413	RNASE6	protein_coding	chr14	19781268	21781268	chr14:20710829:T:A	0.396662	-0.901292	7.7805e-23	3.9617e-18	1.28509e-16
granulocytes	ENSG00000169432	SCN9A	protein_coding	chr2	165375944	167375944	chr2:166350657:T:C	0.162138	-0.667304	5.86714e-09	1.43395e-05	6.99769e-05
granulocytes	ENSG00000169439	SDC2	protein_coding	chr8	95493813	97493813	chr8:96494117:C:T	0.0967324	0.8071	1.01498e-05	0.0103659	0.0272399
granulocytes	ENSG00000169442	CD52	protein_coding	chr1	25317958	27317958	chr1:26315960:C:T	0.333909	-1.09096	1.12929e-18	3.81991e-14	6.53555e-13
granulocytes	ENSG00000169504	CLIC4	protein_coding	chr1	23745447	25745447	chr1:24766982:C:T	0.181111	-0.827552	6.17697e-10	1.71369e-06	9.69613e-06
granulocytes	ENSG00000169519	METTL15	protein_coding	chr11	27108388	29108388	chr11:28098879:C:CA	0.117234	0.701683	1.02537e-06	0.000770378	0.00276824
granulocytes	ENSG00000169629	RGPD8	protein_coding	chr2	111433645	113433645	chr2:112442378:G:C	0.285982	-0.909314	9.59917e-16	1.61543e-11	1.96281e-10
granulocytes	ENSG00000169660	HEXD	protein_coding	chr17	81418347	83418347	chr17:82419814:T:G	0.119964	0.549921	7.53587e-07	0.00100221	0.00348766
granulocytes	ENSG00000169902	TPST1	protein_coding	chr7	65205334	67205334	chr7:66773096:C:T	0.143136	-0.556598	5.35632e-08	5.28205e-05	0.000235044
granulocytes	ENSG00000169905	TOR1AIP2	protein_coding	chr1	178877803	180877803	chr1:179942411:C:T	0.106868	-0.696201	3.28218e-06	0.0029888	0.00915638
granulocytes	ENSG00000169919	GUSB	protein_coding	chr7	64982213	66982213	chr7:65614649:TCTC:T	0.316626	1.33143	1.35496e-17	6.05505e-13	8.62964e-12
granulocytes	ENSG00000169994	MYO7B	protein_coding	chr2	126535683	128535683	chr2:127635072:G:T	0.24238	-0.988712	3.07646e-13	1.69904e-09	1.51492e-08
granulocytes	ENSG00000170017	ALCAM	protein_coding	chr3	104366909	106366909	chr3:105507128:A:G	0.205844	-0.645877	3.05954e-11	1.31032e-07	8.82833e-07
granulocytes	ENSG00000170035	UBE2E3	protein_coding	chr2	179980605	181980605	chr2:180433566:G:A	0.23798	0.773904	5.41144e-13	4.30371e-09	3.63823e-08
granulocytes	ENSG00000170144	HNRNPA3	protein_coding	chr2	176212563	178212563	chr2:177220409:G:A	0.242279	-0.874337	3.11695e-13	2.12187e-09	1.87099e-08
granulocytes	ENSG00000170175	CHRNB1	protein_coding	chr17	6445061	8445061	chr17:7452302:A:C	0.199921	0.628635	6.33123e-11	2.31427e-07	1.49868e-06
granulocytes	ENSG00000170222	ADPRM	protein_coding	chr17	9697594	11697594	chr17:10674717:G:C	0.140272	0.571034	7.44895e-08	0.000175368	0.000713084
granulocytes	ENSG00000170248	PDCD6IP	protein_coding	chr3	32798630	34798630	chr3:33799573:A:G	0.1747	-0.651945	1.32831e-09	4.39793e-06	2.30802e-05
granulocytes	ENSG00000170266	GLB1	protein_coding	chr3	32097146	34097146	chr3:33143915:G:A	0.0937127	-0.534091	1.41867e-05	0.0140814	0.0351483
granulocytes	ENSG00000170322	NFRKB	protein_coding	chr11	128895578	130895578	chr11:129827211:C:T	0.314503	-1.14729	1.83091e-17	4.74646e-13	6.87397e-12
granulocytes	ENSG00000170425	ADORA2B	protein_coding	chr17	14945130	16945130	chr17:16021056:A:G	0.235977	-0.645489	6.99099e-13	2.8387e-09	2.43711e-08
granulocytes	ENSG00000170448	NFXL1	protein_coding	chr4	46914583	48914583	chr4:47893912:CAGTGATCAGAAAT:C	0.613561	1.28504	1.67547e-41	3.21219e-34	1.43921e-31
granulocytes	ENSG00000170458	CD14	protein_coding	chr5	139633175	141633175	chr5:140626333:A:G	0.0900535	0.438815	2.12685e-05	0.0106083	0.0277852
granulocytes	ENSG00000170525	PFKFB3	protein_coding	chr10	5202932	7202932	chr10:6246327:TTTA:T	0.203187	-1.21641	4.24227e-11	2.68484e-07	1.72309e-06
granulocytes	ENSG00000170540	ARL6IP1	protein_coding	chr16	17801549	19801549	chr16:18917154:T:A	0.499745	-1.0706	1.07277e-30	1.04993e-24	9.74305e-23
granulocytes	ENSG00000170542	SERPINB9	protein_coding	chr6	1903309	3903309	chr6:2903350:G:A	0.0966608	0.752484	1.02308e-05	0.0140956	0.0351657
granulocytes	ENSG00000170558	CDH2	protein_coding	chr18	27177130	29177130	chr18:28150850:T:C	0.131785	-0.642311	1.96938e-07	0.00023288	0.000923372
granulocytes	ENSG00000170571	EMB	protein_coding	chr5	49441288	51441288	chr5:50295397:T:C	0.126698	0.563041	3.51462e-07	0.000210731	0.000843011
granulocytes	ENSG00000170619	COMMD5	protein_coding	chr8	143853048	145853048	chr8:144841033:T:C	0.0875547	0.477576	2.80292e-05	0.010555	0.0276658
granulocytes	ENSG00000170638	TRABD	protein_coding	chr22	49185913	51185913	chr22:50190508:G:A	0.159001	-1.31314	8.47693e-09	3.07842e-05	0.000142801
granulocytes	ENSG00000170759	KIF5B	protein_coding	chr10	31056425	33056425	chr10:32011929:TAA:T	0.246467	0.973119	1.81587e-13	1.18737e-09	1.07746e-08
granulocytes	ENSG00000170852	KBTBD2	protein_coding	chr7	31891760	33891760	chr7:32922477:C:T	0.245588	-0.707181	2.0343e-13	2.09449e-09	1.8514e-08
granulocytes	ENSG00000170876	TMEM43	protein_coding	chr3	13125052	15125052	chr3:13939779:G:A	0.116627	0.551669	1.09798e-06	0.00189097	0.0061311
granulocytes	ENSG00000170889	RPS9	protein_coding	chr19	53200858	55200858	chr19:54209282:G:A	0.117239	0.576249	1.02484e-06	0.00237809	0.00747715
granulocytes	ENSG00000170906	NDUFA3	protein_coding	chr19	53102855	55102855	chr19:53119151:G:A	0.146397	-0.692594	3.67575e-08	0.000110598	0.000467206
granulocytes	ENSG00000170915	PAQR8	protein_coding	chr6	51362151	53362151	chr6:52352901:A:G	0.145287	-0.586024	4.17875e-08	7.62296e-05	0.000330993
granulocytes	ENSG00000170954	ZNF415	protein_coding	chr19	52132910	54132910	chr19:53145820:A:G	0.145652	-0.862285	4.00611e-08	0.000139177	0.00057839
granulocytes	ENSG00000170956	CEACAM3	protein_coding	chr19	40796587	42796587	chr19:41811262:T:G	0.186891	0.704172	3.0828e-10	7.40392e-07	4.45275e-06
granulocytes	ENSG00000171049	FPR2	protein_coding	chr19	50761180	52761180	chr19:51764450:G:T	0.417495	0.866779	2.60093e-24	3.06339e-19	1.1693e-17
granulocytes	ENSG00000171051	FPR1	protein_coding	chr19	50751878	52751878	chr19:51773412:C:A	0.134611	0.496342	1.42601e-07	0.000385734	0.00147008
granulocytes	ENSG00000171109	MFN1	protein_coding	chr3	178347709	180347709	chr3:179508178:T:G	0.0940168	-0.544391	1.37166e-05	0.0116179	0.0299266
granulocytes	ENSG00000171202	TMEM126A	protein_coding	chr11	84647967	86647967	chr11:85600760:A:G	0.159076	0.722267	8.4036e-09	2.04077e-05	9.74667e-05
granulocytes	ENSG00000171298	GAA	protein_coding	chr17	79101581	81101581	chr17:80102793:A:C	0.31143	-0.78808	2.82636e-17	3.82123e-13	5.64812e-12
granulocytes	ENSG00000171314	PGAM1	protein_coding	chr10	96426191	98426191	chr10:97692353:G:C	0.0901993	-0.57764	2.09286e-05	0.0194526	0.0458502
granulocytes	ENSG00000171368	TPPP	protein_coding	chr5	-306648	1693352	chr5:715652:C:T	0.122377	-0.705028	5.73643e-07	0.000920189	0.0032273
granulocytes	ENSG00000171421	MRPL36	protein_coding	chr5	799837	2799837	chr5:1800322:C:A	0.115963	-0.747275	1.18324e-06	0.00269641	0.00833902
granulocytes	ENSG00000171425	ZNF581	protein_coding	chr19	54643649	56643649	chr19:56634895:T:C	0.112874	-0.519515	1.67461e-06	0.00367735	0.0110209
granulocytes	ENSG00000171444	MCC	protein_coding	chr5	112488453	114488453	chr5:113021705:AG:A	0.147431	-0.53109	3.26089e-08	7.41727e-05	0.000322257
granulocytes	ENSG00000171469	ZNF561	protein_coding	chr19	8621232	10621232	chr19:9609881:G:A	0.0942358	-0.642486	1.33877e-05	0.0137229	0.0343731
granulocytes	ENSG00000171476	HOPX	protein_coding	chr4	55681296	57681296	chr4:56650683:C:T	0.158473	0.999077	9.0184e-09	2.43571e-05	0.000114875
granulocytes	ENSG00000171488	LRRC8C	protein_coding	chr1	88633120	90633120	chr1:89757841:C:A	0.169669	-0.608976	2.41367e-09	4.41503e-06	2.3153e-05
granulocytes	ENSG00000171617	ENC1	protein_coding	chr5	73640728	75640728	chr5:74621702:A:G	0.469992	1.38134	2.83319e-28	4.19821e-23	3.07101e-21
granulocytes	ENSG00000171763	SPATA5L1	protein_coding	chr15	44402336	46402336	chr15:45383596:CT:C	0.204032	0.790323	3.82384e-11	8.63635e-08	5.91325e-07
granulocytes	ENSG00000171777	RASGRP4	protein_coding	chr19	37426219	39426219	chr19:38401399:G:A	0.280235	-1.42479	2.09252e-15	2.7821e-11	3.24295e-10
granulocytes	ENSG00000171806	METTL18	protein_coding	chr1	168794907	170794907	chr1:170078223:T:A	0.120638	-0.855494	6.98322e-07	0.000898465	0.00316349
granulocytes	ENSG00000171860	C3AR1	protein_coding	chr12	7066359	9066359	chr12:8058041:A:G	0.427434	0.983221	4.92734e-25	3.86548e-20	1.70004e-18
granulocytes	ENSG00000171863	RPS7	protein_coding	chr2	2575260	4575260	chr2:3584174:G:A	0.103287	0.82349	4.89543e-06	0.00875834	0.0236394
granulocytes	ENSG00000171916	LGALS9C	protein_coding	chr17	17476789	19476789	chr17:18563501:C:T	0.457592	-1.00329	2.64332e-27	1.52212e-21	8.72934e-20
granulocytes	ENSG00000171928	TVP23B	protein_coding	chr17	17781183	19781183	chr17:18761962:T:A	0.162586	0.803017	5.56662e-09	9.0265e-06	4.52824e-05
granulocytes	ENSG00000171943	SRGAP2C	protein_coding	chr1	120184975	122184975	chr1:121501652:A:G	0.171934	0.789485	1.8455e-09	3.57118e-10	3.48311e-09
granulocytes	ENSG00000172006	ZNF554	protein_coding	chr19	1819868	3819868	chr19:2791626:C:T	0.0949623	0.481092	1.2352e-05	0.0207114	0.0481748
granulocytes	ENSG00000172113	NME6	protein_coding	chr3	47301367	49301367	chr3:48338297:CT:C	0.113638	-0.504729	1.53682e-06	0.000469754	0.00176127
granulocytes	ENSG00000172123	SLFN12	protein_coding	chr17	34432500	36432500	chr17:35421851:C:G	0.24611	1.18749	1.9017e-13	9.24148e-10	8.47184e-09
granulocytes	ENSG00000172183	ISG20	protein_coding	chr15	87639016	89639016	chr15:88653510:G:A	0.345338	-0.837535	2.10918e-19	7.3432e-15	1.40377e-13
granulocytes	ENSG00000172209	GPR22	protein_coding	chr7	106470057	108470057	chr7:107274954:CT:C	0.128256	-0.660966	2.94402e-07	0.000478406	0.0017909
granulocytes	ENSG00000172236	TPSAB1	protein_coding	chr16	240705	2240705	chr16:1246920:G:A	0.175023	-0.673708	1.27825e-09	5.02853e-06	2.61978e-05
granulocytes	ENSG00000172243	CLEC7A	protein_coding	chr12	9130199	11130199	chr12:10117444:T:C	0.275158	-1.25425	4.14578e-15	5.31025e-11	5.91115e-10
granulocytes	ENSG00000172270	BSG	protein_coding	chr19	-427404	1572596	chr19:563639:T:C	0.286498	-1.30504	8.94733e-16	1.09016e-11	1.34975e-10
granulocytes	ENSG00000172322	CLEC12A	protein_coding	chr12	8971409	10971409	chr12:9965410:C:G	0.67132	1.29657	2.85362e-48	1.00843e-39	3.61459e-36
granulocytes	ENSG00000172375	C2CD2L	protein_coding	chr11	118107344	120107344	chr11:119117261:G:A	0.0948455	-0.480219	1.2513e-05	0.0114565	0.0296708
granulocytes	ENSG00000172466	ZNF24	protein_coding	chr18	34344420	36344420	chr18:35340979:G:A	0.167853	0.571376	2.9923e-09	5.5344e-06	2.86253e-05
granulocytes	ENSG00000172543	CTSW	protein_coding	chr11	64879837	66879837	chr11:65878360:G:C	0.0933787	0.544637	1.47215e-05	0.00818551	0.0223287
granulocytes	ENSG00000172590	MRPL52	protein_coding	chr14	21829887	23829887	chr14:22816230:G:A	0.125102	-0.511367	4.21252e-07	0.00081591	0.00290419
granulocytes	ENSG00000172594	SMPDL3A	protein_coding	chr6	121789258	123789258	chr6:122825553:A:G	0.12247	0.5516	5.67636e-07	0.000746205	0.00268676
granulocytes	ENSG00000172661	WASHC2C	protein_coding	chr10	44727266	46727266	chr10:45727276:C:G	0.369896	-0.934019	5.19444e-21	6.197e-16	1.40584e-14
granulocytes	ENSG00000172716	SLFN11	protein_coding	chr17	34373621	36373621	chr17:35395795:T:C	0.343504	1.4265	2.76611e-19	7.74208e-15	1.47609e-13
granulocytes	ENSG00000172728	FUT10	protein_coding	chr8	32473146	34473146	chr8:33506075:G:A	0.414462	-0.950352	4.29668e-24	9.81577e-19	3.43252e-17
granulocytes	ENSG00000172775	PSME3IP1	protein_coding	chr16	56186039	58186039	chr16:57136842:G:A	0.114997	1.05691	1.31915e-06	0.00211917	0.00676995
granulocytes	ENSG00000172785	CBWD1	protein_coding	chr9	-820853	1179147	chr9:303639:A:G	0.122234	0.766228	5.83013e-07	0.000929672	0.00325419
granulocytes	ENSG00000172803	SNX32	protein_coding	chr11	64833963	66833963	chr11:65834089:G:C	0.106711	0.692853	3.34023e-06	0.00235402	0.00742455
granulocytes	ENSG00000172932	ANKRD13D	protein_coding	chr11	66289303	68289303	chr11:67145937:G:C	0.29124	1.69624	4.67994e-16	9.43427e-12	1.18861e-10
granulocytes	ENSG00000172967	XKR3	protein_coding	chr22	15825411	17825411	chr22:16775960:G:C	0.509417	0.98128	1.63113e-31	7.15953e-26	8.14679e-24
granulocytes	ENSG00000173065	FAM222B	protein_coding	chr17	27842790	29842790	chr17:28851743:C:T	0.340908	-1.07523	4.05511e-19	6.80386e-15	1.31112e-13
granulocytes	ENSG00000173083	HPSE	protein_coding	chr4	82334848	84334848	chr4:83316730:C:T	0.125412	-1.09082	4.06678e-07	0.000516698	0.0019202
granulocytes	ENSG00000173085	COQ2	protein_coding	chr4	82284798	84284798	chr4:83331997:C:T	0.0977162	-0.787271	9.09953e-06	0.00776174	0.0212861
granulocytes	ENSG00000173113	TRMT112	protein_coding	chr11	63317559	65317559	chr11:64317591:G:C	0.207664	-1.26122	2.44449e-11	5.2312e-08	3.72404e-07
granulocytes	ENSG00000173212	MAB21L3	protein_coding	chr1	115111399	117111399	chr1:116146701:G:A	0.131433	1.0098	2.05015e-07	0.000297938	0.00116078
granulocytes	ENSG00000173221	GLRX	protein_coding	chr5	94822726	96822726	chr5:95840427:G:C	0.199612	0.738799	6.57538e-11	2.4984e-07	1.6121e-06
granulocytes	ENSG00000173226	IQCB1	protein_coding	chr3	120835060	122835060	chr3:121841376:A:G	0.315258	0.863226	1.64524e-17	2.70101e-13	4.06782e-12
granulocytes	ENSG00000173262	SLC2A14	protein_coding	chr12	6872915	8872915	chr12:7929353:T:C	0.258485	1.1932	3.79159e-14	3.30551e-10	3.25053e-09
granulocytes	ENSG00000173535	TNFRSF10C	protein_coding	chr8	22102921	24102921	chr8:23100093:G:A	0.255796	0.98696	5.39413e-14	6.36205e-10	5.97542e-09
granulocytes	ENSG00000173559	NABP1	protein_coding	chr2	190678136	192678136	chr2:191727387:G:C	0.134764	0.551149	1.40116e-07	0.000151849	0.000625972
granulocytes	ENSG00000173678	SPDYE2B	protein_coding	chr7	101650319	103650319	chr7:102713561:C:A	0.112683	0.694719	1.71088e-06	0.00154413	0.00514859
granulocytes	ENSG00000173727		transcribed_unprocessed_pseudogene	chr11	64455257	66455257	chr11:65450547:A:G	0.12322	0.534534	5.21422e-07	0.00045022	0.00169601
granulocytes	ENSG00000173786	CNP	protein_coding	chr17	40966795	42966795	chr17:41958746:C:T	0.288511	0.815166	6.7991e-16	1.06979e-11	1.32912e-10
granulocytes	ENSG00000173801	JUP	protein_coding	chr17	40786711	42786711	chr17:41787669:T:C	0.436769	-1.6166	1.00618e-25	4.53667e-20	1.95917e-18
granulocytes	ENSG00000173890	GPR160	protein_coding	chr3	169037995	171037995	chr3:170090566:G:A	0.298716	1.07701	1.67031e-16	1.98265e-12	2.69698e-11
granulocytes	ENSG00000173926	MARCHF3	protein_coding	chr5	126030558	128030558	chr5:126846170:T:C	0.136945	-0.578201	1.09147e-07	0.000140635	0.000583435
granulocytes	ENSG00000173928	SWSAP1	protein_coding	chr19	10374666	12374666	chr19:11321225:G:A	0.193599	0.887719	1.36861e-10	3.51218e-07	2.21636e-06
granulocytes	ENSG00000173930	SLCO4C1	protein_coding	chr5	101296284	103296284	chr5:102270238:T:C	0.116294	-0.489959	1.13993e-06	0.000806475	0.00287919
granulocytes	ENSG00000173992	CCS	protein_coding	chr11	65593185	67593185	chr11:66576389:C:T	0.213261	-0.62057	1.22217e-11	5.55412e-08	3.94218e-07
granulocytes	ENSG00000174007	CEP19	protein_coding	chr3	195712250	197712250	chr3:196707493:AGTCTG:A	0.242535	0.893639	3.01591e-13	3.34493e-09	2.85124e-08
granulocytes	ENSG00000174038	C9orf131	protein_coding	chr9	34042240	36042240	chr9:34981984:C:G	0.108357	-0.489694	2.77858e-06	0.00270786	0.00836722
granulocytes	ENSG00000174125	TLR1	protein_coding	chr4	37804791	39804791	chr4:38886312:C:T	0.185644	-0.777294	3.58277e-10	1.39971e-06	8.02091e-06
granulocytes	ENSG00000174130	TLR6	protein_coding	chr4	37856817	39856817	chr4:38828211:T:C	0.210602	0.671313	1.69976e-11	9.10714e-08	6.20596e-07
granulocytes	ENSG00000174132	FAM174A	protein_coding	chr5	99535374	101535374	chr5:100673239:G:GA	0.233067	-1.05719	1.01306e-12	4.91178e-09	4.11828e-08
granulocytes	ENSG00000174175	SELP	protein_coding	chr1	168630124	170630124	chr1:169641648:A:G	0.162044	-0.693273	5.93291e-09	1.49688e-05	7.28496e-05
granulocytes	ENSG00000174485	DENND4A	protein_coding	chr15	64792293	66792293	chr15:65659459:C:A	0.175921	0.776006	1.14858e-09	3.40512e-06	1.83675e-05
granulocytes	ENSG00000174579	MSL2	protein_coding	chr3	135196335	137196335	chr3:136195634:G:A	0.0941941	-0.422382	1.34498e-05	0.00673677	0.0188061
granulocytes	ENSG00000174606	ANGEL2	protein_coding	chr1	212015867	214015867	chr1:213156221:G:A	0.0992466	-0.783338	7.67636e-06	0.00762366	0.0209636
granulocytes	ENSG00000174652	ZNF266	protein_coding	chr19	8435573	10435573	chr19:9435675:G:T	0.209645	0.612624	1.91354e-11	7.70644e-08	5.32743e-07
granulocytes	ENSG00000174837	ADGRE1	protein_coding	chr19	5887579	7887579	chr19:6910632:C:T	0.302608	-0.871152	9.72898e-17	9.42702e-13	1.30969e-11
granulocytes	ENSG00000174885	NLRP6	protein_coding	chr11	-721593	1278407	chr11:260610:T:C	0.112188	-0.522257	1.80873e-06	0.00190697	0.00617181
granulocytes	ENSG00000174989	FBXW8	protein_coding	chr12	115910950	117910950	chr12:116896173:G:C	0.183986	1.06386	4.37409e-10	1.41296e-06	8.09037e-06
granulocytes	ENSG00000175040	CHST2	protein_coding	chr3	142119771	144119771	chr3:143155981:T:A	0.105533	-0.861726	3.80997e-06	0.00422983	0.0124069
granulocytes	ENSG00000175063	UBE2C	protein_coding	chr20	44812644	46812644	chr20:45817430:G:T	0.0909026	0.435036	1.93626e-05	0.0166277	0.0404341
granulocytes	ENSG00000175106	TVP23C	protein_coding	chr17	14563483	16563483	chr17:15467130:A:G	0.124171	0.508879	4.68163e-07	0.000596271	0.00218869
granulocytes	ENSG00000175137	SH3BP5L	protein_coding	chr1	247825915	249825915	chr1:248826839:A:C	0.21348	0.931538	1.18933e-11	2.74019e-08	2.04622e-07
granulocytes	ENSG00000175164	ABO	protein_coding	chr9	132275214	134275214	chr9:133257791:G:A	0.165142	0.677257	4.12042e-09	1.53098e-05	7.44586e-05
granulocytes	ENSG00000175166	PSMD2	protein_coding	chr3	183299241	185299241	chr3:184312599:T:C	0.1132	-0.447397	1.61443e-06	0.00220428	0.00702619
granulocytes	ENSG00000175221	MED16	protein_coding	chr19	-106813	1893187	chr19:871222:G:A	0.406001	-1.12466	1.72069e-23	2.08946e-18	7.06547e-17
granulocytes	ENSG00000175324	LSM1	protein_coding	chr8	37176493	39176493	chr8:38198244:C:T	0.124512	0.542332	4.50433e-07	0.000518614	0.00192633
granulocytes	ENSG00000175348	TMEM9B	protein_coding	chr11	7964442	9964442	chr11:8991249:C:T	0.125965	-1.06339	3.81969e-07	0.000779708	0.00279616
granulocytes	ENSG00000175376	EIF1AD	protein_coding	chr11	65002157	67002157	chr11:65992163:T:C	0.131541	-0.523086	2.02498e-07	0.000207719	0.000832821
granulocytes	ENSG00000175395	ZNF25	protein_coding	chr10	36976647	38976647	chr10:37292230:T:A	0.111965	0.584624	1.85446e-06	0.000817675	0.00290903
granulocytes	ENSG00000175416	CLTB	protein_coding	chr5	175416539	177416539	chr5:176673589:C:A	0.102328	0.721063	5.44776e-06	0.00487364	0.0140765
granulocytes	ENSG00000175489	LRRC25	protein_coding	chr19	17397622	19397622	chr19:18402784:T:C	0.353832	-0.893755	5.94977e-20	1.75726e-15	3.69423e-14
granulocytes	ENSG00000175538	KCNE3	protein_coding	chr11	73467549	75467549	chr11:74455233:G:A	0.387173	0.862919	3.52155e-22	8.22584e-17	2.12884e-15
granulocytes	ENSG00000175581	MRPL48	protein_coding	chr11	72787874	74787874	chr11:73903364:C:T	0.0892681	0.530101	2.3197e-05	0.0136262	0.0341428
granulocytes	ENSG00000175591	P2RY2	protein_coding	chr11	72218281	74218281	chr11:73189476:G:A	0.094582	0.505891	1.28839e-05	0.00797405	0.0218016
granulocytes	ENSG00000175611	LINC00476	lncRNA	chr9	94875480	96875480	chr9:96129823:T:C	0.0977531	0.539311	9.06225e-06	0.00713501	0.0197792
granulocytes	ENSG00000175634	RPS6KB2	protein_coding	chr11	66428494	68428494	chr11:67525763:G:A	0.100986	0.463621	6.32576e-06	0.0043234	0.0126349
granulocytes	ENSG00000175711	B3GNTL1	protein_coding	chr17	82051770	84051770	chr17:83051760:T:G	0.154111	-0.637441	1.50095e-08	2.6192e-05	0.000122721
granulocytes	ENSG00000175782	SLC35E3	protein_coding	chr12	67746176	69746176	chr12:68787698:G:A	0.271323	-0.878908	6.92652e-15	1.12909e-10	1.18683e-09
granulocytes	ENSG00000175787	ZNF169	protein_coding	chr9	93259298	95259298	chr9:94263697:C:T	0.142589	0.578006	5.70531e-08	8.04403e-05	0.000347592
granulocytes	ENSG00000175857	GAPT	protein_coding	chr5	57491435	59491435	chr5:58535347:C:CACA	0.121161	0.518622	6.58206e-07	0.00104996	0.00363618
granulocytes	ENSG00000175895	PLEKHF2	protein_coding	chr8	94133785	96133785	chr8:94477053:T:C	0.0911679	-0.525056	1.88028e-05	0.0202499	0.047378
granulocytes	ENSG00000175984	DENND2C	protein_coding	chr1	113670049	115670049	chr1:114552458:C:A	0.0998981	1.02112	7.13988e-06	0.00695734	0.0193766
granulocytes	ENSG00000176087	SLC35A4	protein_coding	chr5	139564828	141564828	chr5:140631730:C:A	0.127838	-0.529164	3.08735e-07	0.000264421	0.00103753
granulocytes	ENSG00000176092	CRYBG2	protein_coding	chr1	25354130	27354130	chr1:26312009:C:A	0.116133	-0.644697	1.16079e-06	0.000920168	0.0032273
granulocytes	ENSG00000176148	TCP11L1	protein_coding	chr11	32039572	34039572	chr11:33071956:G:A	0.5932	1.21439	2.3562e-39	3.94503e-33	1.28549e-30
granulocytes	ENSG00000176170	SPHK1	protein_coding	chr17	75384609	77384609	chr17:76405440:C:T	0.269033	0.780595	9.39999e-15	1.07229e-10	1.13545e-09
granulocytes	ENSG00000176209	SMIM19	protein_coding	chr8	41541585	43541585	chr8:42553296:A:AT	0.144332	-0.544676	4.66597e-08	4.4136e-05	0.000198494
granulocytes	ENSG00000176393	RNPEP	protein_coding	chr1	200982648	202982648	chr1:201983182:T:G	0.354082	0.846858	5.73092e-20	2.08457e-15	4.30655e-14
granulocytes	ENSG00000176463	SLCO3A1	protein_coding	chr15	90853708	92853708	chr15:92173169:A:C	0.0976978	0.593066	9.1181e-06	0.014588	0.036136
granulocytes	ENSG00000176473	WDR25	protein_coding	chr14	99376485	101376485	chr14:100328481:C:T	0.16624	0.623859	3.62017e-09	9.77115e-06	4.88472e-05
granulocytes	ENSG00000176476	SGF29	protein_coding	chr16	27553920	29553920	chr16:28606040:G:A	0.201199	-0.742177	5.41417e-11	1.33861e-07	9.00201e-07
granulocytes	ENSG00000176533	GNG7	protein_coding	chr19	1702694	3702694	chr19:2676621:G:T	0.323039	-0.954924	5.42759e-18	1.52016e-13	2.39508e-12
granulocytes	ENSG00000176597	B3GNT5	protein_coding	chr3	182253253	184253253	chr3:183172626:C:T	0.0954945	-0.496242	1.16441e-05	0.00973739	0.0258345
granulocytes	ENSG00000176624	MEX3C	protein_coding	chr18	50197681	52197681	chr18:51167225:A:C	0.109833	0.495778	2.35524e-06	0.00260902	0.00810021
granulocytes	ENSG00000176681	LRRC37A	protein_coding	chr17	45295131	47295131	chr17:46775246:A:C	0.25971	0.791016	3.22787e-14	3.21557e-10	3.17515e-09
granulocytes	ENSG00000176834	VSIG10	protein_coding	chr12	117104011	119104011	chr12:118063793:G:A	0.219229	-0.667069	5.80648e-12	3.43218e-08	2.52094e-07
granulocytes	ENSG00000176871	WSB2	protein_coding	chr12	117061179	119061179	chr12:118063793:G:A	0.162125	-0.57365	5.87642e-09	1.38147e-05	6.76462e-05
granulocytes	ENSG00000176927	EFCAB5	protein_coding	chr17	28941634	30941634	chr17:30545706:G:A	0.102717	0.884308	5.21625e-06	0.00267396	0.00828389
granulocytes	ENSG00000176974	SHMT1	protein_coding	chr17	17363550	19363550	chr17:18250578:C:T	0.164929	0.955091	4.22506e-09	7.38166e-06	3.75033e-05
granulocytes	ENSG00000176994	SMCR8	protein_coding	chr17	17315293	19315293	chr17:18337432:C:G	0.0850822	0.446671	3.68177e-05	0.0185539	0.0440716
granulocytes	ENSG00000177000	MTHFR	protein_coding	chr1	10805964	12805964	chr1:11805759:G:GC	0.183268	1.1097	4.76826e-10	1.06952e-06	6.2691e-06
granulocytes	ENSG00000177042	TMEM80	protein_coding	chr11	-304184	1695816	chr11:698253:A:T	0.219382	0.832608	5.69649e-12	5.11408e-08	3.65518e-07
granulocytes	ENSG00000177054	ZDHHC13	protein_coding	chr11	18117168	20117168	chr11:19165469:A:C	0.2033	0.962137	4.18379e-11	1.68227e-07	1.11664e-06
granulocytes	ENSG00000177191	B3GNT8	protein_coding	chr19	40427374	42427374	chr19:41426923:G:A	0.134406	0.779602	1.45984e-07	0.00019804	0.000797135
granulocytes	ENSG00000177239	MAN1B1	protein_coding	chr9	136086985	138086985	chr9:137077096:C:T	0.2375	-0.761806	5.75463e-13	3.51541e-09	2.98237e-08
granulocytes	ENSG00000177302	TOP3A	protein_coding	chr17	17314994	19314994	chr17:18905601:C:T	0.0885314	-0.955415	2.51639e-05	0.0133421	0.0335365
granulocytes	ENSG00000177311	ZBTB38	protein_coding	chr3	140368504	142368504	chr3:141406344:A:G	0.194995	0.620968	1.15501e-10	5.21415e-07	3.22232e-06
granulocytes	ENSG00000177337	DLGAP1-AS1	lncRNA	chr18	2594101	4594101	chr18:3599195:C:T	0.186853	0.766086	3.09706e-10	1.3293e-06	7.648e-06
granulocytes	ENSG00000177383	MAGEF1	protein_coding	chr3	183712064	185712064	chr3:184637317:C:T	0.0962878	-0.461163	1.06631e-05	0.0113597	0.0294626
granulocytes	ENSG00000177406	NINJ2-AS1	lncRNA	chr12	-357326	1642674	chr12:635759:C:T	0.188902	0.808368	2.41823e-10	8.50174e-07	5.05782e-06
granulocytes	ENSG00000177409	SAMD9L	protein_coding	chr7	92148385	94148385	chr7:93318072:ATATAT:A	0.2861	-1.5236	9.44563e-16	9.67069e-12	1.21626e-10
granulocytes	ENSG00000177426	TGIF1	protein_coding	chr18	2450172	4450172	chr18:3448981:T:C	0.146738	-0.654507	3.53323e-08	9.24169e-05	0.000394588
granulocytes	ENSG00000177485	ZBTB33	protein_coding	chrX	119250812	121250812	chrX:121008482:A:G	0.13218	-0.434913	1.88266e-07	0.000192335	0.000776788
granulocytes	ENSG00000177595	PIDD1	protein_coding	chr11	-194769	1805231	chr11:774982:C:A	0.133889	0.532643	1.54876e-07	0.000303421	0.00118022
granulocytes	ENSG00000177628	GBA	protein_coding	chr1	154241249	156241249	chr1:155237031:AT:A	0.264888	0.834154	1.62975e-14	1.35961e-10	1.40848e-09
granulocytes	ENSG00000177663	IL17RA	protein_coding	chr22	16085000	18085000	chr22:17116572:G:A	0.160579	1.14804	7.04608e-09	1.36676e-05	6.70174e-05
granulocytes	ENSG00000177683	THAP5	protein_coding	chr7	107569706	109569706	chr7:108543075:T:C	0.604264	1.13372	1.65418e-40	4.18255e-33	1.30364e-30
granulocytes	ENSG00000177685	CRACR2B	protein_coding	chr11	-172081	1827919	chr11:827713:A:T	0.215671	0.72371	9.05431e-12	7.30472e-08	5.07911e-07
granulocytes	ENSG00000177700	POLR2L	protein_coding	chr11	-157471	1842529	chr11:838634:C:G	0.10779	-0.483352	2.96049e-06	0.00426669	0.0125048
granulocytes	ENSG00000177731	FLII	protein_coding	chr17	17258738	19258738	chr17:18225127:T:C	0.0940845	0.424334	1.36142e-05	0.00863375	0.0233383
granulocytes	ENSG00000177854	TMEM187	protein_coding	chrX	152972754	154972754	chrX:153946086:G:A	0.243143	-0.771657	2.78877e-13	1.23317e-09	1.11479e-08
granulocytes	ENSG00000177885	GRB2	protein_coding	chr17	74405678	76405678	chr17:75314548:TA:T	0.247024	0.732023	1.68956e-13	8.92833e-10	8.22377e-09
granulocytes	ENSG00000177917	ARL6IP6	protein_coding	chr2	151718620	153718620	chr2:152738816:A:G	0.110829	0.578346	2.10647e-06	0.00250774	0.00783379
granulocytes	ENSG00000177946	CENPBD1	transcribed_unitary_pseudogene	chr16	88971922	90971922	chr16:89986640:A:C	0.10089	0.487099	6.3937e-06	0.00583422	0.0165247
granulocytes	ENSG00000177951	BET1L	protein_coding	chr11	-792601	1207399	chr11:202072:G:A	0.572369	-1.26087	2.89627e-37	3.89506e-30	6.98067e-28
granulocytes	ENSG00000177963	RIC8A	protein_coding	chr11	-792292	1207708	chr11:268020:A:G	0.094777	0.497722	1.26083e-05	0.0107625	0.0281274
granulocytes	ENSG00000177981	ASB8	protein_coding	chr12	47157515	49157515	chr12:48276236:G:T	0.098889	0.517815	7.98767e-06	0.00768893	0.0211187
granulocytes	ENSG00000178075	GRAMD1C	protein_coding	chr3	112838788	114838788	chr3:113832335:G:A	0.191566	0.692194	1.75176e-10	4.33603e-07	2.70294e-06
granulocytes	ENSG00000178104	PDE4DIP	protein_coding	chr1	147889564	149889564	chr1:148948736:C:T	0.251204	-0.735916	9.82159e-14	2.24009e-11	2.66754e-10
granulocytes	ENSG00000178209	PLEC	protein_coding	chr8	142939597	144939597	chr8:143969375:A:G	0.149118	-0.567957	2.68211e-08	4.30902e-05	0.000194523
granulocytes	ENSG00000178252	WDR6	protein_coding	chr3	48007391	50007391	chr3:49007334:C:T	0.323636	-0.841781	4.98281e-18	1.27029e-13	2.00581e-12
granulocytes	ENSG00000178381	ZFAND2A	protein_coding	chr7	160196	2160196	chr7:1159481:G:A	0.249814	-0.720702	1.17668e-13	1.28663e-09	1.16165e-08
granulocytes	ENSG00000178425	NT5DC1	protein_coding	chr6	115100853	117100853	chr6:116125413:A:G	0.0917876	-0.434751	1.75569e-05	0.01054	0.0276366
granulocytes	ENSG00000178449	COX14	protein_coding	chr12	49112236	51112236	chr12:50056193:T:C	0.0980643	-0.452526	8.75435e-06	0.00417661	0.0122759
granulocytes	ENSG00000178623	GPR35	protein_coding	chr2	239625480	241625480	chr2:240627012:C:T	0.136298	0.582147	1.17557e-07	0.000288821	0.0011271
granulocytes	ENSG00000178726	THBD	protein_coding	chr20	22049672	24049672	chr20:23113962:T:TAG	0.189616	0.948919	2.21834e-10	7.38148e-07	4.44298e-06
granulocytes	ENSG00000178741	COX5A	protein_coding	chr15	73938073	75938073	chr15:74938161:A:G	0.0848094	0.45555	3.79416e-05	0.0192458	0.045474
granulocytes	ENSG00000178789	CD300LB	protein_coding	chr17	73531475	75531475	chr17:74495497:T:C	0.115123	1.10917	1.30058e-06	0.00210229	0.0067286
granulocytes	ENSG00000178904	DPY19L3	protein_coding	chr19	31405770	33405770	chr19:32416268:A:G	0.188915	-0.887214	2.41447e-10	5.31647e-07	3.27426e-06
granulocytes	ENSG00000178952	TUFM	protein_coding	chr16	27846348	29846348	chr16:28846324:A:G	0.589637	1.17318	5.45862e-39	8.58478e-32	1.98523e-29
granulocytes	ENSG00000178966	RMI1	protein_coding	chr9	82980805	84980805	chr9:84011854:T:A	0.237281	-0.790821	5.91799e-13	4.98986e-09	4.17398e-08
granulocytes	ENSG00000178974	FBXO34	protein_coding	chr14	54271421	56271421	chr14:55268292:T:G	0.0964034	-0.459679	1.05273e-05	0.00928586	0.0248388
granulocytes	ENSG00000178982	EIF3K	protein_coding	chr19	37619188	39619188	chr19:39436003:A:G	0.0968653	0.617016	1.00012e-05	0.00888527	0.0239549
granulocytes	ENSG00000178988	MRFAP1L1	protein_coding	chr4	5709865	7709865	chr4:6696095:C:T	0.357529	-1.12235	3.41253e-20	1.26659e-15	2.74316e-14
granulocytes	ENSG00000178996	SNX18	protein_coding	chr5	53517759	55517759	chr5:53623749:T:TC	0.0979814	-0.510001	8.83531e-06	0.00948804	0.0252853
granulocytes	ENSG00000179010	MRFAP1	protein_coding	chr4	5640685	7640685	chr4:7248363:A:G	0.0991846	0.563049	7.7295e-06	0.0186308	0.0442249
granulocytes	ENSG00000179023	KLHDC7A	protein_coding	chr1	17480930	19480930	chr1:18481444:C:A	0.107852	0.673282	2.94009e-06	0.00436101	0.012724
granulocytes	ENSG00000179091	CYC1	protein_coding	chr8	143095076	145095076	chr8:144104805:AC:A	0.134576	-0.884494	1.43162e-07	0.000230087	0.000914119
granulocytes	ENSG00000179152	TCAIM	protein_coding	chr3	43338766	45338766	chr3:44408579:G:GT	0.108809	-0.565283	2.64152e-06	0.00235411	0.00742455
granulocytes	ENSG00000179163	FUCA1	protein_coding	chr1	22868290	24868290	chr1:23873379:G:A	0.339964	0.834313	4.65881e-19	1.95281e-14	3.50857e-13
granulocytes	ENSG00000179218	CALR	protein_coding	chr19	11938609	13938609	chr19:12951169:C:T	0.144322	0.536277	4.67155e-08	7.31002e-05	0.00031779
granulocytes	ENSG00000179253		lncRNA	chr20	60719748	62719748	chr20:61840229:A:G	0.169077	0.601538	2.5891e-09	7.6396e-06	3.87589e-05
granulocytes	ENSG00000179299	NSUN7	protein_coding	chr4	39749955	41749955	chr4:40733317:A:G	0.205537	-0.677477	3.17747e-11	2.00769e-07	1.31439e-06
granulocytes	ENSG00000179344	HLA-DQB1	protein_coding	chr6	31666657	33666657	chr6:32667855:A:G	0.571461	-1.33623	3.55317e-37	7.01538e-29	1.16957e-26
granulocytes	ENSG00000179387	ELMOD2	protein_coding	chr4	139524168	141524168	chr4:139874173:G:A	0.0904631	-0.448869	2.03269e-05	0.0199749	0.0468416
granulocytes	ENSG00000179743	FLJ37453	lncRNA	chr1	14848147	16848147	chr1:15883878:C:T	0.0895496	-0.681591	2.24866e-05	0.0198546	0.0466052
granulocytes	ENSG00000179750	APOBEC3B	protein_coding	chr22	37982347	39982347	chr22:38959104:T:C	0.192122	0.725938	1.63743e-10	5.42571e-07	3.33867e-06
granulocytes	ENSG00000179818	PCBP1-AS1	lncRNA	chr2	69102909	71102909	chr2:69963740:A:G	0.246103	-1.30591	1.90336e-13	1.16046e-09	1.05706e-08
granulocytes	ENSG00000179978	NAIPP2	unprocessed_pseudogene	chr5	69128434	71128434	chr5:70913097:G:A	0.108527	-0.709333	2.72641e-06	0.000375501	0.00143667
granulocytes	ENSG00000180011	ZADH2	protein_coding	chr18	74209139	76209139	chr18:75198732:T:C	0.270544	-0.729237	7.68535e-15	6.10513e-11	6.73324e-10
granulocytes	ENSG00000180104	EXOC3	protein_coding	chr5	-556824	1443176	chr5:475348:C:T	0.509384	1.06664	1.64155e-31	2.32513e-25	2.4878e-23
granulocytes	ENSG00000180185	FAHD1	protein_coding	chr16	826941	2826941	chr16:1861479:T:C	0.118894	-0.63388	8.50362e-07	0.0013109	0.00444957
granulocytes	ENSG00000180353	HCLS1	protein_coding	chr3	120660903	122660903	chr3:121895642:T:C	0.0901185	0.679507	2.11163e-05	0.0115927	0.0298939
granulocytes	ENSG00000180376	CCDC66	protein_coding	chr3	55557175	57557175	chr3:56615731:T:C	0.18986	0.890186	2.15375e-10	6.48916e-07	3.93896e-06
granulocytes	ENSG00000180398	MCFD2	protein_coding	chr2	45915806	47915806	chr2:46905916:T:C	0.134392	-0.662648	1.46213e-07	0.000369947	0.00141745
granulocytes	ENSG00000180549	FUT7	protein_coding	chr9	136032088	138032088	chr9:137036493:G:A	0.168293	-0.633794	2.84072e-09	9.47983e-06	4.7488e-05
granulocytes	ENSG00000180712	LINC02363	lncRNA	chr4	183353971	185353971	chr4:184352319:C:T	0.331805	1.28509	1.53326e-18	3.45342e-14	5.95112e-13
granulocytes	ENSG00000180776	ZDHHC20	protein_coding	chr13	20459303	22459303	chr13:21399300:G:A	0.411933	1.1373	6.51803e-24	5.54072e-19	2.01624e-17
granulocytes	ENSG00000180871	CXCR2	protein_coding	chr2	217126028	219126028	chr2:218104993:T:C	0.154991	-0.547808	1.35454e-08	1.8157e-05	8.7299e-05
granulocytes	ENSG00000181026	AEN	protein_coding	chr15	87621340	89621340	chr15:88608031:T:A	0.114149	0.903959	1.45116e-06	0.00175545	0.00575154
granulocytes	ENSG00000181090	EHMT1	protein_coding	chr9	136619005	138619005	chr9:137601102:G:A	0.280661	1.08936	1.97569e-15	1.68264e-11	2.03757e-10
granulocytes	ENSG00000181163	NPM1	protein_coding	chr5	170387849	172387849	chr5:171496089:T:C	0.0923019	0.66701	1.65856e-05	0.0189024	0.0447955
granulocytes	ENSG00000181192	DHTKD1	protein_coding	chr10	11068954	13068954	chr10:12120552:A:G	0.139314	0.6339	8.31668e-08	0.000220157	0.000877292
granulocytes	ENSG00000181315	ZNF322	protein_coding	chr6	25659746	27659746	chr6:26667988:G:A	0.108577	-0.461251	2.71106e-06	0.0022885	0.00725272
granulocytes	ENSG00000181381	DDX60L	protein_coding	chr4	167480492	169480492	chr4:168505020:T:C	0.21801	0.720932	6.76271e-12	2.42012e-08	1.83009e-07
granulocytes	ENSG00000181409	AATK	protein_coding	chr17	80166221	82166221	chr17:81148802:ACACT:A	0.198364	-0.626405	7.65958e-11	3.86678e-07	2.42944e-06
granulocytes	ENSG00000181555	SETD2	protein_coding	chr3	46164113	48164113	chr3:47437340:G:A	0.0945427	0.48293	1.29401e-05	0.00665338	0.0186023
granulocytes	ENSG00000181631	P2RY13	protein_coding	chr3	150329549	152329549	chr3:151291889:G:A	0.244253	-0.846315	2.41701e-13	2.61724e-09	2.26872e-08
granulocytes	ENSG00000181666	ZNF875	protein_coding	chr19	36334649	38334649	chr19:37599178:CGATA:C	0.115101	-0.547839	1.3038e-06	0.000923695	0.00323643
granulocytes	ENSG00000181778	TMEM252	protein_coding	chr9	67540883	69540883	chr9:68560649:T:A	0.159437	-0.691744	8.05522e-09	1.63952e-05	7.95216e-05
granulocytes	ENSG00000181800	CELF2-AS1	lncRNA	chr10	10319884	12319884	chr10:11313468:C:T	0.100201	0.662016	6.90312e-06	0.00985843	0.0260639
granulocytes	ENSG00000181924	COA4	protein_coding	chr11	72876846	74876846	chr11:73196299:C:CA	0.0871816	0.432344	2.92073e-05	0.0175808	0.0423069
granulocytes	ENSG00000182095	TNRC18	protein_coding	chr7	4423834	6423834	chr7:5392633:G:A	0.112185	0.480531	1.80924e-06	0.00375933	0.0112209
granulocytes	ENSG00000182117	NOP10	protein_coding	chr15	33343136	35343136	chr15:34343662:G:C	0.177344	0.808141	9.69249e-10	2.37666e-06	1.31059e-05
granulocytes	ENSG00000182141	ZNF708	protein_coding	chr19	20329410	22329410	chr19:21339846:C:CG	0.277651	0.847713	2.96521e-15	6.80296e-11	7.4684e-10
granulocytes	ENSG00000182150	ERCC6L2	protein_coding	chr9	94875691	96875691	chr9:95923942:GGGTGGGA:G	0.224248	0.805129	3.09275e-12	1.34229e-08	1.05164e-07
granulocytes	ENSG00000182173	TSEN54	protein_coding	chr17	74516528	76516528	chr17:75532055:T:C	0.0963847	-0.547714	1.05491e-05	0.00985575	0.0260639
granulocytes	ENSG00000182179	UBA7	protein_coding	chr3	48813953	50813953	chr3:49735803:G:A	0.21513	0.662588	9.68635e-12	2.75451e-08	2.05477e-07
granulocytes	ENSG00000182310	SPACA6	protein_coding	chr19	50693330	52693330	chr19:51712063:G:A	0.218142	0.707964	6.65167e-12	5.22089e-08	3.7204e-07
granulocytes	ENSG00000182362	YBEY	protein_coding	chr21	45286342	47286342	chr21:46178157:G:A	0.0939574	-0.824991	1.38073e-05	0.0138273	0.0345649
granulocytes	ENSG00000182463	TSHZ2	protein_coding	chr20	51972358	53972358	chr20:53560021:G:A	0.350098	-0.958033	1.03985e-19	3.35492e-15	6.71803e-14
granulocytes	ENSG00000182484	WASH6P	protein_coding	chrX	155020961	157020961	chrX:155993566:G:A	0.170761	0.676312	2.12097e-09	1.84138e-06	1.0337e-05
granulocytes	ENSG00000182544	MFSD5	protein_coding	chr12	52252095	54252095	chr12:53240878:A:G	0.121778	0.863264	6.13885e-07	0.000773071	0.00277552
granulocytes	ENSG00000182551	ADI1	protein_coding	chr2	2519531	4519531	chr2:3887634:G:A	0.0989505	0.465718	7.93329e-06	0.0127281	0.0322761
granulocytes	ENSG00000182578	CSF1R	protein_coding	chr5	149086554	151086554	chr5:150006751:G:C	0.129768	-0.811512	2.47864e-07	0.0004345	0.00164061
granulocytes	ENSG00000182648	LINC01006	lncRNA	chr7	155640599	157640599	chr7:156617276:C:T	0.0966294	-0.488378	1.02665e-05	0.0145324	0.0360107
granulocytes	ENSG00000182871	COL18A1	protein_coding	chr21	44405165	46405165	chr21:45480632:C:T	0.204443	-0.63243	3.63545e-11	2.09013e-07	1.36338e-06
granulocytes	ENSG00000182885	ADGRG3	protein_coding	chr16	56668306	58668306	chr16:57679624:G:A	0.15527	0.632738	1.31127e-08	3.3645e-05	0.000154314
granulocytes	ENSG00000182919	C11orf54	protein_coding	chr11	92741672	94741672	chr11:93765386:G:A	0.204349	-0.690139	3.67787e-11	1.85197e-07	1.22137e-06
granulocytes	ENSG00000182923	CEP63	protein_coding	chr3	133486057	135486057	chr3:134537317:A:G	0.347473	-0.891768	1.53667e-19	4.69754e-15	9.22615e-14
granulocytes	ENSG00000182952	HMGN4	protein_coding	chr6	25538366	27538366	chr6:26564354:T:A	0.30667	0.775164	5.51733e-17	3.63234e-12	4.81318e-11
granulocytes	ENSG00000182957	SPATA13	protein_coding	chr13	23160720	25160720	chr13:24274967:A:C	0.230447	-0.794432	1.41312e-12	1.29199e-08	1.01668e-07
granulocytes	ENSG00000183023	SLC8A1	protein_coding	chr2	39452069	41452069	chr2:40394247:C:T	0.0959769	-0.597261	1.10373e-05	0.0113986	0.0295315
granulocytes	ENSG00000183044	ABAT	protein_coding	chr16	7674617	9674617	chr16:8729991:A:G	0.371243	-0.910415	4.22217e-21	2.71281e-16	6.48248e-15
granulocytes	ENSG00000183049	CAMK1D	protein_coding	chr10	11349547	13349547	chr10:12267270:C:T	0.259616	0.839074	3.26786e-14	2.73573e-10	2.72385e-09
granulocytes	ENSG00000183092	BEGAIN	protein_coding	chr14	99587417	101587417	chr14:100538878:T:C	0.269883	-0.741896	8.3938e-15	9.73285e-11	1.0352e-09
granulocytes	ENSG00000183160	TMEM119	protein_coding	chr12	107598084	109598084	chr12:108576686:C:T	0.107772	0.993779	2.96652e-06	0.00347031	0.0104616
granulocytes	ENSG00000183255	PTTG1IP	protein_coding	chr21	43873690	45873690	chr21:44863361:T:C	0.223592	0.873472	3.35882e-12	1.95123e-08	1.49283e-07
granulocytes	ENSG00000183281	PLGLB1	protein_coding	chr2	86021844	88021844	chr2:86924219:G:A	0.119505	0.616692	7.93647e-07	0.00034269	0.00132078
granulocytes	ENSG00000183307	TMEM121B	protein_coding	chr22	16121360	18121360	chr22:17114025:G:A	0.149829	-0.560424	2.46952e-08	4.64046e-05	0.000207914
granulocytes	ENSG00000183309	ZNF623	protein_coding	chr8	142636019	144636019	chr8:143642560:C:G	0.141007	-0.574327	6.84503e-08	0.000112769	0.000475816
granulocytes	ENSG00000183323	CCDC125	protein_coding	chr5	68332801	70332801	chr5:69307379:A:T	0.186104	1.1981	3.38983e-10	5.60832e-07	3.44512e-06
granulocytes	ENSG00000183386	FHL3	protein_coding	chr1	37005514	39005514	chr1:37999643:G:A	0.433122	1.19011	1.87729e-25	3.09077e-20	1.41127e-18
granulocytes	ENSG00000183401	CCDC159	protein_coding	chr19	10346519	12346519	chr19:11321225:G:A	0.127796	0.721245	3.10211e-07	0.000381626	0.0014552
granulocytes	ENSG00000183421	RIPK4	protein_coding	chr21	40767052	42767052	chr21:41737717:A:T	0.102356	-0.45684	5.43069e-06	0.0118716	0.0304379
granulocytes	ENSG00000183431	SF3A3	protein_coding	chr1	36990022	38990022	chr1:37999643:G:A	0.181638	0.770697	5.79876e-10	1.75228e-06	9.89105e-06
granulocytes	ENSG00000183486	MX2	protein_coding	chr21	40362027	42362027	chr21:41367506:T:C	0.11214	-0.910418	1.81838e-06	0.00427718	0.0125202
granulocytes	ENSG00000183576	SETD3	protein_coding	chr14	98480859	100480859	chr14:99409879:G:A	0.147897	0.601658	3.08967e-08	6.36209e-05	0.000279976
granulocytes	ENSG00000183621	ZNF438	protein_coding	chr10	30031937	32031937	chr10:31167980:T:C	0.0896173	0.909478	2.2319e-05	0.0165484	0.0402549
granulocytes	ENSG00000183625	CCR3	protein_coding	chr3	45242460	47242460	chr3:46233469:C:T	0.338765	0.837367	5.55444e-19	3.0242e-14	5.27487e-13
granulocytes	ENSG00000183665	TRMT12	protein_coding	chr8	123450820	125450820	chr8:124489648:T:C	0.394788	0.88506	1.05023e-22	6.62499e-18	2.08302e-16
granulocytes	ENSG00000183696	UPP1	protein_coding	chr7	47089265	49089265	chr7:48089060:T:A	0.217363	0.643986	7.33148e-12	3.33132e-08	2.45693e-07
granulocytes	ENSG00000183726	TMEM50A	protein_coding	chr1	24338334	26338334	chr1:25235176:G:A	0.40163	-0.966417	3.49647e-23	2.35753e-18	7.89744e-17
granulocytes	ENSG00000183735	TBK1	protein_coding	chr12	63452120	65452120	chr12:64376982:A:C	0.117113	-0.692943	1.03943e-06	0.000875418	0.00308993
granulocytes	ENSG00000183762	KREMEN1	protein_coding	chr22	28073035	30073035	chr22:29111592:C:A	0.189759	0.649104	2.18024e-10	7.76875e-07	4.65264e-06
granulocytes	ENSG00000183826	BTBD9	protein_coding	chr6	37639929	39639929	chr6:38172162:G:A	0.129409	0.588789	2.58197e-07	0.000468807	0.00175864
granulocytes	ENSG00000183844	FAM3B	protein_coding	chr21	40316801	42316801	chr21:41317710:G:T	0.515513	1.35081	4.88229e-32	1.60633e-26	2.02024e-24
granulocytes	ENSG00000184005	ST6GALNAC3	protein_coding	chr1	75074746	77074746	chr1:76086459:T:C	0.137474	-0.81814	1.02721e-07	0.000195885	0.000789791
granulocytes	ENSG00000184007	PTP4A2	protein_coding	chr1	30938368	32938368	chr1:31935565:A:G	0.138924	0.840698	8.69711e-08	6.63348e-05	0.000291026
granulocytes	ENSG00000184014	DENND5A	protein_coding	chr11	8265350	10265350	chr11:9094895:G:A	0.144822	0.96496	4.40921e-08	8.7751e-05	0.000376518
granulocytes	ENSG00000184106	TREML3P	transcribed_unprocessed_pseudogene	chr6	40217947	42217947	chr6:41217107:C:T	0.254103	1.40277	6.73052e-14	4.66862e-10	4.4984e-09
granulocytes	ENSG00000184182	UBE2F	protein_coding	chr2	236967014	238967014	chr2:237965031:G:A	0.279961	0.805371	2.17163e-15	4.42202e-11	5.00795e-10
granulocytes	ENSG00000184203	PPP1R2	protein_coding	chr3	194543325	196543325	chr3:195549765:C:T	0.105657	0.466313	3.75777e-06	0.00646377	0.0181146
granulocytes	ENSG00000184205	TSPYL2	protein_coding	chrX	52082367	54082367	chrX:53079771:TAC:T	0.164371	0.604527	4.5123e-09	1.38966e-06	7.96969e-06
granulocytes	ENSG00000184260	H2AC20	protein_coding	chr1	148886918	150886918	chr1:150166512:G:A	0.0756624	-0.627021	0.000103754	0.0150481	0.0370962
granulocytes	ENSG00000184277	TM2D3	protein_coding	chr15	100652381	102652381	chr15:101660518:A:C	0.213805	-0.686422	1.14221e-11	5.37496e-08	3.82259e-07
granulocytes	ENSG00000184292	TACSTD2	protein_coding	chr1	57577252	59577252	chr1:58605575:G:T	0.117514	0.787924	9.93529e-07	0.00111785	0.00384898
granulocytes	ENSG00000184350	MRGPRE	protein_coding	chr11	2232417	4232417	chr11:3242391:T:G	0.156198	0.771753	1.17654e-08	3.17641e-05	0.000146468
granulocytes	ENSG00000184508	HDDC3	protein_coding	chr15	89932549	91932549	chr15:90202924:C:T	0.0944548	0.65398	1.30669e-05	0.0177364	0.0425955
granulocytes	ENSG00000184557	SOCS3	protein_coding	chr17	77360077	79360077	chr17:78181645:C:T	0.0972066	-0.944862	9.62925e-06	0.0185421	0.0440582
granulocytes	ENSG00000184635	ZNF93	protein_coding	chr19	18900946	20900946	chr19:19964876:C:T	0.0895384	-0.497178	2.25146e-05	0.0149369	0.0368601
granulocytes	ENSG00000184677	ZBTB40	protein_coding	chr1	21451851	23451851	chr1:22447773:C:T	0.103839	-0.494062	4.60336e-06	0.00643976	0.0180614
granulocytes	ENSG00000184743	ATL3	protein_coding	chr11	62671376	64671376	chr11:63787438:C:T	0.293391	-1.14584	3.48329e-16	5.19211e-12	6.75515e-11
granulocytes	ENSG00000184840	TMED9	protein_coding	chr5	176592203	178592203	chr5:177585393:C:T	0.257945	1.5241	4.07026e-14	3.13866e-10	3.10777e-09
granulocytes	ENSG00000184863	RBM33	protein_coding	chr7	154644661	156644661	chr7:155644303:C:T	0.130899	-0.538451	2.17879e-07	0.000499544	0.00186225
granulocytes	ENSG00000184983	NDUFA6	protein_coding	chr22	41090772	43090772	chr22:41996087:G:A	0.126147	1.06997	3.74141e-07	0.000561038	0.00206985
granulocytes	ENSG00000184992	BRI3BP	protein_coding	chr12	123993645	125993645	chr12:124945179:G:A	0.101075	-0.470718	6.26318e-06	0.0100133	0.0264101
granulocytes	ENSG00000185009	AP3M1	protein_coding	chr10	73150828	75150828	chr10:74169175:T:C	0.328735	1.37257	2.39132e-18	8.3314e-14	1.35432e-12
granulocytes	ENSG00000185043	CIB1	protein_coding	chr15	89233941	91233941	chr15:90233500:G:A	0.281024	0.869596	1.88101e-15	2.86779e-11	3.33724e-10
granulocytes	ENSG00000185127	C6orf120	protein_coding	chr6	168702190	170702190	chr6:169666186:G:A	0.15079	0.800869	2.20892e-08	5.10968e-05	0.000227798
granulocytes	ENSG00000185187	SIGIRR	protein_coding	chr11	-585001	1414999	chr11:407236:T:C	0.21572	-0.804349	8.99923e-12	4.84999e-08	3.48031e-07
granulocytes	ENSG00000185201	IFITM2	protein_coding	chr11	-692184	1307816	chr11:306884:T:C	0.104285	0.520057	4.37956e-06	0.00457228	0.013281
granulocytes	ENSG00000185236	RAB11B	protein_coding	chr19	7390360	9390360	chr19:8403601:C:T	0.360195	1.16737	2.28099e-20	6.12157e-16	1.39314e-14
granulocytes	ENSG00000185291	IL3RA	protein_coding	chrX	336785	2336785	chrX:1336938:C:T	0.10993	0.580262	2.32999e-06	0.00156656	0.00520884
granulocytes	ENSG00000185304	RGPD2	protein_coding	chr2	86825796	88825796	chr2:88088412:C:G	0.0930138	-0.62623	1.53285e-05	0.00604243	0.0170337
granulocytes	ENSG00000185344	ATP6V0A2	protein_coding	chr12	122712353	124712353	chr12:123675338:A:T	0.147296	0.583401	3.31229e-08	6.96877e-05	0.000304618
granulocytes	ENSG00000185420	SMYD3	protein_coding	chr1	245507279	247507279	chr1:247372825:G:T	0.0960479	-0.454804	1.09508e-05	0.0151895	0.0374191
granulocytes	ENSG00000185485	SDHAP1	transcribed_unprocessed_pseudogene	chr3	194990258	196990258	chr3:195611256:A:G	0.133722	0.53804	1.57857e-07	0.000364865	0.00139873
granulocytes	ENSG00000185561	TLCD2	protein_coding	chr17	710377	2710377	chr17:1721921:T:C	0.230615	-0.756831	1.38321e-12	9.73569e-09	7.80678e-08
granulocytes	ENSG00000185591	SP1	protein_coding	chr12	52380176	54380176	chr12:53377157:G:A	0.254305	0.920345	6.5553e-14	4.4909e-10	4.33883e-09
granulocytes	ENSG00000185619	PCGF3	protein_coding	chr4	-294235	1705765	chr4:787310:T:C	0.15604	-0.541156	1.19851e-08	3.15989e-05	0.000145862
granulocytes	ENSG00000185624	P4HB	protein_coding	chr17	80860535	82860535	chr17:81830633:A:G	0.184147	-0.823116	4.29029e-10	1.96411e-06	1.09659e-05
granulocytes	ENSG00000185627	PSMD13	protein_coding	chr11	-763024	1236976	chr11:287070:A:G	0.0920179	0.846614	1.71152e-05	0.0135486	0.033984
granulocytes	ENSG00000185650	ZFP36L1	protein_coding	chr14	67793067	69793067	chr14:68786626:C:T	0.490903	1.00514	5.81782e-30	8.5828e-24	6.83643e-22
granulocytes	ENSG00000185651	UBE2L3	protein_coding	chr22	20567714	22567714	chr22:21588689:A:T	0.2216	0.884144	4.31396e-12	1.23739e-08	9.7693e-08
granulocytes	ENSG00000185669	SNAI3	protein_coding	chr16	87686507	89686507	chr16:88678348:A:C	0.258639	-0.728645	3.71581e-14	6.97951e-10	6.51488e-09
granulocytes	ENSG00000185736	ADARB2	protein_coding	chr10	737525	2737525	chr10:1240467:C:A	0.398617	1.00403	5.68417e-23	5.44571e-18	1.73506e-16
granulocytes	ENSG00000185753	CXorf38	protein_coding	chrX	39647561	41647561	chrX:40628504:C:G	0.090026	-0.685624	2.13333e-05	0.0134949	0.0338968
granulocytes	ENSG00000185811	IKZF1	protein_coding	chr7	49304716	51304716	chr7:50342615:A:G	0.176278	0.920577	1.10065e-09	3.10469e-06	1.68484e-05
granulocytes	ENSG00000185829	ARL17A	protein_coding	chr17	45579691	47579691	chr17:46496918:GA:G	0.297539	0.839286	1.9658e-16	6.48886e-12	8.32146e-11
granulocytes	ENSG00000185880	TRIM69	protein_coding	chr15	43736528	45736528	chr15:44729568:C:T	0.10011	-0.872465	6.97342e-06	0.00360376	0.010832
granulocytes	ENSG00000185885	IFITM1	protein_coding	chr11	-685960	1314040	chr11:330061:A:G	0.19744	0.704654	8.57352e-11	3.11124e-07	1.97203e-06
granulocytes	ENSG00000185897	FFAR3	protein_coding	chr19	34358460	36358460	chr19:35354837:A:T	0.380048	-1.00435	1.07789e-21	6.03994e-17	1.59187e-15
granulocytes	ENSG00000185899	TAS2R60	protein_coding	chr7	142443453	144443453	chr7:143414203:T:C	0.272544	0.732173	5.88364e-15	3.25783e-11	3.76079e-10
granulocytes	ENSG00000185905	C16orf54	protein_coding	chr16	28745990	30745990	chr16:29736580:A:G	0.531296	1.5182	2.00138e-33	2.50523e-26	3.04396e-24
granulocytes	ENSG00000185917	SETD4	protein_coding	chr21	35060526	37060526	chr21:36093343:G:A	0.152666	1.12977	1.77599e-08	3.67358e-05	0.000167738
granulocytes	ENSG00000185986	SDHAP3	transcribed_unprocessed_pseudogene	chr5	593289	2593289	chr5:1633955:C:T	0.164756	0.834419	4.31216e-09	1.70782e-05	8.24994e-05
granulocytes	ENSG00000186026	ZNF284	protein_coding	chr19	43072159	45072159	chr19:43621173:C:G	0.107303	0.479355	3.12622e-06	0.00394563	0.0116909
granulocytes	ENSG00000186074	CD300LF	protein_coding	chr17	73712923	75712923	chr17:74714657:T:C	0.149585	-0.712819	2.54054e-08	5.68207e-05	0.00025113
granulocytes	ENSG00000186088	GSAP	protein_coding	chr7	76416349	78416349	chr7:77325024:T:C	0.113694	0.622841	1.52725e-06	0.00200225	0.00643948
granulocytes	ENSG00000186105	LRRC70	protein_coding	chr5	61578819	63578819	chr5:62680548:G:A	0.133274	-0.54724	1.66151e-07	0.000223169	0.000887814
granulocytes	ENSG00000186130	ZBTB6	protein_coding	chr9	121913323	123913323	chr9:122879571:A:T	0.133847	0.804099	1.55617e-07	0.000206499	0.000828392
granulocytes	ENSG00000186187	ZNRF1	protein_coding	chr16	73999024	75999024	chr16:74989223:C:G	0.127482	0.541228	3.21478e-07	0.000550953	0.0020338
granulocytes	ENSG00000186283	TOR3A	protein_coding	chr1	178082070	180082070	chr1:179554058:A:G	0.0867156	0.405246	3.07485e-05	0.0185123	0.0440311
granulocytes	ENSG00000186312	CA5BP1	transcribed_unprocessed_pseudogene	chrX	14681053	16681053	chrX:15711845:G:C	0.198737	0.54195	7.3179e-11	1.99799e-07	1.31044e-06
granulocytes	ENSG00000186395	KRT10	protein_coding	chr17	39822614	41822614	chr17:40724967:G:A	0.0873177	-0.554192	2.87719e-05	0.0197121	0.0463466
granulocytes	ENSG00000186431	FCAR	protein_coding	chr19	53874235	55874235	chr19:54880342:T:C	0.100952	0.553903	6.34984e-06	0.0120706	0.0308708
granulocytes	ENSG00000186448	ZNF197	protein_coding	chr3	43625036	45625036	chr3:44665085:AATT:A	0.0876359	0.417618	2.77792e-05	0.0207695	0.0482786
granulocytes	ENSG00000186470	BTN3A2	protein_coding	chr6	25365198	27365198	chr6:26370344:C:T	0.380375	-1.29286	1.02428e-21	3.86752e-16	9.03102e-15
granulocytes	ENSG00000186480	INSIG1	protein_coding	chr7	154297878	156297878	chr7:155214802:G:A	0.111819	-0.555883	1.88517e-06	0.00421239	0.0123618
granulocytes	ENSG00000186496	ZNF396	protein_coding	chr18	34377337	36377337	chr18:35331258:TCAC:T	0.317265	-0.793265	1.23749e-17	3.05072e-13	4.57527e-12
granulocytes	ENSG00000186529	CYP4F3	protein_coding	chr19	14640897	16640897	chr19:15593052:GC:G	0.153437	-0.989766	1.62357e-08	4.53141e-05	0.000203282
granulocytes	ENSG00000186792	HYAL3	protein_coding	chr3	49299405	51299405	chr3:50295266:G:A	0.101689	-0.41846	5.84978e-06	0.00182493	0.00593847
granulocytes	ENSG00000186812	ZNF397	protein_coding	chr18	34241034	36241034	chr18:35242418:G:T	0.1056	-0.813902	3.78186e-06	0.00329341	0.00998714
granulocytes	ENSG00000186818	LILRB4	protein_coding	chr19	53662995	55662995	chr19:54218170:C:T	0.417972	1.60077	2.40283e-24	1.86268e-19	7.29676e-18
granulocytes	ENSG00000186834	HEXIM1	protein_coding	chr17	44148475	46148475	chr17:45167253:A:G	0.36157	0.805605	1.8521e-20	1.58545e-15	3.36263e-14
granulocytes	ENSG00000186908	ZDHHC17	protein_coding	chr12	75764115	77764115	chr12:76587973:C:G	0.114772	1.00721	1.35291e-06	0.00198547	0.006397
granulocytes	ENSG00000187010	RHD	protein_coding	chr1	24272509	26272509	chr1:25235176:G:A	0.644735	-1.22445	5.09207e-45	2.73671e-37	3.26979e-34
granulocytes	ENSG00000187109	NAP1L1	protein_coding	chr12	75084685	77084685	chr12:76029785:TA:T	0.112211	0.573314	1.8041e-06	0.00225404	0.00716213
granulocytes	ENSG00000187116	LILRA5	protein_coding	chr19	53313166	55313166	chr19:54300739:G:A	0.177912	0.800571	9.05727e-10	3.58614e-06	1.92138e-05
granulocytes	ENSG00000187122	SLIT1	protein_coding	chr10	96185959	98185959	chr10:97306921:C:T	0.0905231	0.836223	2.01925e-05	0.0181957	0.0435236
granulocytes	ENSG00000187189	TSPYL4	protein_coding	chr6	115254075	117254075	chr6:116251665:A:G	0.277862	-0.799317	2.88224e-15	5.59035e-11	6.19409e-10
granulocytes	ENSG00000187239	FNBP1	protein_coding	chr9	129043189	131043189	chr9:129887578:C:T	0.221303	-1.49958	4.47761e-12	2.28462e-08	1.73127e-07
granulocytes	ENSG00000187266	EPOR	protein_coding	chr19	10384314	12384314	chr19:11321225:G:A	0.207051	0.918041	2.63663e-11	1.06008e-07	7.16928e-07
granulocytes	ENSG00000187446	CHP1	protein_coding	chr15	40231268	42231268	chr15:41238161:G:A	0.113187	-0.488048	1.6167e-06	0.00169997	0.00560305
granulocytes	ENSG00000187546	AGMO	protein_coding	chr7	14562015	16562015	chr7:15271967:T:C	0.0922044	-0.505268	1.67655e-05	0.0201592	0.047212
granulocytes	ENSG00000187554	TLR5	protein_coding	chr1	222143248	224143248	chr1:223107832:C:T	0.114608	-0.520115	1.37815e-06	0.00149886	0.005021
granulocytes	ENSG00000187626	ZKSCAN4	protein_coding	chr6	27252269	29252269	chr6:28230108:C:T	0.0976869	0.593487	9.1291e-06	0.00431275	0.012614
granulocytes	ENSG00000187630	DHRS4L2	protein_coding	chr14	22988929	24988929	chr14:24017966:G:A	0.0928529	-0.803919	1.5604e-05	0.0170117	0.0411584
granulocytes	ENSG00000187741	FANCA	protein_coding	chr16	88816647	90816647	chr16:89772277:C:G	0.167781	-0.762602	3.01772e-09	1.1112e-05	5.50512e-05
granulocytes	ENSG00000187742	SECISBP2	protein_coding	chr9	88318500	90318500	chr9:89310800:C:T	0.22228	0.986473	3.96099e-12	1.78945e-08	1.3778e-07
granulocytes	ENSG00000187775	DNAH17	protein_coding	chr17	77577396	79577396	chr17:78437053:A:C	0.115875	0.535672	1.19496e-06	0.00271296	0.00837936
granulocytes	ENSG00000187796	CARD9	protein_coding	chr9	135373669	137373669	chr9:136390338:A:G	0.145592	0.53835	4.03416e-08	8.62005e-05	0.000370695
granulocytes	ENSG00000188002		transcribed_unprocessed_pseudogene	chr5	633984	2633984	chr5:1633955:C:T	0.493727	1.44446	3.40129e-30	1.0601e-24	9.74305e-23
granulocytes	ENSG00000188037	CLCN1	protein_coding	chr7	142316111	144316111	chr7:143344686:A:G	0.0865716	0.469846	3.1241e-05	0.0154568	0.0379124
granulocytes	ENSG00000188056	TREML4	protein_coding	chr6	40228349	42228349	chr6:41228296:T:C	0.591331	-1.34616	3.66374e-39	1.02024e-32	2.92553e-30
granulocytes	ENSG00000188171	ZNF626	protein_coding	chr19	19661571	21661571	chr19:20663465:C:G	0.110973	-0.574055	2.07269e-06	0.00189244	0.0061331
granulocytes	ENSG00000188215	DCUN1D3	protein_coding	chr16	19900358	21900358	chr16:21076710:C:T	0.0918585	-0.447587	1.74196e-05	0.0115724	0.0298523
granulocytes	ENSG00000188295	ZNF669	protein_coding	chr1	246104356	248104356	chr1:247104366:G:T	0.104274	0.478339	4.3849e-06	0.0065658	0.0183646
granulocytes	ENSG00000188313	PLSCR1	protein_coding	chr3	145544607	147544607	chr3:146564480:A:T	0.137489	-0.540286	1.02544e-07	0.000146446	0.000605091
granulocytes	ENSG00000188315	C3orf62	protein_coding	chr3	48277232	50277232	chr3:49201285:A:G	0.109804	0.514403	2.36301e-06	0.000773178	0.00277552
granulocytes	ENSG00000188321	ZNF559	protein_coding	chr19	8324179	10324179	chr19:9324196:C:T	0.198247	-1.0828	7.76913e-11	2.33928e-07	1.51351e-06
granulocytes	ENSG00000188342	GTF2F2	protein_coding	chr13	44120510	46120510	chr13:45120004:T:C	0.286178	-1.24295	9.34551e-16	9.94338e-12	1.24401e-10
granulocytes	ENSG00000188404	SELL	protein_coding	chr1	168711620	170711620	chr1:169697846:G:A	0.383187	-0.93002	6.59553e-22	4.92377e-17	1.35238e-15
granulocytes	ENSG00000188487	INSC	protein_coding	chr11	14114923	16114923	chr11:15194681:A:G	0.108124	0.496467	2.85191e-06	0.00232699	0.00735844
granulocytes	ENSG00000188549	CCDC9B	protein_coding	chr15	39340939	41340939	chr15:40331623:A:G	0.135328	0.568088	1.3137e-07	0.000167842	0.000684812
granulocytes	ENSG00000188559	RALGAPA2	protein_coding	chr20	19712644	21712644	chr20:19922173:G:A	0.0950255	-0.445176	1.22657e-05	0.0106136	0.0277889
granulocytes	ENSG00000188647	PTAR1	protein_coding	chr9	68760011	70760011	chr9:69708851:C:T	0.268439	-1.5262	1.01725e-14	1.34936e-10	1.39989e-09
granulocytes	ENSG00000188707	ZBED6CL	protein_coding	chr7	149322639	151322639	chr7:150323400:T:C	0.123892	-0.574373	4.83175e-07	0.00063713	0.00232084
granulocytes	ENSG00000188822	CNR2	protein_coding	chr1	22913362	24913362	chr1:23879542:G:A	0.124801	0.508827	4.35886e-07	0.000506022	0.00188444
granulocytes	ENSG00000188868	ZNF563	protein_coding	chr19	11333633	13333633	chr19:12509810:T:C	0.0942755	0.492106	1.33291e-05	0.00924212	0.0247587
granulocytes	ENSG00000188895	MSL1	protein_coding	chr17	39121971	41121971	chr17:40242402:G:T	0.0874919	-0.673955	2.8224e-05	0.018221	0.0435405
granulocytes	ENSG00000188906	LRRK2	protein_coding	chr12	39224997	41224997	chr12:40108843:T:A	0.16895	-0.573912	2.62809e-09	7.38123e-06	3.75033e-05
granulocytes	ENSG00000189060	H1-0	protein_coding	chr22	36805229	38805229	chr22:37801035:A:G	0.257794	-1.52989	4.1518e-14	4.60976e-10	4.44767e-09
granulocytes	ENSG00000189068	VSTM1	protein_coding	chr19	53063897	55063897	chr19:54047861:G:T	0.10254	-0.458364	5.32049e-06	0.0120579	0.0308494
granulocytes	ENSG00000189127	ANKRD34B	protein_coding	chr5	79570280	81570280	chr5:80609592:C:A	0.301366	-0.850494	1.15632e-16	2.88931e-12	3.87878e-11
granulocytes	ENSG00000189223	PAX8-AS1	lncRNA	chr2	112235536	114235536	chr2:113235767:A:C	0.335367	-0.877782	9.13088e-19	4.25573e-14	7.1784e-13
granulocytes	ENSG00000189241	TSPYL1	protein_coding	chr6	115279930	117279930	chr6:116288274:T:C	0.372864	1.09592	3.28855e-21	5.14516e-16	1.18599e-14
granulocytes	ENSG00000189253	TRIM64B	protein_coding	chr11	88876017	90876017	chr11:89921368:T:A	0.169523	0.654463	2.45576e-09	4.37369e-06	2.29698e-05
granulocytes	ENSG00000189306	RRP7A	protein_coding	chr22	41519796	43519796	chr22:42501210:T:G	0.199429	-0.874598	6.72402e-11	2.88783e-07	1.83855e-06
granulocytes	ENSG00000189319	FAM53B	protein_coding	chr10	123744378	125744378	chr10:124630584:G:A	0.224343	-0.836019	3.05585e-12	2.66119e-08	1.99346e-07
granulocytes	ENSG00000189337	KAZN	protein_coding	chr1	13598685	15598685	chr1:14951977:A:C	0.29051	-0.797425	5.17207e-16	8.28373e-12	1.05291e-10
granulocytes	ENSG00000196072	BLOC1S2	protein_coding	chr10	99286680	101286680	chr10:100119929:C:G	0.0934113	0.437021	1.46683e-05	0.0120959	0.0309025
granulocytes	ENSG00000196083	IL1RAP	protein_coding	chr3	189514085	191514085	chr3:190567049:A:G	0.121118	0.935223	6.6143e-07	0.00114679	0.00393917
granulocytes	ENSG00000196126	HLA-DRB1	protein_coding	chr6	31589848	33589848	chr6:32559528:A:T	0.236115	-0.861709	6.86868e-13	1.80273e-08	1.38513e-07
granulocytes	ENSG00000196177	ACADSB	protein_coding	chr10	122009006	124009006	chr10:123004406:TG:T	0.176779	0.594392	1.03689e-09	4.24657e-06	2.24503e-05
granulocytes	ENSG00000196187	TMEM63A	protein_coding	chr1	224882380	226882380	chr1:225891483:T:TGAA	0.245787	-0.735114	1.98269e-13	1.67059e-09	1.49327e-08
granulocytes	ENSG00000196189	SEMA4A	protein_coding	chr1	155153585	157153585	chr1:156177535:T:C	0.326529	0.818985	3.28736e-18	8.07306e-14	1.31531e-12
granulocytes	ENSG00000196209	SIRPB2	protein_coding	chr20	491420	2491420	chr20:1482244:G:T	0.432078	-1.15502	2.24271e-25	3.33659e-20	1.49495e-18
granulocytes	ENSG00000196268	ZNF493	protein_coding	chr19	20397133	22397133	chr19:21582632:C:A	0.226891	-0.712535	2.21616e-12	1.51028e-08	1.17555e-07
granulocytes	ENSG00000196312	MFSD14C	transcribed_unprocessed_pseudogene	chr9	96013366	98013366	chr9:97404901:C:G	0.0945345	-0.460194	1.29518e-05	0.00878335	0.023698
granulocytes	ENSG00000196352	CD55	protein_coding	chr1	206321678	208321678	chr1:207318144:T:C	0.424971	1.01148	7.46081e-25	5.17788e-20	2.20946e-18
granulocytes	ENSG00000196396	PTPN1	protein_coding	chr20	49510383	51510383	chr20:50526498:T:G	0.174587	1.02617	1.34625e-09	4.32917e-06	2.28006e-05
granulocytes	ENSG00000196411	EPHB4	protein_coding	chr7	99827523	101827523	chr7:100834358:T:C	0.371878	-0.889812	3.82881e-21	4.27478e-16	9.9174e-15
granulocytes	ENSG00000196415	PRTN3	protein_coding	chr19	-159001	1840999	chr19:1053678:G:A	0.144095	-0.512006	4.79545e-08	0.000138226	0.000575105
granulocytes	ENSG00000196440	ARMCX4	protein_coding	chrX	100485456	102485456	chrX:101349769:T:G	0.0888236	0.361551	2.43648e-05	0.00920062	0.024666
granulocytes	ENSG00000196458	ZNF605	protein_coding	chr12	131956306	133956306	chr12:132956288:C:A	0.258833	0.816657	3.62201e-14	4.4663e-10	4.32088e-09
granulocytes	ENSG00000196459	TRAPPC2	protein_coding	chrX	12734620	14734620	chrX:13785841:C:T	0.180543	0.544531	6.61192e-10	1.33156e-06	7.65486e-06
granulocytes	ENSG00000196502	SULT1A1	protein_coding	chr16	27610044	29610044	chr16:28502209:C:T	0.130298	-0.579215	2.3332e-07	0.000241517	0.000954976
granulocytes	ENSG00000196505	GDAP2	protein_coding	chr1	116929621	118929621	chr1:118112671:C:T	0.113339	-0.947932	1.5893e-06	0.0015856	0.00526726
granulocytes	ENSG00000196526	AFAP1	protein_coding	chr4	6939861	8939861	chr4:7937281:T:A	0.401033	0.998883	3.85062e-23	3.86486e-18	1.25937e-16
granulocytes	ENSG00000196562	SULF2	protein_coding	chr20	46785481	48785481	chr20:47786667:G:C	0.109924	-0.483792	2.33138e-06	0.00352772	0.0106168
granulocytes	ENSG00000196652	ZKSCAN5	protein_coding	chr7	98504662	100504662	chr7:99473261:T:A	0.129552	-0.94076	2.54033e-07	0.000263134	0.00103304
granulocytes	ENSG00000196655	TRAPPC4	protein_coding	chr11	118018766	120018766	chr11:119027609:G:A	0.253275	0.943078	7.4983e-14	6.3557e-10	5.97542e-09
granulocytes	ENSG00000196664	TLR7	protein_coding	chrX	11867072	13867072	chrX:12951285:G:A	0.175333	1.17418	1.23191e-09	3.07805e-06	1.67165e-05
granulocytes	ENSG00000196715	VKORC1L1	protein_coding	chr7	64873074	66873074	chr7:65517896:A:C	0.24894	1.17075	1.31812e-13	9.74882e-10	8.92551e-09
granulocytes	ENSG00000196730	DAPK1	protein_coding	chr9	86497867	88497867	chr9:87557098:G:A	0.319888	0.905615	8.51792e-18	1.82881e-13	2.81336e-12
granulocytes	ENSG00000196735	HLA-DQA1	protein_coding	chr6	31637406	33637406	chr6:32647875:A:C	0.223635	-0.718388	3.34044e-12	5.67558e-08	4.02043e-07
granulocytes	ENSG00000196743	GM2A	protein_coding	chr5	150253185	152253185	chr5:151239432:C:T	0.468597	1.50868	3.65183e-28	1.00838e-22	6.63194e-21
granulocytes	ENSG00000196843	ARID5A	protein_coding	chr2	95536752	97536752	chr2:96524760:C:T	0.140754	-0.600049	7.04748e-08	3.79324e-05	0.000172652
granulocytes	ENSG00000196912	ANKRD36B	protein_coding	chr2	96589877	98589877	chr2:97149219:G:A	0.0965549	-0.653865	1.03517e-05	0.00391104	0.0116096
granulocytes	ENSG00000196924	FLNA	protein_coding	chrX	153374634	155374634	chrX:154136803:A:G	0.114118	-0.470596	1.45613e-06	0.000780424	0.00279733
granulocytes	ENSG00000196954	CASP4	protein_coding	chr11	103968574	105968574	chr11:105133775:A:C	0.087063	0.673936	2.95924e-05	0.0140328	0.0350514
granulocytes	ENSG00000196981	WDR5B	protein_coding	chr3	121416062	123416062	chr3:122347493:A:G	0.111918	0.463565	1.86434e-06	0.00174233	0.00571639
granulocytes	ENSG00000197008	ZNF138	protein_coding	chr7	63794428	65794428	chr7:64640656:G:A	0.0931956	-0.445361	1.50231e-05	0.00793627	0.0217095
granulocytes	ENSG00000197013	ZNF429	protein_coding	chr19	20505602	22505602	chr19:21582632:C:A	0.481186	-1.03766	3.60843e-29	2.2572e-22	1.44476e-20
granulocytes	ENSG00000197020	ZNF100	protein_coding	chr19	20767579	22767579	chr19:21749772:G:C	0.424384	-1.00629	8.23444e-25	3.8397e-19	1.44873e-17
granulocytes	ENSG00000197043	ANXA6	protein_coding	chr5	150157779	152157779	chr5:151167324:A:G	0.137126	-0.494549	1.06903e-07	0.000188812	0.000763851
granulocytes	ENSG00000197046	SIGLEC15	protein_coding	chr18	44825675	46825675	chr18:45503428:A:T	0.10707	-0.519089	3.2088e-06	0.00392224	0.011638
granulocytes	ENSG00000197054	ZNF763	protein_coding	chr19	10965040	12965040	chr19:11979239:G:A	0.105719	-0.962011	3.73166e-06	0.00272754	0.00841596
granulocytes	ENSG00000197070	ARRDC1	protein_coding	chr9	136605686	138605686	chr9:137611024:T:C	0.245265	0.995149	2.12095e-13	1.46764e-09	1.31844e-08
granulocytes	ENSG00000197142	ACSL5	protein_coding	chr10	111374116	113374116	chr10:112404318:C:G	0.250938	-0.680338	1.01671e-13	5.46221e-10	5.17952e-09
granulocytes	ENSG00000197147	LRRC8B	protein_coding	chr1	88524829	90524829	chr1:89554022:C:T	0.358701	0.78909	2.85948e-20	1.46852e-15	3.14252e-14
granulocytes	ENSG00000197150	ABCB8	protein_coding	chr7	150028450	152028450	chr7:151050659:A:G	0.100255	-0.557707	6.86197e-06	0.00929152	0.0248446
granulocytes	ENSG00000197183	NOL4L	protein_coding	chr20	31585333	33585333	chr20:32108589:G:C	0.283309	0.735834	1.38029e-15	2.06281e-11	2.46462e-10
granulocytes	ENSG00000197208	SLC22A4	protein_coding	chr5	131294394	133294394	chr5:132313493:A:G	0.148392	-0.587902	2.91749e-08	3.04422e-05	0.000141342
granulocytes	ENSG00000197223	C1D	protein_coding	chr2	67063004	69063004	chr2:68060946:G:C	0.277698	0.927989	2.94633e-15	4.69588e-11	5.30134e-10
granulocytes	ENSG00000197226	TBC1D9B	protein_coding	chr5	178907897	180907897	chr5:179907857:A:G	0.146366	0.874938	3.68883e-08	0.000131556	0.000550549
granulocytes	ENSG00000197249	SERPINA1	protein_coding	chr14	93388602	95388602	chr14:94389925:G:T	0.384064	0.863241	5.74641e-22	3.72113e-17	1.03797e-15
granulocytes	ENSG00000197253	TPSB2	protein_coding	chr16	230184	2230184	chr16:1245817:T:A	0.210047	0.641924	1.82068e-11	1.3741e-07	9.21475e-07
granulocytes	ENSG00000197265	GTF2E2	protein_coding	chr8	29658236	31658236	chr8:30665441:C:G	0.113267	-0.458221	1.60236e-06	0.00165095	0.00546409
granulocytes	ENSG00000197279	ZNF165	protein_coding	chr6	27080568	29080568	chr6:27910960:T:G	0.0828988	0.457978	4.68304e-05	0.0184274	0.0438874
granulocytes	ENSG00000197299	BLM	protein_coding	chr15	89717346	91717346	chr15:90808700:G:A	0.357854	0.83178	3.24919e-20	1.906e-15	3.94902e-14
granulocytes	ENSG00000197323	TRIM33	protein_coding	chr1	113511203	115511203	chr1:114767147:AATT:A	0.0998405	-0.68146	7.18579e-06	0.00690951	0.0192583
granulocytes	ENSG00000197345	MRPL21	protein_coding	chr11	67903832	69903832	chr11:68853972:C:T	0.252639	-0.793307	8.14701e-14	6.52038e-10	6.10221e-09
granulocytes	ENSG00000197405	C5AR1	protein_coding	chr19	46309861	48309861	chr19:47342334:C:T	0.458587	-1.21058	2.2141e-27	8.81767e-22	5.18128e-20
granulocytes	ENSG00000197448	GSTK1	protein_coding	chr7	142263441	144263441	chr7:143198555:T:A	0.10638	-1.00792	3.46617e-06	0.0023603	0.0074408
granulocytes	ENSG00000197497	ZNF665	protein_coding	chr19	52193358	54193358	chr19:53396273:G:T	0.099046	0.495136	7.84954e-06	0.0169195	0.040963
granulocytes	ENSG00000197535	MYO5A	protein_coding	chr15	51528880	53528880	chr15:52535142:C:T	0.154617	0.62457	1.41505e-08	2.68925e-05	0.000125675
granulocytes	ENSG00000197536	IRF1-AS1	lncRNA	chr5	131410920	133410920	chr5:132374084:T:C	0.0898819	-0.445053	2.16757e-05	0.0114705	0.0296749
granulocytes	ENSG00000197563	PIGN	protein_coding	chr18	61187056	63187056	chr18:63036993:G:C	0.0908968	0.508945	1.93752e-05	0.0209532	0.0486425
granulocytes	ENSG00000197622	CDC42SE1	protein_coding	chr1	150059622	152059622	chr1:151139051:C:T	0.376741	-0.935833	1.80406e-21	2.52609e-16	6.05648e-15
granulocytes	ENSG00000197646	PDCD1LG2	protein_coding	chr9	4510531	6510531	chr9:5509678:G:A	0.1325	0.636681	1.81506e-07	0.000326658	0.00126307
granulocytes	ENSG00000197647	ZNF433	protein_coding	chr19	11035679	13035679	chr19:11348989:G:GA	0.086219	-0.582278	3.24802e-05	0.0197911	0.0464796
granulocytes	ENSG00000197670		lncRNA	chr20	52552770	54552770	chr20:53587802:G:A	0.164979	-0.68104	4.20019e-09	9.94431e-06	4.96782e-05
granulocytes	ENSG00000197746	PSAP	protein_coding	chr10	70851251	72851251	chr10:71836607:A:G	0.175078	-0.945379	1.26985e-09	3.70743e-06	1.97739e-05
granulocytes	ENSG00000197766	CFD	protein_coding	chr19	-140336	1859664	chr19:859368:G:T	0.38763	1.20036	3.27648e-22	1.05105e-17	3.13946e-16
granulocytes	ENSG00000197818	SLC9A8	protein_coding	chr20	48812828	50812828	chr20:49810811:C:T	0.11553	0.551852	1.24235e-06	0.00154829	0.00515766
granulocytes	ENSG00000197837	H4-16	protein_coding	chr12	13771131	15771131	chr12:14813231:G:A	0.135465	0.52509	1.29324e-07	0.000185023	0.000749368
granulocytes	ENSG00000197852	INKA2	protein_coding	chr1	110739395	112739395	chr1:111712052:C:T	0.169252	0.768701	2.53602e-09	6.43716e-06	3.29381e-05
granulocytes	ENSG00000197903	H2BC12	protein_coding	chr6	26146855	28146855	chr6:27213831:G:A	0.0999218	-0.831653	7.12112e-06	0.00386801	0.0115057
granulocytes	ENSG00000197930	ERO1A	protein_coding	chr14	51695558	53695558	chr14:52697146:G:C	0.431832	-1.15435	2.33834e-25	9.89468e-20	4.03025e-18
granulocytes	ENSG00000197943	PLCG2	protein_coding	chr16	80779291	82779291	chr16:81878028:C:A	0.109785	-0.831354	2.36809e-06	0.00583245	0.0165247
granulocytes	ENSG00000197951	ZNF71	protein_coding	chr19	55595302	57595302	chr19:56573310:G:A	0.0995748	0.496982	7.40126e-06	0.0133065	0.0334705
granulocytes	ENSG00000197958	RPL12	protein_coding	chr9	126451406	128451406	chr9:127447832:T:C	0.112152	0.458451	1.81598e-06	0.00186134	0.00604597
granulocytes	ENSG00000197992	CLEC9A	protein_coding	chr12	9030682	11030682	chr12:10050086:A:G	0.304788	1.03423	7.17865e-17	2.38041e-12	3.21366e-11
granulocytes	ENSG00000198000	NOL8	protein_coding	chr9	91325350	93325350	chr9:92377936:G:A	0.0965856	-0.48129	1.03165e-05	0.00930632	0.0248749
granulocytes	ENSG00000198042	MAK16	protein_coding	chr8	32485182	34485182	chr8:32545251:G:T	0.0867484	-0.480299	3.06376e-05	0.0154585	0.0379124
granulocytes	ENSG00000198064	NPIPB13	protein_coding	chr16	29245801	31245801	chr16:30166486:C:T	0.110225	-0.491628	2.25419e-06	0.00135129	0.00457152
granulocytes	ENSG00000198081	ZBTB14	protein_coding	chr18	4295726	6295726	chr18:6076202:G:A	0.0935734	-0.436153	1.44074e-05	0.0194879	0.0459098
granulocytes	ENSG00000198089	SFI1	protein_coding	chr22	30496536	32496536	chr22:31517285:G:A	0.166299	0.610674	3.59495e-09	1.118e-05	5.53498e-05
granulocytes	ENSG00000198121	LPAR1	protein_coding	chr9	110038470	112038470	chr9:111174639:A:G	0.117709	0.59109	9.71942e-07	0.00176202	0.00577042
granulocytes	ENSG00000198133	TMEM229B	protein_coding	chr14	66488721	68488721	chr14:67498735:G:A	0.107772	0.449146	2.96649e-06	0.00199576	0.00642437
granulocytes	ENSG00000198160	MIER1	protein_coding	chr1	65924990	67924990	chr1:66994043:T:TGTATTG	0.244255	-0.760603	2.41634e-13	1.8953e-09	1.68572e-08
granulocytes	ENSG00000198171	DDRGK1	protein_coding	chr20	2204682	4204682	chr20:3213028:G:A	0.116879	0.754913	1.06723e-06	0.00177799	0.00581476
granulocytes	ENSG00000198178	CLEC4C	protein_coding	chr12	6747375	8747375	chr12:7760079:A:G	0.560031	1.03663	4.4919e-36	3.80602e-30	6.98067e-28
granulocytes	ENSG00000198189	HSD17B11	protein_coding	chr4	86391188	88391188	chr4:87369113:G:A	0.149895	0.589321	2.45089e-08	5.80483e-05	0.000256397
granulocytes	ENSG00000198231	DDX42	protein_coding	chr17	62774170	64774170	chr17:63776708:C:T	0.365559	0.939477	1.0093e-20	3.82964e-16	8.97179e-15
granulocytes	ENSG00000198286	CARD11	protein_coding	chr7	2043867	4043867	chr7:2290861:A:G	0.114185	0.473681	1.44516e-06	0.00264871	0.00821276
granulocytes	ENSG00000198342	ZNF442	protein_coding	chr19	11365683	13365683	chr19:12361955:C:T	0.10672	-0.535441	3.33702e-06	0.00305272	0.00933624
granulocytes	ENSG00000198363	ASPH	protein_coding	chr8	60714592	62714592	chr8:61718760:A:G	0.185658	0.868393	3.57672e-10	1.08594e-06	6.34977e-06
granulocytes	ENSG00000198380	GFPT1	protein_coding	chr2	68387227	70387227	chr2:69452486:C:G	0.0904718	-0.43339	2.03075e-05	0.0145272	0.0360103
granulocytes	ENSG00000198408	OGA	protein_coding	chr10	100818444	102818444	chr10:101761568:T:C	0.0906495	-0.438103	1.99122e-05	0.0145195	0.0360036
granulocytes	ENSG00000198466	ZNF587	protein_coding	chr19	56849859	58849859	chr19:57846178:T:C	0.378113	0.979165	1.45748e-21	8.55874e-17	2.19126e-15
granulocytes	ENSG00000198468	FLVCR1-DT	lncRNA	chr1	211858125	213858125	chr1:212843223:G:C	0.51616	1.03146	4.29136e-32	4.96223e-26	5.73757e-24
granulocytes	ENSG00000198496	NBR2	lncRNA	chr17	42125551	44125551	chr17:43315939:T:C	0.323287	-0.837003	5.23802e-18	1.75029e-13	2.70417e-12
granulocytes	ENSG00000198502	HLA-DRB5	protein_coding	chr6	31530287	33530287	chr6:32421478:C:A	0.281822	-1.05852	1.68835e-15	1.11807e-10	1.1787e-09
granulocytes	ENSG00000198515	CNGA1	protein_coding	chr4	47016681	49016681	chr4:47893912:CAGTGATCAGAAAT:C	0.243514	0.809562	2.65853e-13	1.99325e-09	1.76627e-08
granulocytes	ENSG00000198521	ZNF43	protein_coding	chr19	20836182	22836182	chr19:21598591:TA:T	0.109302	0.496025	2.49956e-06	0.00227741	0.00722077
granulocytes	ENSG00000198563	DDX39B	protein_coding	chr6	30542003	32542003	chr6:31533435:A:T	0.141081	-0.58394	6.78749e-08	0.000426687	0.00161415
granulocytes	ENSG00000198586	TLK1	protein_coding	chr2	170160893	172160893	chr2:171084465:A:G	0.310611	-0.817612	3.17214e-17	5.29488e-13	7.57637e-12
granulocytes	ENSG00000198624	CCDC69	protein_coding	chr5	150224092	152224092	chr5:151239432:C:T	0.278752	-1.16361	2.55628e-15	1.6786e-11	2.03612e-10
granulocytes	ENSG00000198625	MDM4	protein_coding	chr1	203516406	205516406	chr1:204559523:C:T	0.160679	0.644486	6.96328e-09	1.64587e-05	7.97217e-05
granulocytes	ENSG00000198673	TAFA2	protein_coding	chr12	61192773	63192773	chr12:62237245:C:G	0.189369	0.683371	2.28544e-10	7.80823e-07	4.67238e-06
granulocytes	ENSG00000198677	TTC37	protein_coding	chr5	94554977	96554977	chr5:95505609:C:T	0.254633	1.13465	6.28022e-14	6.42281e-10	6.01875e-09
granulocytes	ENSG00000198715	GLMP	protein_coding	chr1	155295679	157295679	chr1:156305490:G:A	0.535058	-1.02681	9.2027e-34	4.33026e-28	6.29127e-26
granulocytes	ENSG00000198734	F5	protein_coding	chr1	168586481	170586481	chr1:169605649:C:T	0.232234	-0.701268	1.12618e-12	8.47715e-09	6.89008e-08
granulocytes	ENSG00000198740	ZNF652	protein_coding	chr17	48362250	50362250	chr17:49332765:C:A	0.313196	-1.04794	2.20282e-17	3.79096e-13	5.61496e-12
granulocytes	ENSG00000198783	ZNF830	protein_coding	chr17	33961540	35961540	chr17:34172787:G:T	0.101777	0.72588	5.7925e-06	0.00601982	0.0169833
granulocytes	ENSG00000198792	TMEM184B	protein_coding	chr22	37273010	39273010	chr22:38265854:A:C	0.141866	-0.522732	6.20096e-08	0.000104678	0.000444029
granulocytes	ENSG00000198793	MTOR	protein_coding	chr1	10262551	12262551	chr1:11131865:T:C	0.11344	0.582182	1.57144e-06	0.00176645	0.00577965
granulocytes	ENSG00000198814	GK	protein_coding	chrX	29653423	31653423	chrX:30691327:G:A	0.148323	-0.516342	2.9408e-08	4.21027e-05	0.000190631
granulocytes	ENSG00000198818	SFT2D1	protein_coding	chr6	165342545	167342545	chr6:166257514:C:T	0.181557	0.654252	5.85491e-10	2.18137e-06	1.20941e-05
granulocytes	ENSG00000198848	CES1	protein_coding	chr16	54833096	56833096	chr16:55830540:C:A	0.0926713	0.975832	1.5921e-05	0.0161708	0.0394032
granulocytes	ENSG00000198873	GRK5	protein_coding	chr10	118207571	120207571	chr10:119128477:G:A	0.0915438	-0.430183	1.8037e-05	0.018327	0.0436824
granulocytes	ENSG00000198874	TYW1	protein_coding	chr7	65996833	67996833	chr7:67072408:T:C	0.250195	1.32374	1.11979e-13	2.14691e-09	1.88842e-08
granulocytes	ENSG00000198879	SFMBT2	protein_coding	chr10	6411034	8411034	chr10:7188562:G:T	0.0986494	0.439256	8.20333e-06	0.015436	0.0378831
granulocytes	ENSG00000198890	PRMT6	protein_coding	chr1	106056674	108056674	chr1:107081941:G:A	0.109565	0.489311	2.42704e-06	0.00259513	0.00806058
granulocytes	ENSG00000198898	CAPZA2	protein_coding	chr7	115862587	117862587	chr7:117270236:G:A	0.0943099	-0.802196	1.32784e-05	0.007927	0.0216978
granulocytes	ENSG00000198912	C1orf174	protein_coding	chr1	2900272	4900272	chr1:3887191:T:C	0.176152	0.636298	1.11736e-09	4.73446e-06	2.47557e-05
granulocytes	ENSG00000198933	TBKBP1	protein_coding	chr17	46694161	48694161	chr17:47689554:T:C	0.133659	-0.564169	1.59004e-07	0.000252508	0.000994595
granulocytes	ENSG00000198945	L3MBTL3	protein_coding	chr6	129018581	131018581	chr6:130204463:A:T	0.101771	-0.744565	5.79645e-06	0.00691691	0.0192715
granulocytes	ENSG00000198951	NAGA	protein_coding	chr22	41070812	43070812	chr22:42144667:A:G	0.1225	0.615808	5.65714e-07	0.000690657	0.00249931
granulocytes	ENSG00000198952	SMG5	protein_coding	chr1	155282825	157282825	chr1:156305490:G:A	0.516138	-1.0085	4.31046e-32	4.51204e-26	5.30256e-24
granulocytes	ENSG00000198954	KIFBP	protein_coding	chr10	67988803	69988803	chr10:69829817:C:G	0.108953	0.714182	2.59941e-06	0.00403471	0.0119224
granulocytes	ENSG00000198961	PJA2	protein_coding	chr5	108409974	110409974	chr5:109324062:C:T	0.292049	0.800961	4.18827e-16	1.04365e-11	1.30116e-10
granulocytes	ENSG00000198964	SGMS1	protein_coding	chr10	49623956	51623956	chr10:50598131:C:T	0.319419	0.791083	9.10608e-18	2.57676e-13	3.90531e-12
granulocytes	ENSG00000200597	RNVU1-33	snRNA	chr6	36915573	38915573	chr6:38014336:T:A	0.176953	-0.717523	1.01553e-09	3.44974e-06	1.85802e-05
granulocytes	ENSG00000201554	Y_RNA	misc_RNA	chr3	100458530	102458530	chr3:101551650:A:G	0.1572	-0.579403	1.04658e-08	2.30159e-05	0.000108764
granulocytes	ENSG00000201581	RN7SKP78	misc_RNA	chr10	5149623	7149623	chr10:6149982:G:T	0.103548	0.475874	4.75515e-06	0.00982258	0.0260124
granulocytes	ENSG00000203363	GPR160P1	processed_pseudogene	chr2	84687047	86687047	chr2:85707376:C:A	0.291549	0.901318	4.48569e-16	7.06781e-12	9.0316e-11
granulocytes	ENSG00000203705	TATDN3	protein_coding	chr1	211791894	213791894	chr1:212620507:A:G	0.0949249	-0.822249	1.24033e-05	0.0115337	0.0297846
granulocytes	ENSG00000203710	CR1	protein_coding	chr1	206496157	208496157	chr1:207335677:G:A	0.12641	0.495442	3.6312e-07	0.000475426	0.0017816
granulocytes	ENSG00000203747	FCGR3A	protein_coding	chr1	160549818	162549818	chr1:161628488:C:G	0.544341	-1.25839	1.31625e-34	2.41556e-28	3.60761e-26
granulocytes	ENSG00000203880	PCMTD2	protein_coding	chr20	63255748	65255748	chr20:64258638:T:C	0.290997	-0.798866	4.83813e-16	5.82823e-12	7.52812e-11
granulocytes	ENSG00000203999	LINC01270	lncRNA	chr20	49292709	51292709	chr20:49575247:G:A	0.0951724	0.470826	1.20675e-05	0.0124013	0.0315814
granulocytes	ENSG00000204020	LIPN	protein_coding	chr10	87760020	89760020	chr10:88766035:C:T	0.495039	1.14719	2.64813e-30	4.12581e-24	3.47963e-22
granulocytes	ENSG00000204054	LINC00963	lncRNA	chr9	128476946	130476946	chr9:129455654:AGAGGC:A	0.0910374	0.650953	1.90761e-05	0.0206537	0.0481074
granulocytes	ENSG00000204084	INPP5B	protein_coding	chr1	36947053	38947053	chr1:37923781:CT:C	0.175382	-0.686718	1.22472e-09	3.37972e-06	1.8258e-05
granulocytes	ENSG00000204136	GGTA1	protein_coding	chr9	120499844	122499844	chr9:121508223:G:T	0.174876	-0.66082	1.3008e-09	3.25242e-06	1.76101e-05
granulocytes	ENSG00000204161	TMEM273	protein_coding	chr10	48188391	50188391	chr10:49163306:T:A	0.108161	0.457868	2.84017e-06	0.0029348	0.00900249
granulocytes	ENSG00000204231	RXRB	protein_coding	chr6	32200665	34200665	chr6:33207006:A:G	0.131924	-0.529622	1.93849e-07	0.000630343	0.00229846
granulocytes	ENSG00000204256	BRD2	protein_coding	chr6	31968594	33968594	chr6:32980830:C:T	0.164038	0.612111	4.69272e-09	2.31916e-05	0.000109522
granulocytes	ENSG00000204257	HLA-DMA	protein_coding	chr6	31953097	33953097	chr6:32975630:A:T	0.208626	1.43561	2.17067e-11	2.18276e-07	1.41864e-06
granulocytes	ENSG00000204261	PSMB8-AS1	lncRNA	chr6	31844086	33844086	chr6:32845024:G:A	0.131394	-1.07877	2.0593e-07	0.000675521	0.00244949
granulocytes	ENSG00000204264	PSMB8	protein_coding	chr6	31844047	33844047	chr6:32845024:G:A	0.126739	1.05949	3.4981e-07	0.000979323	0.00341465
granulocytes	ENSG00000204267	TAP2	protein_coding	chr6	31838739	33838739	chr6:32823522:C:A	0.230677	-0.67167	1.37244e-12	3.45549e-08	2.53547e-07
granulocytes	ENSG00000204308	RNF5	protein_coding	chr6	31178405	33178405	chr6:32165321:A:G	0.192353	0.838736	1.59221e-10	2.27964e-06	1.26e-05
granulocytes	ENSG00000204315	FKBPL	protein_coding	chr6	31130288	33130288	chr6:32058203:G:A	0.14314	0.958583	5.35417e-08	0.000282554	0.00110505
granulocytes	ENSG00000204345	CD300LD	protein_coding	chr17	73592283	75592283	chr17:74567547:G:A	0.418754	1.48844	2.10969e-24	1.16552e-19	4.66777e-18
granulocytes	ENSG00000204397	CARD16	protein_coding	chr11	104045335	106045335	chr11:105192685:A:ATATT	0.177679	0.926792	9.31274e-10	2.27549e-06	1.25867e-05
granulocytes	ENSG00000204406	MBD5	protein_coding	chr2	147021091	149021091	chr2:148043161:C:T	0.0939426	0.436058	1.38299e-05	0.00723819	0.0200265
granulocytes	ENSG00000204428	LY6G5C	protein_coding	chr6	30680377	32680377	chr6:31699251:C:A	0.364244	-0.903121	1.23342e-20	3.31749e-14	5.75841e-13
granulocytes	ENSG00000204482	LST1	protein_coding	chr6	30586277	32586277	chr6:31576412:A:G	0.0981663	-0.878465	8.65567e-06	0.0174093	0.042007
granulocytes	ENSG00000204516	MICB	protein_coding	chr6	30498145	32498145	chr6:31408663:A:G	0.181482	-1.19506	5.90831e-10	7.71292e-06	3.91032e-05
granulocytes	ENSG00000204520	MICA	protein_coding	chr6	30403595	32403595	chr6:31411338:G:A	0.182998	0.689201	4.92512e-10	6.24425e-06	3.21012e-05
granulocytes	ENSG00000204525	HLA-C	protein_coding	chr6	30272092	32272092	chr6:31268690:G:T	0.348641	0.876654	1.29183e-19	2.22587e-13	3.39504e-12
granulocytes	ENSG00000204577	LILRB3	protein_coding	chr19	53223007	55223007	chr19:54219486:A:G	0.185499	-0.745249	3.6459e-10	1.75615e-06	9.9051e-06
granulocytes	ENSG00000204584		lncRNA	chr17	48845910	50845910	chr17:49863446:C:T	0.186435	1.33349	3.2571e-10	1.12717e-06	6.56942e-06
granulocytes	ENSG00000204604	ZNF468	protein_coding	chr19	51857619	53857619	chr19:52894093:T:G	0.234291	-0.779384	8.6686e-13	6.04205e-09	5.01899e-08
granulocytes	ENSG00000204623	ZNRD1ASP	transcribed_unitary_pseudogene	chr6	29058612	31058612	chr6:29994621:G:A	0.109787	0.689765	2.36746e-06	0.003411	0.0103002
granulocytes	ENSG00000204642	HLA-F	protein_coding	chr6	28723434	30723434	chr6:29723995:T:C	0.338784	-0.800356	5.5392e-19	3.876e-13	5.71729e-12
granulocytes	ENSG00000204681	GABBR1	protein_coding	chr6	28633183	30633183	chr6:29431164:G:A	0.11626	-0.550735	1.14428e-06	0.00158793	0.00527228
granulocytes	ENSG00000204713	TRIM27	protein_coding	chr6	27923985	29923985	chr6:28780125:T:C	0.21894	0.68223	6.0201e-12	6.85132e-08	4.79174e-07
granulocytes	ENSG00000204792	LINC01291	lncRNA	chr2	73918148	75918148	chr2:74958729:G:T	0.324168	0.856927	4.61665e-18	1.01352e-13	1.6218e-12
granulocytes	ENSG00000204842	ATXN2	protein_coding	chr12	110599315	112599315	chr12:110872711:G:C	0.0815447	-0.634323	5.43573e-05	0.0127137	0.0322578
granulocytes	ENSG00000204859	ZBTB48	protein_coding	chr1	5579994	7579994	chr1:6580056:A:G	0.240013	0.938863	4.17057e-13	3.1037e-09	2.65826e-08
granulocytes	ENSG00000204920	ZNF155	protein_coding	chr19	42984188	44984188	chr19:43984200:G:A	0.203494	-1.06507	4.08536e-11	2.17891e-07	1.41743e-06
granulocytes	ENSG00000204936	CD177	protein_coding	chr19	42353686	44353686	chr19:43372739:G:A	0.122131	0.607161	5.89828e-07	0.000625431	0.00228403
granulocytes	ENSG00000205220	PSMB10	protein_coding	chr16	66936850	68936850	chr16:68349120:C:T	0.0822254	-0.84352	5.04339e-05	0.0152609	0.0375563
granulocytes	ENSG00000205238	SPDYE2	protein_coding	chr7	101551232	103551232	chr7:103001122:T:A	0.108671	0.546267	2.68264e-06	0.00245843	0.0077061
granulocytes	ENSG00000205268	PDE7A	protein_coding	chr8	64842064	66842064	chr8:65988627:C:T	0.091188	-0.522288	1.8761e-05	0.011233	0.0291868
granulocytes	ENSG00000205339	IPO7	protein_coding	chr11	8384652	10384652	chr11:9368638:C:A	0.112777	-0.501342	1.693e-06	0.00170985	0.00562527
granulocytes	ENSG00000205352	PRR13	protein_coding	chr12	52441734	54441734	chr12:53601754:C:T	0.159718	0.698346	7.79391e-09	1.46567e-05	7.14276e-05
granulocytes	ENSG00000205356	TECPR1	protein_coding	chr7	97252232	99252232	chr7:98229661:TC:T	0.325911	0.900778	3.59351e-18	5.72935e-14	9.55168e-13
granulocytes	ENSG00000205534	SMG1P2	transcribed_unprocessed_pseudogene	chr16	28594966	30594966	chr16:30313173:C:T	0.0833305	0.433533	4.46562e-05	0.0202333	0.0473701
granulocytes	ENSG00000205726	ITSN1	protein_coding	chr21	32642501	34642501	chr21:33657266:G:A	0.119215	-0.562567	8.20113e-07	0.00122138	0.00417338
granulocytes	ENSG00000205808	PLPP6	protein_coding	chr9	3662294	5662294	chr9:4661574:C:G	0.160912	-0.691416	6.77569e-09	2.76118e-05	0.000128868
granulocytes	ENSG00000205885	C1RL-AS1	lncRNA	chr12	6108323	8108323	chr12:7109558:C:T	0.252169	0.786721	8.66205e-14	7.8044e-10	7.22839e-09
granulocytes	ENSG00000205903	ZNF316	protein_coding	chr7	5637318	7637318	chr7:6644299:G:A	0.114822	-0.683112	1.34537e-06	0.00251967	0.00786573
granulocytes	ENSG00000206344	HCG27	lncRNA	chr6	30197760	32197760	chr6:31198520:A:G	0.235854	0.750049	7.10152e-13	3.52111e-08	2.58097e-07
granulocytes	ENSG00000206503	HLA-A	protein_coding	chr6	28942532	30942532	chr6:29939440:G:A	0.323516	0.794225	5.06952e-18	1.11102e-12	1.52872e-11
granulocytes	ENSG00000206531	CD200R1L	protein_coding	chr3	111846864	113846864	chr3:112871493:G:A	0.150389	-0.570607	2.31417e-08	4.3162e-05	0.000194724
granulocytes	ENSG00000206573	THUMPD3-AS1	lncRNA	chr3	8396654	10396654	chr3:9394788:T:C	0.192673	0.610481	1.53154e-10	7.67794e-07	4.60595e-06
granulocytes	ENSG00000207005	RNU1-2	snRNA	chr1	15895980	17895980	chr1:16953584:A:C	0.0884371	-0.642548	2.54274e-05	0.0205431	0.0479544
granulocytes	ENSG00000207378	RNU6-748P	snRNA	chr8	97463050	99463050	chr8:98546126:A:G	0.0859313	-0.447532	3.35274e-05	0.019399	0.0457756
granulocytes	ENSG00000207697	MIR573	miRNA	chr4	23520290	25520290	chr4:24581811:T:C	0.280478	0.817719	2.02518e-15	3.216e-11	3.71849e-10
granulocytes	ENSG00000208013	MIR652	miRNA	chrX	109055329	111055329	chrX:109962230:A:G	0.170536	-0.523632	2.17814e-09	1.18855e-06	6.89911e-06
granulocytes	ENSG00000211598	IGKV4-1	IG_V_gene	chr2	87885397	89885397	chr2:88309457:A:G	0.0988602	0.926235	8.01329e-06	0.00268869	0.00832233
granulocytes	ENSG00000211897	IGHG3	IG_C_gene	chr14	104771405	106771405	chr14:104782133:G:T	0.0832582	0.475403	4.50132e-05	0.0118215	0.0303746
granulocytes	ENSG00000213024	NUP62	protein_coding	chr19	48929504	50929504	chr19:49898063:A:G	0.114197	0.489514	1.4432e-06	0.00226281	0.00718083
granulocytes	ENSG00000213066	CEP43	protein_coding	chr6	165999397	167999397	chr6:167092786:A:G	0.269304	1.50501	9.06629e-15	9.25549e-11	9.87354e-10
granulocytes	ENSG00000213188	YBX1P4	processed_pseudogene	chr7	151128879	153128879	chr7:151323814:A:AT	0.0972328	0.547595	9.60128e-06	0.0131028	0.0330974
granulocytes	ENSG00000213341	CHUK	protein_coding	chr10	99229596	101229596	chr10:100061926:T:C	0.0970137	0.451057	9.83771e-06	0.00889703	0.0239776
granulocytes	ENSG00000213363	RPS3P6	processed_pseudogene	chr12	61022174	63022174	chr12:62082508:A:G	0.0884336	0.660637	2.5437e-05	0.0206927	0.0481469
granulocytes	ENSG00000213366	GSTM2	protein_coding	chr1	108668057	110668057	chr1:109672556:A:G	0.095788	-0.439705	1.12711e-05	0.011868	0.0304379
granulocytes	ENSG00000213390	ARHGAP19	protein_coding	chr10	96292637	98292637	chr10:97214372:G:C	0.326556	1.61554	3.27497e-18	4.98271e-14	8.34573e-13
granulocytes	ENSG00000213462	ERV3-1	protein_coding	chr7	64006687	66006687	chr7:65021904:T:C	0.205256	0.68606	3.28955e-11	1.47673e-07	9.86607e-07
granulocytes	ENSG00000213516	RBMXL1	protein_coding	chr1	87992629	89992629	chr1:89007492:T:C	0.130734	-0.513973	2.2203e-07	0.000218453	0.000870986
granulocytes	ENSG00000213523	SRA1	protein_coding	chr5	139557473	141557473	chr5:140594111:G:T	0.124926	-0.483037	4.29758e-07	0.000359149	0.00137903
granulocytes	ENSG00000213625	LEPROT	protein_coding	chr1	64420668	66420668	chr1:65424553:C:T	0.313517	0.827961	2.10517e-17	4.73321e-13	6.86865e-12
granulocytes	ENSG00000213626	LBH	protein_coding	chr2	29231534	31231534	chr2:30225237:A:C	0.41188	1.02861	6.57586e-24	8.13472e-19	2.85861e-17
granulocytes	ENSG00000213759	UGT2B11	protein_coding	chr4	68214748	70214748	chr4:69236918:A:G	0.136702	-0.82505	1.12233e-07	0.000141136	0.000584499
granulocytes	ENSG00000213799	ZNF845	protein_coding	chr19	52333749	54333749	chr19:53333452:A:G	0.126272	0.500575	3.68888e-07	0.0011843	0.00405829
granulocytes	ENSG00000213872	RPL32P11	processed_pseudogene	chr3	24749488	26749488	chr3:25834959:ATG:A	0.180297	-0.917546	6.80948e-10	1.89059e-06	1.05719e-05
granulocytes	ENSG00000213930	GALT	protein_coding	chr9	33646675	35646675	chr9:34645491:TCAAA:T	0.156878	-0.603647	1.08674e-08	2.04971e-05	9.77634e-05
granulocytes	ENSG00000213949	ITGA1	protein_coding	chr5	51787916	53787916	chr5:52922503:A:G	0.156271	-0.532841	1.16658e-08	2.5515e-05	0.000119863
granulocytes	ENSG00000213995	NAXD	protein_coding	chr13	109615545	111615545	chr13:110610982:AAAAT:A	0.098567	-0.646888	8.27873e-06	0.0153824	0.0377904
granulocytes	ENSG00000214078	CPNE1	protein_coding	chr20	34664900	36664900	chr20:35783991:A:C	0.45976	-1.53194	1.79541e-27	1.72037e-21	9.56037e-20
granulocytes	ENSG00000214087	ARL16	protein_coding	chr17	80683797	82683797	chr17:81674504:C:T	0.371828	-1.09348	3.8581e-21	1.49627e-16	3.68604e-15
granulocytes	ENSG00000214106	PAXIP1-AS2	lncRNA	chr7	153928485	155928485	chr7:154928267:T:C	0.100273	0.554474	6.84842e-06	0.0132394	0.0333719
granulocytes	ENSG00000214174	AMZ2P1	transcribed_unprocessed_pseudogene	chr17	63973517	65973517	chr17:64977672:C:T	0.205515	1.05307	3.18627e-11	6.92175e-08	4.83628e-07
granulocytes	ENSG00000214194	SMIM30	protein_coding	chr7	112118554	114118554	chr7:113327157:A:G	0.0881778	-0.692626	2.61658e-05	0.0155222	0.0380426
granulocytes	ENSG00000214331	PDPR2P	transcribed_unprocessed_pseudogene	chr16	73360859	75360859	chr16:74185810:C:T	0.106876	-0.780598	3.27926e-06	0.00512988	0.0147099
granulocytes	ENSG00000214401	KANSL1-AS1	lncRNA	chr17	45193568	47193568	chr17:45587535:T:A	0.594885	1.39586	1.57943e-39	1.81033e-31	4.05556e-29
granulocytes	ENSG00000214413	BBIP1	protein_coding	chr10	109919180	111919180	chr10:111100756:G:T	0.0917861	-0.562469	1.75599e-05	0.0153249	0.037675
granulocytes	ENSG00000214425	LRRC37A4P	transcribed_unprocessed_pseudogene	chr17	44550335	46550335	chr17:45826476:C:T	0.388753	-1.06774	2.74327e-22	1.10618e-16	2.78243e-15
granulocytes	ENSG00000214456	PLIN5	protein_coding	chr19	3535224	5535224	chr19:4534267:G:A	0.115026	0.832562	1.31485e-06	0.00249057	0.0077891
granulocytes	ENSG00000214846		processed_pseudogene	chr4	14731627	16731627	chr4:15730914:CT:C	0.132559	1.00195	1.80279e-07	0.000324833	0.00125669
granulocytes	ENSG00000214894	LINC00243	lncRNA	chr6	29830659	31830659	chr6:30977488:T:A	0.158098	0.702394	9.42221e-09	7.07702e-05	0.000308973
granulocytes	ENSG00000214922	HLA-F-AS1	lncRNA	chr6	28749049	30749049	chr6:29729980:C:T	0.225032	0.726459	2.80174e-12	6.80364e-08	4.76304e-07
granulocytes	ENSG00000214975	PPIAP29	processed_pseudogene	chr6	23976419	25976419	chr6:24936695:C:G	0.232652	0.937869	1.06798e-12	1.2321e-08	9.73826e-08
granulocytes	ENSG00000215022		lncRNA	chr6	12295586	14295586	chr6:13198673:T:C	0.115393	-0.522812	1.26162e-06	0.00141446	0.00476499
granulocytes	ENSG00000215190	LINC00680	transcribed_unprocessed_pseudogene	chr6	56961345	58961345	chr6:57954583:T:C	0.0876755	-0.448279	2.7658e-05	0.00651418	0.0182345
granulocytes	ENSG00000215193	PEX26	protein_coding	chr22	17077990	19077990	chr22:17426933:G:C	0.0987842	0.461544	8.08133e-06	0.00813319	0.0221944
granulocytes	ENSG00000215252	GOLGA8B	protein_coding	chr15	33583651	35583651	chr15:34588049:TA:T	0.0998665	-0.463662	7.16505e-06	0.00792119	0.0216902
granulocytes	ENSG00000215301	DDX3X	protein_coding	chrX	40334162	42334162	chrX:41424443:GTT:G	0.109859	-0.39848	2.34839e-06	0.00153989	0.00513684
granulocytes	ENSG00000215305	VPS16	protein_coding	chr20	1840745	3840745	chr20:2909862:T:G	0.122417	-0.495311	5.71083e-07	0.000975157	0.00340177
granulocytes	ENSG00000215529	EFCAB8	protein_coding	chr20	31858923	33858923	chr20:32900660:G:A	0.107122	-0.500528	3.19043e-06	0.00240273	0.007548
granulocytes	ENSG00000215845	TSTD1	protein_coding	chr1	160038964	162038964	chr1:161038745:C:G	0.375602	-1.25446	2.15294e-21	3.39761e-16	8.03847e-15
granulocytes	ENSG00000217128	FNIP1	protein_coding	chr5	130797017	132797017	chr5:132226322:C:T	0.0890724	0.579827	2.37042e-05	0.00708618	0.0196819
granulocytes	ENSG00000218809		unprocessed_pseudogene	chr6	40270239	42270239	chr6:41272198:T:C	0.176765	0.870661	1.03862e-09	3.264e-06	1.76594e-05
granulocytes	ENSG00000219249	AMZ2P2	processed_pseudogene	chr6	157726803	159726803	chr6:158728858:T:C	0.102768	-0.445681	5.18676e-06	0.00650222	0.0182081
granulocytes	ENSG00000219626	FAM228B	protein_coding	chr2	23123469	25123469	chr2:24102366:G:A	0.219197	-0.956574	5.82942e-12	2.39504e-08	1.81303e-07
granulocytes	ENSG00000220205	VAMP2	protein_coding	chr17	7162948	9162948	chr17:8161461:C:G	0.246297	-0.827561	1.85626e-13	1.50492e-09	1.35024e-08
granulocytes	ENSG00000220267	ACTBP8	processed_pseudogene	chr6	87276989	89276989	chr6:88445262:C:T	0.254752	-0.69194	6.1836e-14	3.75818e-10	3.65555e-09
granulocytes	ENSG00000221886	ZBED8	protein_coding	chr5	159400054	161400054	chr5:160760399:G:A	0.0993794	0.557916	7.56389e-06	0.00837347	0.0227548
granulocytes	ENSG00000221968	FADS3	protein_coding	chr11	60891545	62891545	chr11:61858798:C:G	0.123339	-0.542093	5.14438e-07	0.000623616	0.00227856
granulocytes	ENSG00000221994	ZNF630	protein_coding	chrX	47071640	49071640	chrX:47823819:G:C	0.122223	-0.432876	5.83706e-07	0.000315083	0.0012216
granulocytes	ENSG00000222162	RN7SKP151	misc_RNA	chr11	12353208	14353208	chr11:13297040:C:T	0.108693	0.531308	2.67603e-06	0.00338908	0.0102469
granulocytes	ENSG00000223396	RPS10P7	transcribed_processed_pseudogene	chr1	200520056	202520056	chr1:201517436:C:T	0.135736	-0.514991	1.25367e-07	0.00024868	0.000980595
granulocytes	ENSG00000223482	NUTM2A-AS1	lncRNA	chr10	86342389	88342389	chr10:87355257:A:G	0.092748	-0.620335	1.57863e-05	0.0129365	0.032735
granulocytes	ENSG00000223496	EXOSC6	protein_coding	chr16	69251940	71251940	chr16:70357471:A:G	0.112987	-0.486172	1.65346e-06	0.00128148	0.00436833
granulocytes	ENSG00000223722	IFITM3P2	processed_pseudogene	chr12	30754720	32754720	chr12:31754725:C:T	0.363498	1.12921	1.38166e-20	2.12043e-15	4.36805e-14
granulocytes	ENSG00000223745	CCDC18-AS1	lncRNA	chr1	92345831	94345831	chr1:93318238:A:G	0.176334	0.832204	1.09337e-09	2.10581e-06	1.17114e-05
granulocytes	ENSG00000223797	ENTPD3-AS1	lncRNA	chr3	39453186	41453186	chr3:40292756:T:C	0.0870152	0.456696	2.97489e-05	0.0132807	0.0334401
granulocytes	ENSG00000223865	HLA-DPB1	protein_coding	chr6	32075990	34075990	chr6:33082446:G:A	0.0989223	0.501721	7.95818e-06	0.0142984	0.0355414
granulocytes	ENSG00000223891	OSER1-DT	lncRNA	chr20	43210907	45210907	chr20:44210072:C:G	0.12824	0.508248	2.94945e-07	0.000476643	0.00178523
granulocytes	ENSG00000223896	CCNJP2	processed_pseudogene	chr1	91755794	93755794	chr1:92589472:T:C	0.106531	-0.742952	3.40802e-06	0.0019721	0.0063625
granulocytes	ENSG00000223914	LINC02471	lncRNA	chr12	39156113	41156113	chr12:40177429:G:T	0.121877	0.643994	6.07069e-07	0.000849235	0.00301085
granulocytes	ENSG00000223935	LGALSL-DT	lncRNA	chr2	63453798	65453798	chr2:64275411:C:A	0.197127	0.931221	8.90785e-11	3.31688e-07	2.10052e-06
granulocytes	ENSG00000224086	PPM1F-AS1	lncRNA	chr22	20938293	22938293	chr22:21936031:T:C	0.144663	-0.583879	4.49111e-08	4.01515e-05	0.00018229
granulocytes	ENSG00000224152		lncRNA	chr2	158615294	160615294	chr2:159711078:G:T	0.296164	0.792474	2.37713e-16	4.09015e-12	5.38004e-11
granulocytes	ENSG00000224183	SDHDP6	processed_pseudogene	chr1	24294643	26294643	chr1:25386842:AACACAC:A	0.575432	-1.19106	1.44888e-37	1.82131e-30	3.6268e-28
granulocytes	ENSG00000224203	RPS23P10	unprocessed_pseudogene	chr1	160538158	162538158	chr1:161524532:A:C	0.253373	0.848502	7.40381e-14	4.40659e-10	4.26888e-09
granulocytes	ENSG00000224397	PELATON	lncRNA	chr20	49259019	51259019	chr20:50240798:C:G	0.107063	0.514708	3.21124e-06	0.00398914	0.0118072
granulocytes	ENSG00000224513		lncRNA	chr11	2226061	4226061	chr11:3244535:GA:G	0.197131	-0.650265	8.90337e-11	3.4367e-07	2.17064e-06
granulocytes	ENSG00000224616	RTCA-AS1	lncRNA	chr1	99266179	101266179	chr1:100294608:C:T	0.148914	0.814251	2.74629e-08	3.08161e-05	0.000142801
granulocytes	ENSG00000224914	LINC00863	lncRNA	chr10	86341685	88341685	chr10:87376344:T:G	0.226011	0.735064	2.47637e-12	1.07278e-08	8.53549e-08
granulocytes	ENSG00000225101	OR52K3P	transcribed_unprocessed_pseudogene	chr11	3474813	5474813	chr11:4397013:A:G	0.119205	0.560002	8.20995e-07	0.00145651	0.00489514
granulocytes	ENSG00000225195		lncRNA	chr12	63628344	65628344	chr12:64993012:G:A	0.106975	-0.565542	3.24329e-06	0.00256579	0.00798328
granulocytes	ENSG00000225205		lncRNA	chr2	171556529	173556529	chr2:172408818:A:C	0.116402	-0.738538	1.12616e-06	0.00178328	0.00582674
granulocytes	ENSG00000225217	HSPA7	unprocessed_pseudogene	chr1	160606291	162606291	chr1:161522854:C:G	0.14197	0.546319	6.12695e-08	0.000117076	0.000493118
granulocytes	ENSG00000225231	LINC02470	lncRNA	chr12	8943495	10943495	chr12:10001981:G:T	0.270686	0.822866	7.54092e-15	8.98566e-11	9.62868e-10
granulocytes	ENSG00000225234	TRAPPC12-AS1	lncRNA	chr2	2482409	4482409	chr2:3478086:G:T	0.423646	-0.951574	9.31943e-25	7.74642e-20	3.1915e-18
granulocytes	ENSG00000225484	NUTM2B-AS1	lncRNA	chr10	78806086	80806086	chr10:79791812:G:A	0.281914	-0.765065	1.6675e-15	2.39239e-11	2.83478e-10
granulocytes	ENSG00000225611	LINC02158	lncRNA	chr3	41770600	43770600	chr3:42756239:C:G	0.211348	0.77531	1.54965e-11	4.98059e-08	3.56689e-07
granulocytes	ENSG00000225889		lncRNA	chr2	63143239	65143239	chr2:64266288:C:G	0.114038	-0.703582	1.46931e-06	0.00147654	0.00495317
granulocytes	ENSG00000225920	RIMKLBP2	processed_pseudogene	chr1	218200567	220200567	chr1:219618965:T:G	0.0953862	-0.614736	1.17848e-05	0.00984207	0.0260544
granulocytes	ENSG00000225973	PIGBOS1	protein_coding	chr15	54319123	56319123	chr15:55300042:G:A	0.13098	-0.56369	2.15874e-07	0.000420428	0.00159383
granulocytes	ENSG00000226012		lncRNA	chr21	37238201	39238201	chr21:38187741:TA:T	0.156152	0.565877	1.18289e-08	2.93775e-05	0.000136753
granulocytes	ENSG00000226067	LINC00623	lncRNA	chr1	119913306	121913306	chr1:121422747:G:A	0.0868699	-0.452313	3.02295e-05	0.000397406	0.00151135
granulocytes	ENSG00000226091	LINC00937	lncRNA	chr12	7396803	9396803	chr12:8483883:G:T	0.153636	-0.753177	1.58631e-08	3.67682e-05	0.00016778
granulocytes	ENSG00000226137	BAIAP2-DT	lncRNA	chr17	80034573	82034573	chr17:81032233:G:A	0.194887	0.721634	1.17019e-10	4.63199e-07	2.87743e-06
granulocytes	ENSG00000226200	SGMS1-AS1	lncRNA	chr10	49624943	51624943	chr10:50489331:G:A	0.0920461	-0.692323	1.70618e-05	0.0127164	0.0322578
granulocytes	ENSG00000226259	GTF2H2B	transcribed_unprocessed_pseudogene	chr5	69415352	71415352	chr5:71011637:T:C	0.298805	-0.845231	1.64992e-16	1.08105e-13	1.72217e-12
granulocytes	ENSG00000226266		lncRNA	chr2	158712430	160712430	chr2:159586520:GA:G	0.115807	-0.505279	1.20422e-06	0.00150285	0.00503201
granulocytes	ENSG00000226278	PSPHP1	unprocessed_pseudogene	chr7	54764797	56764797	chr7:55744211:A:G	0.437661	1.17042	8.63295e-26	4.32559e-20	1.89079e-18
granulocytes	ENSG00000226284	ARPC3P1	processed_pseudogene	chr20	48134480	50134480	chr20:48962069:G:A	0.109244	0.456595	2.51596e-06	0.00294358	0.00902556
granulocytes	ENSG00000226328	NUP50-DT	lncRNA	chr22	44163781	46163781	chr22:45131964:C:T	0.46624	-1.13618	5.59913e-28	6.46807e-23	4.50174e-21
granulocytes	ENSG00000226380		lncRNA	chr7	129913310	131913310	chr7:130883970:T:G	0.129177	0.779316	2.65117e-07	0.000451735	0.00169993
granulocytes	ENSG00000226479	TMEM185B	protein_coding	chr2	119223400	121223400	chr2:120223118:G:A	0.371058	1.70271	4.34395e-21	8.47382e-17	2.1773e-15
granulocytes	ENSG00000226688	ENTPD1-AS1	lncRNA	chr10	95090239	97090239	chr10:95735594:G:A	0.271286	0.736689	6.96138e-15	8.29997e-11	8.93398e-10
granulocytes	ENSG00000226742	HSBP1L1	protein_coding	chr18	78964643	80964643	chr18:79965655:A:G	0.256271	1.02601	5.06918e-14	4.86352e-10	4.67363e-09
granulocytes	ENSG00000226752	CUTALP	transcribed_unitary_pseudogene	chr9	119847294	121847294	chr9:120809760:A:G	0.605644	-1.14685	1.18168e-40	3.34191e-33	1.14082e-30
granulocytes	ENSG00000226833		lncRNA	chr2	27751600	29751600	chr2:28717288:C:T	0.0948494	0.486476	1.25076e-05	0.0135595	0.0339995
granulocytes	ENSG00000226899		lncRNA	chr10	123946432	125946432	chr10:124894178:C:T	0.279967	1.17686	2.16967e-15	3.41324e-11	3.92755e-10
granulocytes	ENSG00000226942	IL9RP3	unprocessed_pseudogene	chr16	-961679	1038321	chr16:33626:G:A	0.149557	-0.739955	2.54896e-08	3.92917e-05	0.000178613
granulocytes	ENSG00000227039	ITGB2-AS1	lncRNA	chr21	43921051	45921051	chr21:44929581:C:T	0.275432	0.734566	3.99562e-15	5.64194e-11	6.2416e-10
granulocytes	ENSG00000227124	ZNF717	protein_coding	chr3	74785549	76785549	chr3:75709106:T:C	0.0953324	0.491424	1.18553e-05	0.00734137	0.0202807
granulocytes	ENSG00000227155		lncRNA	chr9	-507752	1492248	chr9:446920:C:A	0.378994	-1.0729	1.27053e-21	2.44582e-16	5.88371e-15
granulocytes	ENSG00000227598		lncRNA	chr6	165999065	167999065	chr6:166987938:T:TATTAA	0.44287	-0.928139	3.51288e-26	6.85319e-21	3.45977e-19
granulocytes	ENSG00000228028		lncRNA	chr3	195250549	197250549	chr3:196233354:A:G	0.248863	0.745645	1.33123e-13	1.98231e-09	1.75875e-08
granulocytes	ENSG00000228107		lncRNA	chr21	35360630	37360630	chr21:36337369:A:C	0.0914682	0.416794	1.81884e-05	0.0179392	0.0429803
granulocytes	ENSG00000228242	XPC-AS1	lncRNA	chr3	13148402	15148402	chr3:14151668:C:T	0.490796	0.973087	5.93769e-30	1.72274e-24	1.50608e-22
granulocytes	ENSG00000228261	ITPRIP-AS1	lncRNA	chr10	103323369	105323369	chr10:104279545:A:G	0.0886881	0.440248	2.47321e-05	0.0174539	0.0420721
granulocytes	ENSG00000228278	ORM2	protein_coding	chr9	113329869	115329869	chr9:114319033:G:A	0.133016	-0.541639	1.71123e-07	0.000308197	0.00119685
granulocytes	ENSG00000228369	TXNDC12-AS1	lncRNA	chr1	51050918	53050918	chr1:52251057:TTG:T	0.0832412	-0.602027	4.50974e-05	0.0142077	0.0353589
granulocytes	ENSG00000228409	CCT6P1	transcribed_unprocessed_pseudogene	chr7	64751142	66751142	chr7:65091320:TTTTG:T	0.0859502	0.444505	3.34574e-05	0.00856318	0.0232
granulocytes	ENSG00000228485	GRK5-IT1	lncRNA	chr10	118208531	120208531	chr10:119179559:C:T	0.184306	0.590487	4.20887e-10	1.46348e-06	8.35961e-06
granulocytes	ENSG00000228655		lncRNA	chr2	142572105	144572105	chr2:142916710:T:A	0.0884221	-0.883638	2.54695e-05	0.0167092	0.0405742
granulocytes	ENSG00000228696	ARL17B	protein_coding	chr17	45361766	47361766	chr17:46724418:G:A	0.306211	1.01393	5.88281e-17	1.51806e-12	2.08478e-11
granulocytes	ENSG00000229056	HECW2-AS1	lncRNA	chr2	195260114	197260114	chr2:196258080:AG:A	0.102858	0.476361	5.13543e-06	0.00327666	0.00994897
granulocytes	ENSG00000229152	ANKRD10-IT1	lncRNA	chr13	109899172	111899172	chr13:110907395:G:A	0.226276	-0.714835	2.39502e-12	1.42582e-08	1.11222e-07
granulocytes	ENSG00000229153	EPHA1-AS1	lncRNA	chr7	142407813	144407813	chr7:143414203:T:C	0.43524	0.925251	1.30738e-25	1.80578e-20	8.40595e-19
granulocytes	ENSG00000229180		transcribed_unprocessed_pseudogene	chr7	65576923	67576923	chr7:66912598:A:T	0.108987	-0.690366	2.58943e-06	0.00166592	0.00550348
granulocytes	ENSG00000229314	ORM1	protein_coding	chr9	113323098	115323098	chr9:114315893:T:A	0.204766	0.673898	3.4938e-11	1.43211e-07	9.59479e-07
granulocytes	ENSG00000229320	KRT8P12	transcribed_processed_pseudogene	chr3	159567852	161567852	chr3:160473448:C:A	0.083325	0.40865	4.46833e-05	0.0179273	0.0429803
granulocytes	ENSG00000229331	GK-IT1	lncRNA	chrX	29671635	31671635	chrX:30691327:G:A	0.123461	0.471084	5.07378e-07	0.00059204	0.00217539
granulocytes	ENSG00000229390	MICD	unprocessed_pseudogene	chr6	28972464	30972464	chr6:29975578:C:T	0.118074	1.02247	9.32733e-07	0.0016573	0.00547752
granulocytes	ENSG00000229456	RLIMP1	processed_pseudogene	chr13	39618738	41618738	chr13:40670123:T:C	0.209048	0.792066	2.06032e-11	6.57212e-08	4.61448e-07
granulocytes	ENSG00000229677		processed_pseudogene	chr7	138050006	140050006	chr7:139117125:C:T	0.117021	0.694492	1.05029e-06	0.00161555	0.00535591
granulocytes	ENSG00000229833	PET100	protein_coding	chr19	6629793	8629793	chr19:7629716:C:G	0.133386	-0.621147	1.64035e-07	0.000439144	0.0016569
granulocytes	ENSG00000229992	HMGB3P9	processed_pseudogene	chr1	91647630	93647630	chr1:92630064:T:A	0.232663	-1.22094	1.06638e-12	7.04891e-09	5.83508e-08
granulocytes	ENSG00000230068	CDC42-IT1	lncRNA	chr1	21059197	23059197	chr1:22066699:A:AT	0.0976326	0.514113	9.18441e-06	0.0129324	0.032735
granulocytes	ENSG00000230071	RPL4P6	processed_pseudogene	chr22	39588003	41588003	chr22:40576543:C:T	0.139185	0.528363	8.44052e-08	9.76745e-05	0.000416292
granulocytes	ENSG00000230107		lncRNA	chr22	41438023	43438023	chr22:42447845:A:G	0.281878	0.930831	1.67565e-15	3.16154e-11	3.66735e-10
granulocytes	ENSG00000230224	PHBP9	processed_pseudogene	chr10	99248271	101248271	chr10:100278884:G:A	0.0952829	-0.431111	1.19206e-05	0.011129	0.0289586
granulocytes	ENSG00000230358	SPDYE21	protein_coding	chr7	66276941	68276941	chr7:67303892:T:C	0.0953742	-0.418403	1.18005e-05	0.0112078	0.0291319
granulocytes	ENSG00000230492		lncRNA	chr20	22027842	24027842	chr20:23098359:C:T	0.21619	1.01906	8.48685e-12	4.25438e-08	3.06826e-07
granulocytes	ENSG00000230730		lncRNA	chr2	27664540	29664540	chr2:28632560:G:A	0.189029	0.666619	2.38133e-10	7.5975e-07	4.56534e-06
granulocytes	ENSG00000230989	HSBP1	protein_coding	chr16	82807978	84807978	chr16:83847426:G:A	0.116133	-0.560188	1.16084e-06	0.00474128	0.0137329
granulocytes	ENSG00000231087	FDPSP7	processed_pseudogene	chr7	75969250	77969250	chr7:76920982:G:A	0.137637	-0.555942	1.00819e-07	0.000141028	0.000584389
granulocytes	ENSG00000231105	ECE1-AS1	lncRNA	chr1	20293290	22293290	chr1:21347512:T:C	0.0938768	-0.494303	1.39311e-05	0.0158789	0.0387842
granulocytes	ENSG00000231123	SPATA20P1	processed_pseudogene	chr21	37238664	39238664	chr21:38124872:C:T	0.150813	0.572786	2.20289e-08	5.11425e-05	0.00022786
granulocytes	ENSG00000231160	KLF3-AS1	lncRNA	chr4	37664231	39664231	chr4:38606180:A:C	0.115948	0.622447	1.18518e-06	0.00202001	0.00649078
granulocytes	ENSG00000231169	EEF1B2P1	processed_pseudogene	chr15	51505191	53505191	chr15:52530666:GAA:G	0.0940208	-0.592456	1.37107e-05	0.01048	0.0274904
granulocytes	ENSG00000231170		lncRNA	chr7	94545244	96545244	chr7:95602124:G:C	0.151045	0.563886	2.14436e-08	3.08021e-05	0.000142801
granulocytes	ENSG00000231177	LINC00852	lncRNA	chr3	9284419	11284419	chr3:10281574:T:C	0.17512	-0.624334	1.26357e-09	4.12433e-06	2.18362e-05
granulocytes	ENSG00000231233	CFAP58-DT	lncRNA	chr10	103353624	105353624	chr10:104333928:G:A	0.214905	0.734772	9.96111e-12	6.03627e-08	4.2675e-07
granulocytes	ENSG00000231345	BEND3P1	transcribed_processed_pseudogene	chr10	49658529	51658529	chr10:50598131:C:T	0.424339	-0.911796	8.29681e-25	3.36883e-19	1.27779e-17
granulocytes	ENSG00000231412		lncRNA	chr19	42331544	44331544	chr19:43288527:T:C	0.207572	0.644493	2.47247e-11	8.01029e-08	5.52151e-07
granulocytes	ENSG00000231607	DLEU2	lncRNA	chr13	49125541	51125541	chr13:49898459:C:G	0.0955722	-0.457098	1.15442e-05	0.0113011	0.0293319
granulocytes	ENSG00000231663	COA6-AS1	lncRNA	chr1	233373662	235373662	chr1:234415600:A:C	0.095941	0.787296	1.10815e-05	0.0152134	0.0374651
granulocytes	ENSG00000231711	LINC00899	lncRNA	chr22	45044853	47044853	chr22:46047249:AAAAC:A	0.123168	0.546108	5.24481e-07	0.00101899	0.0035409
granulocytes	ENSG00000231770	TMEM44-AS1	lncRNA	chr3	193583991	195583991	chr3:194586930:C:T	0.118887	0.795372	8.50965e-07	0.00180401	0.00588215
granulocytes	ENSG00000231799	PA2G4P6	processed_pseudogene	chr9	88449558	90449558	chr9:89451766:T:TAA	0.11079	-0.547643	2.11573e-06	0.00287602	0.0088411
granulocytes	ENSG00000231826	LINC01819	lncRNA	chr2	42039543	44039543	chr2:43109933:T:C	0.0995383	0.868481	7.43137e-06	0.00960263	0.0255621
granulocytes	ENSG00000231925	TAPBP	protein_coding	chr6	32314078	34314078	chr6:33292409:CTTT:C	0.118848	0.687115	8.54778e-07	0.00214396	0.0068461
granulocytes	ENSG00000232063		lncRNA	chr9	93332459	95332459	chr9:94296042:T:G	0.138344	-0.529414	9.2961e-08	0.000138189	0.000575105
granulocytes	ENSG00000232112	TMA7	protein_coding	chr3	47440257	49440257	chr3:48384185:T:C	0.171706	-0.571102	1.89592e-09	1.32159e-06	7.61586e-06
granulocytes	ENSG00000232254	CSF2RBP1	unprocessed_pseudogene	chr22	35953723	37953723	chr22:36951809:C:T	0.238576	1.16131	5.01381e-13	2.81889e-09	2.42592e-08
granulocytes	ENSG00000232284	GNG12-AS1	lncRNA	chr1	66832303	68832303	chr1:68270669:C:G	0.154012	0.721752	1.51828e-08	3.21175e-05	0.00014797
granulocytes	ENSG00000232388	SMIM26	protein_coding	chr20	17567432	19567432	chr20:18554631:T:C	0.347062	0.953673	1.63353e-19	1.02775e-14	1.89888e-13
granulocytes	ENSG00000232528		transcribed_unitary_pseudogene	chr20	779995	2779995	chr20:1806080:T:G	0.119878	-0.566304	7.60958e-07	0.00158858	0.00527228
granulocytes	ENSG00000232599		processed_pseudogene	chrX	124204338	126204338	chrX:125295917:G:T	0.229377	-0.622745	1.6183e-12	4.38913e-09	3.70607e-08
granulocytes	ENSG00000232973	CYP1B1-AS1	lncRNA	chr2	37075700	39075700	chr2:37955613:A:G	0.114425	-0.575688	1.40673e-06	0.00198759	0.00640095
granulocytes	ENSG00000233038	PTPRN2-AS1	lncRNA	chr7	156854800	158854800	chr7:157853083:A:G	0.115819	0.531694	1.2026e-06	0.00191422	0.00619248
granulocytes	ENSG00000233058	LINC00884	lncRNA	chr3	193487146	195487146	chr3:194542023:T:C	0.0943595	0.591727	1.32055e-05	0.0206359	0.0480928
granulocytes	ENSG00000233077	LINC01271	lncRNA	chr20	49321486	51321486	chr20:50299874:G:A	0.105	-0.508237	4.04399e-06	0.0048992	0.0141332
granulocytes	ENSG00000233214		lncRNA	chr19	34424652	36424652	chr19:35432956:T:C	0.136063	0.580528	1.20753e-07	0.000232662	0.000923018
granulocytes	ENSG00000233276	GPX1	protein_coding	chr3	48358353	50358353	chr3:49475155:A:G	0.236329	0.722062	6.6836e-13	4.87275e-09	4.09034e-08
granulocytes	ENSG00000233321	LINC02669	lncRNA	chr10	2502851	4502851	chr10:3473248:G:T	0.0992572	0.491993	7.66735e-06	0.0123976	0.0315814
granulocytes	ENSG00000233338	TLR8-AS1	lncRNA	chrX	11908333	13908333	chrX:12932766:C:T	0.279685	0.751813	2.25405e-15	1.75556e-11	2.11871e-10
granulocytes	ENSG00000233355	CHRM3-AS2	lncRNA	chr1	238730465	240730465	chr1:238914158:GA:G	0.11403	0.662127	1.47062e-06	0.00278831	0.00859358
granulocytes	ENSG00000233365		lncRNA	chr6	165236969	167236969	chr6:166258351:C:T	0.653168	1.22753	5.04082e-46	6.75702e-39	1.61464e-35
granulocytes	ENSG00000233406		processed_pseudogene	chr1	50251472	52251472	chr1:51475839:T:C	0.0787982	-0.676267	7.35242e-05	0.0182858	0.0436082
granulocytes	ENSG00000233429	HOTAIRM1	lncRNA	chr7	26096094	28096094	chr7:26912520:T:C	0.362608	0.891206	1.58188e-20	1.12351e-15	2.45553e-14
granulocytes	ENSG00000233578	EIF4EP1	processed_pseudogene	chr20	4548840	6548840	chr20:5534741:T:C	0.173951	-0.620282	1.4521e-09	4.33192e-06	2.28006e-05
granulocytes	ENSG00000233622	CYP2T1P	transcribed_unitary_pseudogene	chr19	39812100	41812100	chr19:40812994:T:A	0.190771	-0.670875	1.92876e-10	6.93342e-07	4.18031e-06
granulocytes	ENSG00000233730	LINC01765	lncRNA	chr1	114099580	116099580	chr1:114166695:T:G	0.0902439	-0.456989	2.08255e-05	0.0199479	0.0467936
granulocytes	ENSG00000233980	FDPSP2	processed_pseudogene	chr7	75471058	77471058	chr7:77004920:G:A	0.115587	0.512376	1.23441e-06	0.00167961	0.00554359
granulocytes	ENSG00000234118	RPL13AP6	processed_pseudogene	chr10	109937233	111937233	chr10:110937483:C:T	0.152183	0.619178	1.87863e-08	3.51118e-05	0.000160699
granulocytes	ENSG00000234127	TRIM26	protein_coding	chr6	29213406	31213406	chr6:30964291:G:A	0.115717	0.656052	1.21644e-06	0.00256205	0.0079751
granulocytes	ENSG00000234199	LINC01191	lncRNA	chr2	112970719	114970719	chr2:114892223:A:G	0.0891882	-0.441691	2.34029e-05	0.0192424	0.045474
granulocytes	ENSG00000234222	LIX1L-AS1	lncRNA	chr1	144927236	146927236	chr1:145880626:A:G	0.0734317	0.435071	0.000132526	0.00576681	0.0163675
granulocytes	ENSG00000234284	ZNF879	protein_coding	chr5	178023804	180023804	chr5:179020942:A:G	0.159486	0.701008	8.0094e-09	2.84411e-05	0.000132566
granulocytes	ENSG00000234383	CTBP2P8	processed_pseudogene	chr1	67163090	69163090	chr1:68270669:C:G	0.153846	0.721361	1.54807e-08	2.95692e-05	0.000137467
granulocytes	ENSG00000234389		lncRNA	chr2	101438713	103438713	chr2:102415720:C:CTAT	0.37079	0.842254	4.52715e-21	4.06423e-16	9.45955e-15
granulocytes	ENSG00000234426		lncRNA	chr6	87420970	89420970	chr6:88445262:C:T	0.591053	-1.05396	3.91247e-39	1.85898e-32	4.93576e-30
granulocytes	ENSG00000234436		unprocessed_pseudogene	chr19	53306026	55306026	chr19:54317278:C:T	0.158377	-1.08178	9.12012e-09	3.2526e-05	0.000149756
granulocytes	ENSG00000234444	ZNF736	protein_coding	chr7	63313961	65313961	chr7:64417872:TA:T	0.105222	0.480584	3.94497e-06	0.00258234	0.00803129
granulocytes	ENSG00000234477		lncRNA	chr17	39921430	41921430	chr17:40972177:C:CA	0.154362	0.837484	1.45766e-08	2.35286e-05	0.00011104
granulocytes	ENSG00000234484		lncRNA	chr6	131752675	133752675	chr6:132752994:G:A	0.112574	-0.539642	1.7319e-06	0.00207956	0.00666122
granulocytes	ENSG00000234493	RHOXF1P1	transcribed_unprocessed_pseudogene	chrX	119015407	121015407	chrX:120022036:G:C	0.389775	0.756262	2.33294e-22	7.4015e-18	2.2795e-16
granulocytes	ENSG00000234506	LINC01506	lncRNA	chr9	67546662	69546662	chr9:68560649:T:A	0.27233	-0.904063	6.05452e-15	9.04067e-11	9.66203e-10
granulocytes	ENSG00000234585	CCT6P3	transcribed_unprocessed_pseudogene	chr7	64064999	66064999	chr7:64971336:T:C	0.331408	0.867587	1.62409e-18	1.91387e-13	2.93791e-12
granulocytes	ENSG00000234678	ELF3-AS1	lncRNA	chr1	201010463	203010463	chr1:201980910:G:A	0.377252	0.866318	1.66633e-21	7.37955e-17	1.92371e-15
granulocytes	ENSG00000234684	SDCBP2-AS1	lncRNA	chr20	325405	2325405	chr20:1361382:C:T	0.146055	0.591035	3.82382e-08	0.000125049	0.000524543
granulocytes	ENSG00000234694		lncRNA	chr1	42358676	44358676	chr1:43398186:G:A	0.0876188	-0.444928	2.78316e-05	0.0171746	0.0414965
granulocytes	ENSG00000234719	NPIPB2	protein_coding	chr16	10942045	12942045	chr16:11976565:T:C	0.349072	-0.795276	1.21161e-19	1.2024e-14	2.1989e-13
granulocytes	ENSG00000234736	FAM170B-AS1	lncRNA	chr10	48121839	50121839	chr10:49121411:G:A	0.095789	-0.620584	1.12699e-05	0.0104658	0.0274722
granulocytes	ENSG00000234745	HLA-B	protein_coding	chr6	30357179	32357179	chr6:31358015:A:G	0.42208	-0.951695	1.2115e-24	1.69737e-17	4.96575e-16
granulocytes	ENSG00000234854	LINC00676	lncRNA	chr13	108728282	110728282	chr13:109731177:G:A	0.303257	-0.891963	8.88792e-17	1.52511e-12	2.09046e-11
granulocytes	ENSG00000234912	SNHG20	lncRNA	chr17	76086716	78086716	chr17:77030770:G:T	0.0934789	0.564552	1.4559e-05	0.0213782	0.0493892
granulocytes	ENSG00000234964	FABP5P7	processed_pseudogene	chr11	58781722	60781722	chr11:59700562:A:T	0.107542	1.0123	3.04385e-06	0.00191873	0.00620427
granulocytes	ENSG00000235321		lncRNA	chr2	168100743	170100743	chr2:169103912:A:G	0.105704	0.477661	3.73811e-06	0.00395278	0.0117044
granulocytes	ENSG00000235527	HIPK1-AS1	lncRNA	chr1	112929495	114929495	chr1:113932728:G:A	0.0900048	0.867841	2.13835e-05	0.0156809	0.0383791
granulocytes	ENSG00000235579	RPL38P5	processed_pseudogene	chr2	200162680	202162680	chr2:201161992:C:T	0.122358	-0.493826	5.74862e-07	0.000763128	0.00274494
granulocytes	ENSG00000235674	LDHAP2	processed_pseudogene	chr1	234738005	236738005	chr1:235867701:G:A	0.0962047	-0.498257	1.0762e-05	0.0120946	0.0309025
granulocytes	ENSG00000235750	KIAA0040	protein_coding	chr1	174192776	176192776	chr1:175160555:G:T	0.0853391	-0.426686	3.57898e-05	0.0189537	0.0448726
granulocytes	ENSG00000235865	GSN-AS1	lncRNA	chr9	120285530	122285530	chr9:121259718:G:GC	0.146319	0.548597	3.70885e-08	5.64679e-05	0.000249725
granulocytes	ENSG00000235908	RHOA-IT1	lncRNA	chr3	48367006	50367006	chr3:48650681:G:A	0.168857	-0.891622	2.65726e-09	2.84739e-06	1.55581e-05
granulocytes	ENSG00000235919	ASH1L-AS1	lncRNA	chr1	154562026	156562026	chr1:154761586:C:T	0.116904	0.503579	1.06421e-06	0.00100901	0.00350962
granulocytes	ENSG00000236035	NSA2P1	processed_pseudogene	chr1	202657760	204657760	chr1:203649920:C:T	0.0926085	0.595105	1.6032e-05	0.0162288	0.0395311
granulocytes	ENSG00000236242	MYO16-AS1	lncRNA	chr13	108201483	110201483	chr13:109270326:T:C	0.198408	0.698168	7.61777e-11	2.81598e-07	1.7992e-06
granulocytes	ENSG00000236327		processed_pseudogene	chr1	152890595	154890595	chr1:153985724:C:CGG	0.134911	-0.610494	1.37781e-07	0.000186263	0.000753964
granulocytes	ENSG00000236383	CCDC200	protein_coding	chr17	42228623	44228623	chr17:43223574:A:G	0.233789	-0.711607	9.24083e-13	7.89716e-09	6.48484e-08
granulocytes	ENSG00000236449		lncRNA	chr2	173547141	175547141	chr2:174632107:T:C	0.119018	-0.562961	8.38516e-07	0.00106087	0.00366864
granulocytes	ENSG00000236478		processed_pseudogene	chr2	215176032	217176032	chr2:216157566:G:GGCT	0.159459	0.568647	8.03494e-09	1.68762e-05	8.15786e-05
granulocytes	ENSG00000236525		lncRNA	chr2	101433957	103433957	chr2:102415720:C:CTAT	0.25707	0.701301	4.56538e-14	5.2529e-10	4.99425e-09
granulocytes	ENSG00000236682	MAP3K2-DT	lncRNA	chr2	126388202	128388202	chr2:127349894:T:C	0.236795	-0.827674	6.29763e-13	3.41299e-09	2.90235e-08
granulocytes	ENSG00000236709	DAPK1-IT1	lncRNA	chr9	86553454	88553454	chr9:87581057:T:G	0.137734	0.559248	9.97069e-08	0.000177175	0.000719208
granulocytes	ENSG00000236829		transcribed_processed_pseudogene	chr16	-613237	1386763	chr16:383843:GGGTTTAC:G	0.164419	0.605024	4.48649e-09	1.35397e-05	6.64357e-05
granulocytes	ENSG00000236935		lncRNA	chr11	63340127	65340127	chr11:64340263:G:A	0.281692	0.795522	1.71834e-15	1.10177e-11	1.36178e-10
granulocytes	ENSG00000237217		processed_pseudogene	chr2	63450096	65450096	chr2:64262351:T:C	0.110866	0.592107	2.09793e-06	0.00222311	0.00707677
granulocytes	ENSG00000237440	ZNF737	protein_coding	chr19	19565781	21565781	chr19:20590205:T:C	0.175461	-0.788375	1.21325e-09	3.40069e-06	1.83574e-05
granulocytes	ENSG00000237637	FRY-AS1	lncRNA	chr13	31031639	33031639	chr13:32027664:T:C	0.16875	0.60591	2.69105e-09	6.28379e-06	3.22685e-05
granulocytes	ENSG00000237667	LINC01115	lncRNA	chr2	-131574	1868426	chr2:869815:T:C	0.121996	0.499496	5.98888e-07	0.000927036	0.00324655
granulocytes	ENSG00000237803	LINC00211	lncRNA	chr2	36876257	38876257	chr2:37829260:A:G	0.404653	0.938057	2.14242e-23	3.07324e-18	1.01527e-16
granulocytes	ENSG00000237886	NALT1	lncRNA	chr9	135546212	137546212	chr9:136542958:G:A	0.11801	0.557847	9.39508e-07	0.00155717	0.00518002
granulocytes	ENSG00000237927		lncRNA	chr6	158589169	160589169	chr6:159735601:G:T	0.109734	-0.654823	2.38162e-06	0.00262847	0.00815706
granulocytes	ENSG00000238005		lncRNA	chr1	233970062	235970062	chr1:234970747:C:T	0.275519	1.44963	3.94946e-15	3.3025e-11	3.80623e-10
granulocytes	ENSG00000238083	LRRC37A2	protein_coding	chr17	45511511	47511511	chr17:45991126:A:G	0.12704	0.56048	3.38057e-07	0.000309798	0.00120176
granulocytes	ENSG00000238121	LINC00426	lncRNA	chr13	29376971	31376971	chr13:30370069:C:T	0.113793	0.501435	1.51037e-06	0.00217798	0.00695163
granulocytes	ENSG00000239291		processed_pseudogene	chr17	46159993	48159993	chr17:46940493:A:G	0.0921106	0.457684	1.69405e-05	0.00910991	0.0244594
granulocytes	ENSG00000239556		transcribed_unprocessed_pseudogene	chr7	42990207	44990207	chr7:43987749:A:G	0.115221	0.495226	1.28627e-06	0.00154527	0.00514999
granulocytes	ENSG00000239576	COX6CP14	processed_pseudogene	chr3	48758483	50758483	chr3:49733256:CAAA:C	0.214225	0.730351	1.08411e-11	3.37728e-08	2.48827e-07
granulocytes	ENSG00000239653	PSMD6-AS2	lncRNA	chr3	63004022	65004022	chr3:64702798:T:G	0.0952893	-0.533946	1.19121e-05	0.0157065	0.0384124
granulocytes	ENSG00000239713	APOBEC3G	protein_coding	chr22	38077275	40077275	chr22:39091717:C:T	0.155669	0.644126	1.2516e-08	2.02426e-05	9.67426e-05
granulocytes	ENSG00000239736	CEACAMP3	transcribed_unprocessed_pseudogene	chr19	40599735	42599735	chr19:41580312:G:C	0.140427	0.804527	7.31787e-08	0.000103285	0.000438639
granulocytes	ENSG00000239793		processed_pseudogene	chr4	77768499	79768499	chr4:78714650:C:G	0.242838	0.759401	2.90031e-13	2.81413e-09	2.42473e-08
granulocytes	ENSG00000239961	LILRA4	protein_coding	chr19	53339162	55339162	chr19:53500544:T:C	0.0976681	-0.459334	9.1482e-06	0.0185311	0.0440518
granulocytes	ENSG00000239998	LILRA2	protein_coding	chr19	53573790	55573790	chr19:54570493:T:C	0.281929	-1.11859	1.66412e-15	2.05643e-11	2.4611e-10
granulocytes	ENSG00000240065	PSMB9	protein_coding	chr6	31854192	33854192	chr6:32859784:TGAA:T	0.354648	0.830034	5.26436e-20	2.41571e-14	4.28653e-13
granulocytes	ENSG00000240344	PPIL3	protein_coding	chr2	199889077	201889077	chr2:200885129:G:C	0.194967	-0.750176	1.15897e-10	4.32038e-07	2.69553e-06
granulocytes	ENSG00000240356	RPL23AP7	transcribed_processed_pseudogene	chr2	112612247	114612247	chr2:113624863:G:C	0.280246	0.81867	2.08964e-15	2.8723e-11	3.33724e-10
granulocytes	ENSG00000240490	RN7SL277P	misc_RNA	chr1	18424384	20424384	chr1:19449317:G:A	0.138087	-0.581673	9.57441e-08	0.000203088	0.000815622
granulocytes	ENSG00000240710		lncRNA	chr1	203603035	205603035	chr1:204602943:G:A	0.117779	-0.522218	9.64286e-07	0.00133003	0.00450384
granulocytes	ENSG00000241015	TPM3P9	transcribed_processed_pseudogene	chr19	52441863	54441863	chr19:53438369:T:C	0.188245	-0.980912	2.61814e-10	1.25401e-06	7.24389e-06
granulocytes	ENSG00000241106	HLA-DOB	protein_coding	chr6	31817002	33817002	chr6:32829016:G:A	0.181292	1.20978	6.04381e-10	4.18463e-06	2.21391e-05
granulocytes	ENSG00000241163	LINC00877	lncRNA	chr3	71279503	73279503	chr3:72072733:G:A	0.0937655	0.563249	1.4104e-05	0.0182273	0.0435411
granulocytes	ENSG00000241170		transcribed_processed_pseudogene	chr11	73919587	75919587	chr11:74739390:G:T	0.146046	0.622443	3.82772e-08	6.69137e-05	0.000293207
granulocytes	ENSG00000241258	CRCP	protein_coding	chr7	65114847	67114847	chr7:66073609:A:G	0.157588	-0.569286	1.00012e-08	1.07935e-05	5.35843e-05
granulocytes	ENSG00000241399	CD302	protein_coding	chr2	158798208	160798208	chr2:159738616:G:A	0.129753	-0.473547	2.48293e-07	0.000352826	0.00135548
granulocytes	ENSG00000241764	CBLL1-AS1	lncRNA	chr7	106743595	108743595	chr7:107760984:A:G	0.368361	1.0158	6.57465e-21	3.50908e-16	8.27489e-15
granulocytes	ENSG00000241839	PLEKHO2	protein_coding	chr15	63841915	65841915	chr15:64826749:T:C	0.404418	-0.893166	2.22576e-23	4.50083e-18	1.44687e-16
granulocytes	ENSG00000241878	PISD	protein_coding	chr22	30662215	32662215	chr22:31643122:AATAGAG:A	0.345667	0.853345	2.00882e-19	1.36623e-14	2.48582e-13
granulocytes	ENSG00000241945	PWP2	protein_coding	chr21	43107399	45107399	chr21:44093664:G:A	0.498186	1.25891	1.44835e-30	5.1441e-25	5.1939e-23
granulocytes	ENSG00000242086	MUC20-OT1	lncRNA	chr3	194708183	196708183	chr3:195947386:C:G	0.213602	0.735193	1.17139e-11	8.11904e-08	5.58089e-07
granulocytes	ENSG00000242110	AMACR	protein_coding	chr5	33008050	35008050	chr5:33998663:C:A	0.186092	0.868082	3.39473e-10	9.74484e-07	5.74492e-06
granulocytes	ENSG00000242256	RN7SL57P	misc_RNA	chr9	111242839	113242839	chr9:112209364:A:G	0.117634	0.541993	9.8017e-07	0.00129033	0.00439015
granulocytes	ENSG00000242314	RPL12P32	processed_pseudogene	chr12	30948334	32948334	chr12:31951820:T:C	0.104843	-0.49112	4.11528e-06	0.00602587	0.0169937
granulocytes	ENSG00000242324		unprocessed_pseudogene	chr20	557653	2557653	chr20:1524236:ACATC:A	0.150628	-0.781966	2.2509e-08	6.44299e-05	0.000283363
granulocytes	ENSG00000242372	EIF6	protein_coding	chr20	34284772	36284772	chr20:35269439:C:T	0.220526	-0.987393	4.93561e-12	1.60365e-08	1.24015e-07
granulocytes	ENSG00000242550	SERPINB10	protein_coding	chr18	62907958	64907958	chr18:63896472:C:T	0.265692	0.924592	1.46516e-14	7.52011e-11	8.20543e-10
granulocytes	ENSG00000242609	CCDC137P	processed_pseudogene	chr3	71086888	73086888	chr3:72278800:C:T	0.107605	-0.553411	3.02261e-06	0.00501733	0.014416
granulocytes	ENSG00000242853	RN7SL749P	misc_RNA	chr10	118212857	120212857	chr10:119166920:C:T	0.118393	0.465213	8.99809e-07	0.00146235	0.00490787
granulocytes	ENSG00000243176		lncRNA	chr3	156175269	158175269	chr3:157133835:CA:C	0.120098	0.514454	7.42265e-07	0.000656696	0.00238484
granulocytes	ENSG00000243227	RN7SL55P	misc_RNA	chr4	108451068	110451068	chr4:110046513:T:A	0.106896	-0.622657	3.27177e-06	0.00310744	0.00948336
granulocytes	ENSG00000243273		lncRNA	chr3	149890636	151890636	chr3:150892138:T:C	0.117288	0.613265	1.01915e-06	0.00138542	0.00467624
granulocytes	ENSG00000243398	RN7SL141P	misc_RNA	chr3	171237326	173237326	chr3:172262740:C:A	0.106398	0.667738	3.45927e-06	0.00394658	0.0116909
granulocytes	ENSG00000243438	LARP1BP2	processed_pseudogene	chr7	105315225	107315225	chr7:106314304:C:T	0.147796	0.743565	3.12599e-08	6.75032e-05	0.00029561
granulocytes	ENSG00000243544	RN7SL172P	misc_RNA	chr3	120654296	122654296	chr3:121620673:A:C	0.189429	-0.743898	2.26906e-10	5.94554e-07	3.63359e-06
granulocytes	ENSG00000243753	HLA-L	transcribed_unprocessed_pseudogene	chr6	29259625	31259625	chr6:31081445:T:A	0.279601	1.19931	2.2798e-15	2.17106e-10	2.19208e-09
granulocytes	ENSG00000243927	MRPS6	protein_coding	chr21	33073578	35073578	chr21:34215901:AT:A	0.160324	-1.13158	7.26016e-09	2.0495e-05	9.77634e-05
granulocytes	ENSG00000244041	LINC01011	lncRNA	chr6	1987967	3987967	chr6:2997930:A:T	0.11	-0.522604	2.31175e-06	0.00381711	0.0113685
granulocytes	ENSG00000244482	LILRA6	protein_coding	chr19	53242791	55242791	chr19:54219677:C:T	0.241986	0.851154	3.23666e-13	2.69803e-09	2.3303e-08
granulocytes	ENSG00000244879	GABPB1-AS1	lncRNA	chr15	49355467	51355467	chr15:50337206:T:G	0.33963	0.84282	4.89264e-19	2.8658e-14	5.02302e-13
granulocytes	ENSG00000245080	MIR3150BHG	lncRNA	chr8	94072920	96072920	chr8:95092624:G:A	0.125141	-0.546858	4.19407e-07	0.000686485	0.00248673
granulocytes	ENSG00000245958	SEPTIN7P14	transcribed_unprocessed_pseudogene	chr4	118457968	120457968	chr4:119480680:A:G	0.268861	-0.758741	9.61731e-15	1.90463e-10	1.93397e-09
granulocytes	ENSG00000246082	NUDT16L2P	transcribed_unitary_pseudogene	chr3	130361930	132361930	chr3:131435735:T:G	0.140654	1.11375	7.12902e-08	0.000103579	0.000439627
granulocytes	ENSG00000246363	LINC02458	lncRNA	chr12	88309566	90309566	chr12:89183938:T:G	0.0857242	-0.433345	3.43019e-05	0.0171263	0.0414217
granulocytes	ENSG00000246575		unprocessed_pseudogene	chr2	84315041	86315041	chr2:85317466:G:GCAACA	0.374168	0.875545	2.68812e-21	1.17286e-16	2.92959e-15
granulocytes	ENSG00000246596		transcribed_unprocessed_pseudogene	chr5	176672149	178672149	chr5:177646283:C:T	0.132092	-0.531522	1.90168e-07	0.000283018	0.00110583
granulocytes	ENSG00000246705	H2AJ	protein_coding	chr12	13774405	15774405	chr12:14808265:A:G	0.169265	0.798985	2.5321e-09	6.42572e-06	3.29031e-05
granulocytes	ENSG00000247199	FBXO38-DT	lncRNA	chr5	147383869	149383869	chr5:148193255:AG:A	0.101686	-0.454979	5.85159e-06	0.00490513	0.0141434
granulocytes	ENSG00000247228		lncRNA	chr16	69173483	71173483	chr16:69512620:TA:T	0.0986858	-0.518765	8.17012e-06	0.00509244	0.0146142
granulocytes	ENSG00000248099	INSL3	protein_coding	chr19	16821519	18821519	chr19:17824775:CAA:C	0.136769	0.744117	1.11374e-07	0.00023385	0.000926705
granulocytes	ENSG00000248275	TRIM52-AS1	lncRNA	chr5	180261222	182261222	chr5:181246429:A:C	0.141786	-0.606756	6.25821e-08	9.78582e-05	0.000416827
granulocytes	ENSG00000248477	NAIPP3	transcribed_unprocessed_pseudogene	chr5	68618313	70618313	chr5:69518952:G:C	0.0966023	-0.699919	1.02974e-05	0.00351407	0.0105802
granulocytes	ENSG00000248559		lncRNA	chr5	133399495	135399495	chr5:135328307:A:G	0.0988316	0.907943	8.03883e-06	0.00855592	0.0231979
granulocytes	ENSG00000248673	LINC01331	lncRNA	chr5	73536824	75536824	chr5:74443838:A:G	0.15734	-0.799611	1.02958e-08	2.19151e-05	0.000103836
granulocytes	ENSG00000248727	LINC01948	lncRNA	chr5	55481783	57481783	chr5:56419740:C:G	0.281049	-0.777127	1.87466e-15	2.69127e-11	3.15245e-10
granulocytes	ENSG00000248925	PDCD6-DT	lncRNA	chr5	-728484	1271516	chr5:402954:C:T	0.0923611	-0.72925	1.64772e-05	0.0131504	0.0331826
granulocytes	ENSG00000249274	PDLIM1P4	processed_pseudogene	chr3	97782188	99782188	chr3:98998540:T:C	0.233627	0.699456	9.43287e-13	5.29787e-09	4.41617e-08
granulocytes	ENSG00000249437	NAIP	protein_coding	chr5	70025339	72025339	chr5:71365029:T:C	0.110101	-0.791631	2.28558e-06	0.000814391	0.00290147
granulocytes	ENSG00000249476		lncRNA	chr5	108326369	110326369	chr5:109611749:C:T	0.106947	0.535464	3.25324e-06	0.00380574	0.0113487
granulocytes	ENSG00000250069		lncRNA	chr5	139200163	141200163	chr5:140163794:G:A	0.313521	0.925095	2.10401e-17	2.42485e-13	3.69068e-12
granulocytes	ENSG00000250155		lncRNA	chr5	35725173	37725173	chr5:36702762:C:A	0.282597	0.795691	1.52017e-15	2.43927e-11	2.88556e-10
granulocytes	ENSG00000250312	ZNF718	protein_coding	chr4	-875499	1124501	chr4:146728:A:G	0.197462	0.905455	8.55097e-11	2.06926e-07	1.35127e-06
granulocytes	ENSG00000250510	GPR162	protein_coding	chr12	5821821	7821821	chr12:6784998:C:G	0.265799	-0.816971	1.4444e-14	9.85238e-11	1.04481e-09
granulocytes	ENSG00000250574		processed_pseudogene	chr5	75510440	77510440	chr5:76127725:G:A	0.101533	-0.477927	5.95177e-06	0.00721066	0.0199735
granulocytes	ENSG00000250616	YPEL3-DT	lncRNA	chr16	29096430	31096430	chr16:30031789:T:G	0.221478	0.635228	4.38059e-12	1.67582e-08	1.29456e-07
granulocytes	ENSG00000250687	NAIPP1	transcribed_unprocessed_pseudogene	chr5	69473448	71473448	chr5:71011637:T:C	0.223166	-0.730459	3.54353e-12	9.07873e-10	8.3333e-09
granulocytes	ENSG00000250696		lncRNA	chr4	68182100	70182100	chr4:69186934:C:T	0.266376	0.895211	1.33805e-14	1.12735e-10	1.18674e-09
granulocytes	ENSG00000250893		lncRNA	chr4	39426119	41426119	chr4:40429248:C:A	0.130222	-0.575483	2.35357e-07	0.000468444	0.0017582
granulocytes	ENSG00000251000	GGCTP1	processed_pseudogene	chr5	94835046	96835046	chr5:95838864:A:G	0.164272	0.888022	4.56494e-09	1.00403e-05	5.01228e-05
granulocytes	ENSG00000251002		lncRNA	chr14	21432734	23432734	chr14:22428436:G:GA	0.155407	-0.634463	1.29043e-08	3.72478e-05	0.000169644
granulocytes	ENSG00000251022	THAP9-AS1	lncRNA	chr4	81900960	83900960	chr4:82873757:C:A	0.140641	-0.694128	7.14007e-08	0.000107194	0.000453628
granulocytes	ENSG00000251230	MIR3945HG	lncRNA	chr4	183855751	185855751	chr4:184851771:G:A	0.132452	0.649322	1.82511e-07	0.00044281	0.00166897
granulocytes	ENSG00000251288		processed_pseudogene	chr4	101751401	103751401	chr4:102753951:G:C	0.152301	-0.59054	1.85305e-08	2.88394e-05	0.000134335
granulocytes	ENSG00000251364		lncRNA	chr11	6513472	8513472	chr11:7505369:A:G	0.200037	-0.611421	6.24265e-11	3.81277e-07	2.39761e-06
granulocytes	ENSG00000251379		lncRNA	chr4	14420032	16420032	chr4:15592069:C:T	0.118077	0.472794	9.32417e-07	0.00133428	0.0045161
granulocytes	ENSG00000251381	LINC00958	lncRNA	chr11	11989546	13989546	chr11:12989975:C:T	0.476574	1.17802	8.47844e-29	1.68504e-23	1.27154e-21
granulocytes	ENSG00000251661		lncRNA	chr11	-681347	1318653	chr11:324170:A:G	0.193584	0.678149	1.37117e-10	4.09511e-07	2.56391e-06
granulocytes	ENSG00000252118	RNU6ATAC39P	snRNA	chr10	11456483	13456483	chr10:12267270:C:T	0.105935	0.535987	3.64292e-06	0.00704447	0.0195736
granulocytes	ENSG00000253210	DENND3-AS1	lncRNA	chr8	140130064	142130064	chr8:141128400:T:C	0.359157	-0.862878	2.66895e-20	9.28788e-16	2.06778e-14
granulocytes	ENSG00000253214		lncRNA	chr8	80154265	82154265	chr8:81154703:G:A	0.214479	-0.695872	1.05036e-11	3.13891e-08	2.32219e-07
granulocytes	ENSG00000253251	SHLD3	protein_coding	chr5	64625027	66625027	chr5:65524509:C:A	0.106552	-0.466985	3.40014e-06	0.00287562	0.0088411
granulocytes	ENSG00000253307		lncRNA	chr8	140253292	142253292	chr8:141271907:T:C	0.169019	0.611927	2.6067e-09	7.49394e-06	3.80468e-05
granulocytes	ENSG00000253320	MAILR	lncRNA	chr8	101864271	103864271	chr8:102986490:C:G	0.133021	0.529711	1.71026e-07	0.000293615	0.00114518
granulocytes	ENSG00000253328	SUMO2P19	unprocessed_pseudogene	chr8	101242619	103242619	chr8:102239769:G:A	0.106319	0.585502	3.48989e-06	0.00480895	0.0139233
granulocytes	ENSG00000253552	HOXA-AS2	lncRNA	chr7	26108005	28108005	chr7:26913945:C:G	0.211894	0.681253	1.44823e-11	9.37463e-08	6.37007e-07
granulocytes	ENSG00000253719	ATXN7L3B	protein_coding	chr12	73537835	75537835	chr12:74541165:AG:A	0.157629	0.682025	9.95394e-09	1.7757e-05	8.55479e-05
granulocytes	ENSG00000253893	FAM85B	lncRNA	chr8	7226614	9226614	chr8:8458307:C:T	0.0882931	-0.461925	2.58348e-05	0.0185732	0.0441028
granulocytes	ENSG00000253981	ALG1L13P	transcribed_unprocessed_pseudogene	chr8	7241411	9241411	chr8:8933743:C:A	0.224857	-0.662523	2.86448e-12	3.55326e-08	2.59657e-07
granulocytes	ENSG00000254211	LINC01485	lncRNA	chr5	172807791	174807791	chr5:173778315:G:A	0.118143	-0.575261	9.25518e-07	0.00170846	0.00562328
granulocytes	ENSG00000254396		lncRNA	chr9	26102630	28102630	chr9:27178699:C:T	0.201068	0.79209	5.50212e-11	3.95179e-07	2.47851e-06
granulocytes	ENSG00000254415	SIGLEC14	protein_coding	chr19	50646825	52646825	chr19:51655063:G:T	0.251135	-1.13444	9.90973e-14	5.70919e-10	5.39943e-09
granulocytes	ENSG00000254484		lncRNA	chr11	69319928	71319928	chr11:70332472:C:A	0.118707	-0.530719	8.685e-07	0.00151922	0.00508208
granulocytes	ENSG00000254521	SIGLEC12	protein_coding	chr19	50501800	52501800	chr19:51509788:T:G	0.28202	-1.03135	1.64377e-15	1.50015e-11	1.83518e-10
granulocytes	ENSG00000254554	ADM-DT	lncRNA	chr11	9303704	11303704	chr11:10348572:C:T	0.101672	1.03662	5.86081e-06	0.00828595	0.0225769
granulocytes	ENSG00000254635	WAC-AS1	lncRNA	chr10	27532743	29532743	chr10:28657629:CA:C	0.10403	0.475033	4.50585e-06	0.00642054	0.0180216
granulocytes	ENSG00000254682		lncRNA	chr11	70448562	72448562	chr11:71472428:C:T	0.106657	0.561565	3.36036e-06	0.00252033	0.00786573
granulocytes	ENSG00000254685	FPGT	protein_coding	chr1	73198242	75198242	chr1:74012655:G:A	0.376304	-0.806878	1.93077e-21	1.29163e-16	3.21505e-15
granulocytes	ENSG00000254719		processed_pseudogene	chr11	9272259	11272259	chr11:10138336:T:C	0.254339	-0.729642	6.52633e-14	7.64419e-10	7.08916e-09
granulocytes	ENSG00000254789		lncRNA	chr11	14622447	16622447	chr11:15591671:C:CG	0.3108	1.04793	3.08903e-17	4.20088e-13	6.1371e-12
granulocytes	ENSG00000254838	GVINP1	transcribed_unprocessed_pseudogene	chr11	5721880	7721880	chr11:6746378:G:A	0.125883	-0.551267	3.85543e-07	0.000726005	0.00262061
granulocytes	ENSG00000254860	TMEM9B-AS1	lncRNA	chr11	7965048	9965048	chr11:8966803:G:A	0.126686	0.63936	3.51937e-07	0.00072903	0.00262889
granulocytes	ENSG00000254986	DPP3	protein_coding	chr11	65480434	67480434	chr11:66512075:T:C	0.0926897	-0.459114	1.58885e-05	0.00770057	0.0211426
granulocytes	ENSG00000255197		lncRNA	chr11	46409271	48409271	chr11:47366663:G:A	0.228158	0.704448	1.88836e-12	1.22361e-08	9.68183e-08
granulocytes	ENSG00000255274	SMIM35	protein_coding	chr11	117086963	119086963	chr11:118089946:G:A	0.132574	0.539198	1.79982e-07	0.000327963	0.00126613
granulocytes	ENSG00000255328		lncRNA	chr11	-672690	1327310	chr11:330061:A:G	0.339681	0.924259	4.8561e-19	1.85974e-14	3.35818e-13
granulocytes	ENSG00000255398	HCAR3	protein_coding	chr12	121716811	123716811	chr12:122718813:C:T	0.133439	-0.562275	1.63045e-07	0.000158494	0.000651866
granulocytes	ENSG00000255893		lncRNA	chr11	93473570	95473570	chr11:94463008:A:G	0.190421	0.671644	2.01231e-10	6.49957e-07	3.94194e-06
granulocytes	ENSG00000256087	ZNF432	protein_coding	chr19	51048838	53048838	chr19:52075094:A:G	0.141955	0.534864	6.13763e-08	0.000167361	0.000683628
granulocytes	ENSG00000256235	SMIM3	protein_coding	chr5	149778757	151778757	chr5:150714574:TA:T	0.252257	-1.3251	8.56274e-14	5.76615e-10	5.43895e-09
granulocytes	ENSG00000256249		lncRNA	chr12	121687125	123687125	chr12:122718813:C:T	0.0910946	-0.464572	1.89559e-05	0.00955498	0.0254447
granulocytes	ENSG00000256314		lncRNA	chr12	63655019	65655019	chr12:64632562:A:G	0.292838	0.812886	3.75807e-16	6.32113e-12	8.12088e-11
granulocytes	ENSG00000256576	LINC02361	lncRNA	chr12	131189728	133189728	chr12:132188078:A:T	0.262744	0.742372	2.16385e-14	3.28365e-10	3.23347e-09
granulocytes	ENSG00000256581	NLRP9P1	unprocessed_pseudogene	chr12	128013336	130013336	chr12:129018411:G:A	0.184417	0.943798	4.15293e-10	1.8254e-06	1.02588e-05
granulocytes	ENSG00000256594		transcribed_unprocessed_pseudogene	chr12	8653683	10653683	chr12:9717686:T:C	0.0963709	-0.46794	1.05653e-05	0.0111211	0.0289485
granulocytes	ENSG00000256660	CLEC12B	protein_coding	chr12	9010627	11010627	chr12:9965410:C:G	0.50633	1.12603	2.98722e-31	4.01488e-25	4.11166e-23
granulocytes	ENSG00000256751	PLBD1-AS1	lncRNA	chr12	13567462	15567462	chr12:14514742:A:ATT	0.11253	-0.542743	1.74064e-06	0.00211401	0.00675648
granulocytes	ENSG00000257017	HP	protein_coding	chr16	71054505	73054505	chr16:72015722:T:C	0.246059	-0.813791	1.91428e-13	3.3929e-09	2.8887e-08
granulocytes	ENSG00000257218	GATC	protein_coding	chr12	119446444	121446444	chr12:120584678:G:A	0.116442	0.638778	1.12111e-06	0.00129512	0.00440435
granulocytes	ENSG00000257221		lncRNA	chr12	107628668	109628668	chr12:108640518:A:G	0.121604	-0.929817	6.26053e-07	0.000812502	0.00289782
granulocytes	ENSG00000257279		lncRNA	chr12	115987337	117987337	chr12:116900699:G:A	0.211643	1.22932	1.49399e-11	6.16642e-08	4.35522e-07
granulocytes	ENSG00000257285	PRMT5-DT	lncRNA	chr14	21929607	23929607	chr14:22954977:A:G	0.270666	0.96737	7.56139e-15	5.22605e-11	5.84465e-10
granulocytes	ENSG00000257335	MGAM	protein_coding	chr7	140995879	142995879	chr7:142097107:T:A	0.1769	0.992469	1.02195e-09	2.46474e-06	1.35603e-05
granulocytes	ENSG00000257433	RPAP3-DT	lncRNA	chr12	46706085	48706085	chr12:47680969:G:A	0.31508	1.32302	1.68734e-17	3.23398e-13	4.81583e-12
granulocytes	ENSG00000257497		lncRNA	chr12	74489820	76489820	chr12:75497473:T:C	0.13574	-0.542084	1.25313e-07	0.000237314	0.000939913
granulocytes	ENSG00000257621	PSMA3-AS1	lncRNA	chr14	57298129	59298129	chr14:58258360:C:T	0.118964	0.709019	8.43627e-07	0.0012872	0.00438574
granulocytes	ENSG00000257704	INAFM1	protein_coding	chr19	46274885	48274885	chr19:47280609:G:T	0.0956703	0.534013	1.14193e-05	0.0143136	0.035545
granulocytes	ENSG00000257715		lncRNA	chr12	95025323	97025323	chr12:96037693:T:C	0.151275	-0.653525	2.08782e-08	4.35719e-05	0.000196203
granulocytes	ENSG00000257743	MGAM2	protein_coding	chr7	141111718	143111718	chr7:142105722:G:A	0.112229	0.702745	1.80029e-06	0.0015345	0.00512602
granulocytes	ENSG00000257815	PRANCR	lncRNA	chr12	69243366	71243366	chr12:70158593:G:A	0.0895188	0.528582	2.25634e-05	0.0212472	0.0491341
granulocytes	ENSG00000257847	LSM3P2	processed_pseudogene	chr12	93590821	95590821	chr12:94588625:C:T	0.18001	0.577119	7.04724e-10	2.8864e-06	1.57592e-05
granulocytes	ENSG00000257878		lncRNA	chr12	94996464	96996464	chr12:96033524:T:A	0.329458	-0.878731	2.15408e-18	6.70508e-14	1.11009e-12
granulocytes	ENSG00000258289	CHURC1	protein_coding	chr14	63914455	65914455	chr14:64912565:A:G	0.574976	1.33218	1.60664e-37	6.18587e-30	1.08158e-27
granulocytes	ENSG00000258302		lncRNA	chr12	88561129	90561129	chr12:89696104:C:T	0.0874709	0.869973	2.82897e-05	0.0141709	0.0352979
granulocytes	ENSG00000258311		protein_coding	chr12	54716036	56716036	chr12:55721994:C:A	0.130223	-0.591976	2.35342e-07	0.000212069	0.00084789
granulocytes	ENSG00000258476	LINC02207	lncRNA	chr15	92835490	94835490	chr15:93848408:GT:G	0.255267	1.10013	5.78077e-14	4.98683e-10	4.77389e-09
granulocytes	ENSG00000258581		processed_pseudogene	chr14	99366628	101366628	chr14:100351949:T:C	0.278843	-0.826327	2.52527e-15	2.27809e-11	2.7083e-10
granulocytes	ENSG00000258667	HIF1A-AS3	lncRNA	chr14	60751099	62751099	chr14:61702502:CTGAT:C	0.116198	-0.56356	1.15234e-06	0.00138567	0.00467624
granulocytes	ENSG00000258754	LINC01579	lncRNA	chr15	92900599	94900599	chr15:93859992:G:A	0.338542	1.27679	5.73951e-19	9.30354e-15	1.74137e-13
granulocytes	ENSG00000258819	LINC02289	lncRNA	chr14	76076194	78076194	chr14:77079843:A:C	0.182956	-0.642278	4.95018e-10	1.88443e-06	1.05457e-05
granulocytes	ENSG00000258831		lncRNA	chr15	92882082	94882082	chr15:93859992:G:A	0.232657	1.05845	1.06719e-12	8.23289e-09	6.73738e-08
granulocytes	ENSG00000259070	LINC00639	lncRNA	chr14	37948243	39948243	chr14:38806368:C:T	0.311173	-0.895764	2.9308e-17	7.21129e-13	1.01364e-11
granulocytes	ENSG00000259090	SEPTIN7P1	processed_pseudogene	chr14	34159099	36159099	chr14:35132902:TTTTTG:T	0.227615	0.813164	2.02247e-12	1.26008e-08	9.92658e-08
granulocytes	ENSG00000259109		processed_pseudogene	chr14	72189763	74189763	chr14:73783423:T:C	0.0989125	0.507263	7.96687e-06	0.00804324	0.0219657
granulocytes	ENSG00000259205	PRKXP1	processed_pseudogene	chr15	99558954	101558954	chr15:100574435:T:C	0.167361	-0.587744	3.17139e-09	1.10232e-05	5.4649e-05
granulocytes	ENSG00000259225	LINC02345	lncRNA	chr15	36984682	38984682	chr15:37912592:C:T	0.104086	0.710442	4.47806e-06	0.00576729	0.0163675
granulocytes	ENSG00000259235	CTXN2-AS1	lncRNA	chr15	47191560	49191560	chr15:48308583:T:C	0.448837	1.26417	1.2413e-26	4.25034e-21	2.24041e-19
granulocytes	ENSG00000259250		lncRNA	chr15	57587507	59587507	chr15:58609197:C:T	0.100425	0.6622	6.73346e-06	0.00792118	0.0216902
granulocytes	ENSG00000259293	LIPC-AS1	lncRNA	chr15	57498735	59498735	chr15:58497805:G:C	0.107273	-0.507529	3.13693e-06	0.00427589	0.0125202
granulocytes	ENSG00000259483		lncRNA	chr14	55310761	57310761	chr14:56182089:A:T	0.10257	0.434594	5.303e-06	0.00621061	0.0174803
granulocytes	ENSG00000259488	DUT-AS1	lncRNA	chr15	47331856	49331856	chr15:48308583:T:C	0.448178	1.26324	1.39324e-26	3.27097e-21	1.74991e-19
granulocytes	ENSG00000259699	HMGB1P8	processed_pseudogene	chr15	88136495	90136495	chr15:89135440:A:C	0.143345	0.732811	5.22906e-08	7.68372e-05	0.000333228
granulocytes	ENSG00000259704		lncRNA	chr15	89839641	91839641	chr15:90839685:G:A	0.20422	-0.648664	3.73648e-11	2.19094e-07	1.42267e-06
granulocytes	ENSG00000259959		lncRNA	chr4	46844339	48844339	chr4:47865571:A:G	0.429053	1.07635	3.74765e-25	5.85577e-20	2.46932e-18
granulocytes	ENSG00000259962		unprocessed_pseudogene	chr16	52363678	54363678	chr16:53365674:G:T	0.222624	-0.744485	3.79363e-12	1.52132e-08	1.18158e-07
granulocytes	ENSG00000260007		protein_coding	chr15	67229718	69229718	chr15:68241002:A:C	0.0895339	-0.541579	2.25258e-05	0.0131565	0.0331863
granulocytes	ENSG00000260075	NSFP1	unprocessed_pseudogene	chr17	45372855	47372855	chr17:46496839:T:C	0.434178	-1.10466	1.56781e-25	1.08054e-19	4.36774e-18
granulocytes	ENSG00000260078		transcribed_unprocessed_pseudogene	chr16	52373083	54373083	chr16:53365674:G:T	0.433029	1.03831	1.90726e-25	1.0284e-20	4.94787e-19
granulocytes	ENSG00000260132		lncRNA	chr16	408834	2408834	chr16:1286437:G:A	0.102861	-0.467463	5.13339e-06	0.00739737	0.0204275
granulocytes	ENSG00000260257		lncRNA	chr20	31856621	33856621	chr20:32860890:C:T	0.287305	-0.793667	8.01486e-16	1.32175e-11	1.62248e-10
granulocytes	ENSG00000260558		lncRNA	chr16	65738238	67738238	chr16:66827340:A:G	0.0904694	-0.413231	2.03128e-05	0.0147683	0.036502
granulocytes	ENSG00000260630	SNAI3-AS1	lncRNA	chr16	87663298	89663298	chr16:88662600:G:A	0.124343	0.759808	4.59104e-07	0.0011898	0.00407519
granulocytes	ENSG00000260719		lncRNA	chr16	28745247	30745247	chr16:29341361:G:A	0.0872368	-0.482301	2.903e-05	0.0131272	0.0331474
granulocytes	ENSG00000260920		lncRNA	chr1	39464319	41464319	chr1:40464696:C:A	0.274594	0.813105	4.47158e-15	5.02005e-11	5.64952e-10
granulocytes	ENSG00000260943	LINC02555	lncRNA	chr12	39142876	41142876	chr12:40143401:T:C	0.404849	-1.05988	2.07505e-23	1.18546e-17	3.51167e-16
granulocytes	ENSG00000261056		transcribed_processed_pseudogene	chr16	52298224	54298224	chr16:53362444:T:C	0.150764	-0.609358	2.2156e-08	3.70852e-05	0.000169011
granulocytes	ENSG00000261158		lncRNA	chr16	11759282	13759282	chr16:12751002:C:A	0.122014	0.506163	5.97731e-07	0.00106688	0.00368765
granulocytes	ENSG00000261172		lncRNA	chr16	89168225	91168225	chr16:90075679:G:A	0.184822	0.633326	3.95581e-10	1.69468e-06	9.60373e-06
granulocytes	ENSG00000261218		lncRNA	chr16	80739626	82739626	chr16:81739421:G:C	0.258105	0.764929	3.98555e-14	5.75604e-10	5.43657e-09
granulocytes	ENSG00000261222		lncRNA	chr17	73599823	75599823	chr17:74567547:G:A	0.408428	1.46997	1.15798e-23	7.49924e-19	2.64828e-17
granulocytes	ENSG00000261324		lncRNA	chr12	13767931	15767931	chr12:14775060:T:C	0.126537	0.512853	3.57924e-07	0.000488887	0.00182442
granulocytes	ENSG00000261338		lncRNA	chr2	217255319	219255319	chr2:218254395:AGAAG:A	0.185625	-0.619641	3.59117e-10	7.89045e-07	4.71765e-06
granulocytes	ENSG00000261349		unprocessed_pseudogene	chr1	24267136	26267136	chr1:25235176:G:A	0.524375	-1.10426	8.229e-33	8.91388e-27	1.18336e-24
granulocytes	ENSG00000261371	PECAM1	protein_coding	chr17	63390860	65390860	chr17:64330542:G:A	0.325093	0.803831	4.04183e-18	6.2391e-14	1.03534e-12
granulocytes	ENSG00000261799		lncRNA	chr12	-722877	1277123	chr12:363795:G:C	0.247319	0.813685	1.62617e-13	1.307e-09	1.17856e-08
granulocytes	ENSG00000261801	LOXL1-AS1	lncRNA	chr15	72927974	74927974	chr15:73919376:T:C	0.144011	0.572106	4.84213e-08	7.08766e-05	0.000309249
granulocytes	ENSG00000261804		lncRNA	chr16	52373479	54373479	chr16:53375316:C:T	0.38701	-0.934861	3.61351e-22	1.65247e-17	4.85497e-16
granulocytes	ENSG00000261807	LINC02141	lncRNA	chr16	58855353	60855353	chr16:60083951:T:C	0.161498	-0.57544	6.32529e-09	1.38672e-05	6.78106e-05
granulocytes	ENSG00000261824	LINC00662	lncRNA	chr19	26793703	28793703	chr19:27459764:C:G	0.116183	0.499165	1.15424e-06	0.000957222	0.00334409
granulocytes	ENSG00000261971	MMP25-AS1	lncRNA	chr16	2059363	4059363	chr16:3051961:C:T	0.176116	0.600082	1.12213e-09	2.7712e-06	1.51765e-05
granulocytes	ENSG00000262370		lncRNA	chr16	2087100	4087100	chr16:3086918:T:C	0.108785	0.49509	2.64876e-06	0.00332205	0.0100655
granulocytes	ENSG00000262580		lncRNA	chr17	79205071	81205071	chr17:80210594:C:T	0.147283	0.611268	3.31742e-08	8.9974e-05	0.000385075
granulocytes	ENSG00000262587		transcribed_unprocessed_pseudogene	chr16	24031881	26031881	chr16:25028837:G:A	0.093131	0.45205	1.51309e-05	0.0194562	0.0458502
granulocytes	ENSG00000262714		lncRNA	chr16	52386944	54386944	chr16:53375316:C:T	0.388964	-0.937219	2.65279e-22	2.43519e-17	6.9829e-16
granulocytes	ENSG00000263001	GTF2I	protein_coding	chr7	73657718	75657718	chr7:75537080:C:T	0.0864293	0.454404	3.17354e-05	0.0167531	0.0406425
granulocytes	ENSG00000263065		lncRNA	chr16	14741151	16741151	chr16:15727006:C:T	0.256893	0.852082	4.67247e-14	4.1075e-10	3.98992e-09
granulocytes	ENSG00000263276		lncRNA	chr16	67224713	69224713	chr16:67958069:C:T	0.0945444	-0.735385	1.29377e-05	0.00510959	0.0146576
granulocytes	ENSG00000263528	IKBKE	protein_coding	chr1	205470476	207470476	chr1:206470431:A:G	0.124865	-0.654531	4.32716e-07	0.000538091	0.00198939
granulocytes	ENSG00000263606	CHORDC1P4	transcribed_processed_pseudogene	chr18	1946534	3946534	chr18:3057980:C:T	0.0998012	0.459422	7.21722e-06	0.0129658	0.0327881
granulocytes	ENSG00000263753	LINC00667	lncRNA	chr18	4238067	6238067	chr18:5244174:C:T	0.107801	0.469092	2.95691e-06	0.00434188	0.0126785
granulocytes	ENSG00000263874	LINC00672	protein_coding	chr17	37925168	39925168	chr17:38897739:G:A	0.081449	0.434039	5.49328e-05	0.0183352	0.0436824
granulocytes	ENSG00000264343	NOTCH2NLA	protein_coding	chr1	145229026	147229026	chr1:145905397:A:G	0.141956	-0.800129	6.13704e-08	1.96109e-05	9.38487e-05
granulocytes	ENSG00000264644	KRT18P8	processed_pseudogene	chr18	8679493	10679493	chr18:9672337:T:C	0.137981	0.542699	9.69219e-08	0.000246515	0.000973129
granulocytes	ENSG00000264764	MIR4772	miRNA	chr2	101432289	103432289	chr2:102355405:G:T	0.14659	0.662238	3.59423e-08	4.97893e-05	0.000222107
granulocytes	ENSG00000264853		lncRNA	chr17	74373736	76373736	chr17:75413329:T:C	0.175206	-0.676979	1.25064e-09	3.64208e-06	1.94699e-05
granulocytes	ENSG00000265261		processed_pseudogene	chr18	75888724	77888724	chr18:76788128:G:A	0.102606	0.443562	5.28131e-06	0.0100472	0.0264898
granulocytes	ENSG00000265479	DTX2P1-UPK3BP1-PMS2P11	lncRNA	chr7	75959835	77959835	chr7:77010404:G:T	0.188456	0.649461	2.55216e-10	1.0522e-06	6.17768e-06
granulocytes	ENSG00000265975		lncRNA	chr17	7967523	9967523	chr17:8965422:C:A	0.11242	0.478657	1.76215e-06	0.00314308	0.00958397
granulocytes	ENSG00000266094	RASSF5	protein_coding	chr1	205507531	207507531	chr1:206557313:C:A	0.10585	0.488213	3.6777e-06	0.00364148	0.0109225
granulocytes	ENSG00000266173	STRADA	protein_coding	chr17	62741799	64741799	chr17:63706548:A:G	0.107085	0.461037	3.20352e-06	0.00153933	0.00513684
granulocytes	ENSG00000266256	LINC00683	lncRNA	chr18	75528781	77528781	chr18:76566313:C:T	0.187467	-0.64323	2.8758e-10	1.38047e-06	7.92332e-06
granulocytes	ENSG00000266412	NCOA4	protein_coding	chr10	45030623	47030623	chr10:45741985:G:A	0.0752343	0.791034	0.000108746	0.0216101	0.0498346
granulocytes	ENSG00000266714	MYO15B	protein_coding	chr17	74587800	76587800	chr17:75586696:C:T	0.0888449	0.816275	2.43075e-05	0.0195927	0.0461079
granulocytes	ENSG00000266907		processed_pseudogene	chr19	55322310	57322310	chr19:56320437:A:T	0.0971414	-0.49372	9.69926e-06	0.0182179	0.0435405
granulocytes	ENSG00000267080	ASB16-AS1	lncRNA	chr17	43186707	45186707	chr17:44161981:T:C	0.462956	-0.996293	1.01233e-27	1.58608e-21	9.02396e-20
granulocytes	ENSG00000267174		lncRNA	chr19	10321327	12321327	chr19:11296276:A:G	0.50109	-1.14242	8.27418e-31	1.20779e-24	1.08229e-22
granulocytes	ENSG00000267278	MAP3K14-AS1	lncRNA	chr17	44247916	46247916	chr17:45256418:AAGAC:A	0.244632	-0.737907	2.30172e-13	2.48387e-09	2.16357e-08
granulocytes	ENSG00000267452	LINC02073	lncRNA	chr17	50336665	52336665	chr17:51437013:G:A	0.268633	1.02447	9.91438e-15	9.56718e-11	1.01909e-09
granulocytes	ENSG00000267453	CLEC4OP	transcribed_unprocessed_pseudogene	chr19	14863802	16863802	chr19:15866755:A:G	0.427623	-0.868306	4.77277e-25	5.34526e-20	2.26738e-18
granulocytes	ENSG00000267575		lncRNA	chr19	26793488	28793488	chr19:27400193:A:G	0.106461	0.46766	3.43499e-06	0.00236519	0.00744639
granulocytes	ENSG00000267751	BSG-AS1	lncRNA	chr19	-428247	1571753	chr19:572004:G:T	0.119537	-0.856923	7.90775e-07	0.00158096	0.00525428
granulocytes	ENSG00000268001	CARD8-AS1	lncRNA	chr19	47255675	49255675	chr19:48258167:C:T	0.129275	0.517146	2.6217e-07	0.000593747	0.00218054
granulocytes	ENSG00000268081		lncRNA	chr19	20569237	22569237	chr19:21586097:G:A	0.429809	-0.893815	3.29726e-25	4.41467e-19	1.63977e-17
granulocytes	ENSG00000268119		lncRNA	chr19	20463908	22463908	chr19:21305455:A:T	0.110845	-0.475804	2.10272e-06	0.00180434	0.00588215
granulocytes	ENSG00000268240		lncRNA	chr19	20594006	22594006	chr19:21598591:TA:T	0.258292	0.762508	3.88879e-14	4.77551e-10	4.59522e-09
granulocytes	ENSG00000268278		unprocessed_pseudogene	chr19	20637974	22637974	chr19:21598591:TA:T	0.213469	0.693196	1.19095e-11	6.44766e-08	4.53598e-07
granulocytes	ENSG00000268322	BNIP3P25	processed_pseudogene	chr19	20318161	22318161	chr19:21616121:G:A	0.11606	-0.501816	1.17037e-06	0.00111593	0.00384606
granulocytes	ENSG00000268433	MTDHP3	processed_pseudogene	chr19	20678221	22678221	chr19:21592569:C:T	0.380618	-0.910223	9.86187e-22	2.97495e-16	7.07051e-15
granulocytes	ENSG00000268500	SIGLEC5	protein_coding	chr19	50630401	52630401	chr19:51655063:G:T	0.223002	-1.06901	3.61759e-12	2.60037e-08	1.94993e-07
granulocytes	ENSG00000268521	VN1R83P	unprocessed_pseudogene	chr19	20289998	22289998	chr19:21373777:CT:C	0.142867	0.606888	5.5252e-08	7.89918e-05	0.000341745
granulocytes	ENSG00000268555		lncRNA	chr19	20587294	22587294	chr19:21607539:G:A	0.447797	0.946385	1.48914e-26	2.67505e-20	1.22928e-18
granulocytes	ENSG00000268658	LINC00664	lncRNA	chr19	20483715	22483715	chr19:21570287:A:C	0.172084	-0.620556	1.81286e-09	4.55269e-06	2.38575e-05
granulocytes	ENSG00000268705	BNIP3P26	processed_pseudogene	chr19	20521896	22521896	chr19:21599248:G:A	0.128438	0.544316	2.8838e-07	0.000377783	0.00144285
granulocytes	ENSG00000269001		transcribed_unprocessed_pseudogene	chr19	52204016	54204016	chr19:53217919:G:C	0.14649	-0.599648	3.63626e-08	0.000121717	0.000511164
granulocytes	ENSG00000269119	HNRNPA1P52	processed_pseudogene	chr19	40829692	42829692	chr19:41806347:C:T	0.210806	0.747429	1.6574e-11	5.00226e-08	3.57883e-07
granulocytes	ENSG00000269343	ZNF587B	protein_coding	chr19	56830299	58830299	chr19:57781048:C:T	0.209842	-0.698599	1.86757e-11	7.68663e-08	5.31886e-07
granulocytes	ENSG00000269378	ITGB1P1	processed_pseudogene	chr19	13622242	15622242	chr19:14610447:T:C	0.452585	1.12285	6.42076e-27	4.36387e-22	2.69685e-20
granulocytes	ENSG00000269514		lncRNA	chr12	47198357	49198357	chr12:48184542:A:C	0.218256	0.768244	6.5581e-12	4.16912e-08	3.0098e-07
granulocytes	ENSG00000269556	TMEM185A	protein_coding	chrX	148631792	150631792	chrX:149634278:TG:T	0.382529	0.80847	7.31195e-22	3.67201e-17	1.02827e-15
granulocytes	ENSG00000269560		lncRNA	chr19	11532973	13532973	chr19:12530418:G:A	0.12503	-0.560347	4.24702e-07	0.000548835	0.00202702
granulocytes	ENSG00000269713	NBPF9	protein_coding	chr1	148103561	150103561	chr1:150027270:T:C	0.0628737	-0.900697	0.000421207	0.0137313	0.0343822
granulocytes	ENSG00000269834	ZNF528-AS1	lncRNA	chr19	51397757	53397757	chr19:52396303:C:T	0.174307	-0.959156	1.39197e-09	5.92884e-06	3.05772e-05
granulocytes	ENSG00000269858	EGLN2	protein_coding	chr19	39799191	41799191	chr19:40783492:G:C	0.159445	0.580619	8.04768e-09	2.16766e-05	0.000102842
granulocytes	ENSG00000269958		lncRNA	chr14	102696353	104696353	chr14:103588235:C:T	0.134095	0.548142	1.51257e-07	0.000258208	0.00101593
granulocytes	ENSG00000270127		lncRNA	chr15	99550153	101550153	chr15:100553922:T:C	0.230022	-0.704791	1.49121e-12	1.16971e-08	9.28201e-08
granulocytes	ENSG00000270605		lncRNA	chr1	27241453	29241453	chr1:28256985:T:G	0.18584	-0.589173	3.49947e-10	6.33326e-07	3.84758e-06
granulocytes	ENSG00000270640		lncRNA	chr2	27396815	29396815	chr2:28558140:G:A	0.0932846	-0.421735	1.48756e-05	0.0119809	0.0306743
granulocytes	ENSG00000270972		lncRNA	chr11	-666808	1333192	chr11:330061:A:G	0.400087	1.00308	4.48532e-23	3.50401e-18	1.15226e-16
granulocytes	ENSG00000271204		lncRNA	chr7	129932206	131932206	chr7:130935432:C:T	0.129981	-0.837347	2.41924e-07	0.000424755	0.00160854
granulocytes	ENSG00000271361	HTATSF1P2	processed_pseudogene	chr6	2023772	4023772	chr6:3023150:T:A	0.484524	1.04716	1.93511e-29	4.85703e-24	4.00216e-22
granulocytes	ENSG00000271538	LINC02427	lncRNA	chr4	183537626	185537626	chr4:184537412:A:G	0.116011	-0.521293	1.17681e-06	0.00234484	0.00741162
granulocytes	ENSG00000271553		lncRNA	chr7	127667043	129667043	chr7:128644066:C:T	0.236967	0.900508	6.1607e-13	3.10848e-09	2.65917e-08
granulocytes	ENSG00000271580		processed_pseudogene	chr1	204091163	206091163	chr1:205138665:G:A	0.101879	-0.551129	5.72684e-06	0.00702395	0.0195242
granulocytes	ENSG00000271605	MILR1	protein_coding	chr17	63449115	65449115	chr17:64462141:C:T	0.169278	1.24362	2.52824e-09	3.76715e-06	2.00488e-05
granulocytes	ENSG00000271614	ATP2B1-AS1	lncRNA	chr12	88708959	90708959	chr12:89701396:T:C	0.101817	0.619965	5.767e-06	0.00427138	0.0125134
granulocytes	ENSG00000271806		lncRNA	chr1	1145279	3145279	chr1:2210506:C:T	0.113492	-0.504344	1.56233e-06	0.00182253	0.00593335
granulocytes	ENSG00000271869	DCTN6-DT	lncRNA	chr8	29156232	31156232	chr8:30147803:C:T	0.0876021	-0.706636	2.78828e-05	0.0210112	0.0487358
granulocytes	ENSG00000272047	GTF2H5	protein_coding	chr6	157168350	159168350	chr6:158168623:C:G	0.153472	0.527008	1.61703e-08	4.27624e-05	0.000193287
granulocytes	ENSG00000272211		lncRNA	chr2	195151263	197151263	chr2:196197069:A:T	0.0836647	0.419521	4.30422e-05	0.0197946	0.0464796
granulocytes	ENSG00000272221		lncRNA	chr6	30395495	32395495	chr6:31393281:A:G	0.386154	-1.00111	4.13595e-22	1.75537e-15	3.69423e-14
granulocytes	ENSG00000272345		lncRNA	chr6	23701793	25701793	chr6:24720812:G:C	0.122646	-0.562426	5.56468e-07	0.00109036	0.00375974
granulocytes	ENSG00000272501		lncRNA	chr6	30198037	32198037	chr6:31177339:C:T	0.32233	-0.868279	6.00829e-18	4.45007e-12	5.84274e-11
granulocytes	ENSG00000272555		lncRNA	chr2	217818690	219818690	chr2:218751279:C:A	0.173548	0.591308	1.52342e-09	2.91274e-06	1.58909e-05
granulocytes	ENSG00000272602	ZNF595	protein_coding	chr4	-946679	1053321	chr4:154494:C:G	0.0857048	0.596428	3.43752e-05	0.0140155	0.0350204
granulocytes	ENSG00000272625		lncRNA	chr18	1920966	3920966	chr18:3058708:A:G	0.103799	0.469073	4.62394e-06	0.0093105	0.0248768
granulocytes	ENSG00000272655	POLR2J4	transcribed_unprocessed_pseudogene	chr7	43019113	45019113	chr7:44081516:C:T	0.0992751	0.435181	7.6521e-06	0.00746985	0.0205959
granulocytes	ENSG00000272758	WDR5B-DT	lncRNA	chr3	121416207	123416207	chr3:122411904:T:C	0.0943117	0.437088	1.32757e-05	0.0103156	0.0271177
granulocytes	ENSG00000272914		lncRNA	chr10	29833387	31833387	chr10:30844652:T:C	0.107602	0.775999	3.02344e-06	0.00340034	0.0102758
granulocytes	ENSG00000272990		lncRNA	chr3	155524247	157524247	chr3:156541559:G:A	0.0854735	0.458523	3.52631e-05	0.0205988	0.0480219
granulocytes	ENSG00000272994	C2orf49-DT	lncRNA	chr2	104337475	106337475	chr2:105433369:G:A	0.0940383	0.569738	1.3684e-05	0.0148472	0.0366767
granulocytes	ENSG00000273032	DGCR5	lncRNA	chr22	17970525	19970525	chr22:19036126:A:G	0.142414	-0.562891	5.82174e-08	7.10559e-05	0.000309843
granulocytes	ENSG00000273133		lncRNA	chr4	14564253	16564253	chr4:15601446:G:C	0.213726	0.665787	1.15349e-11	7.30235e-08	5.07911e-07
granulocytes	ENSG00000273136	NBPF26	protein_coding	chr1	119723949	121723949	chr1:121500516:G:A	0.146223	-0.725826	3.75049e-08	1.01289e-05	5.04596e-05
granulocytes	ENSG00000273148	LINC00653	lncRNA	chr20	17794529	19794529	chr20:18350391:T:C	0.0931803	-0.430021	1.50484e-05	0.017809	0.0427412
granulocytes	ENSG00000273156		lncRNA	chr4	81346842	83346842	chr4:82345659:TAA:T	0.108001	-0.903873	2.89169e-06	0.00305427	0.009337
granulocytes	ENSG00000273243		lncRNA	chr22	44156011	46156011	chr22:45131964:C:T	0.199394	-0.743019	6.75281e-11	3.63833e-07	2.28992e-06
granulocytes	ENSG00000273319		lncRNA	chr7	129936464	131936464	chr7:130942255:G:T	0.178236	-0.640469	8.71283e-10	2.41193e-06	1.32902e-05
granulocytes	ENSG00000273729		lncRNA	chr14	76028086	78028086	chr14:77044057:T:C	0.191905	-0.692655	1.68113e-10	9.09785e-07	5.39455e-06
granulocytes	ENSG00000273841	TAF9	protein_coding	chr5	68369520	70369520	chr5:69345091:G:A	0.195403	-0.614474	1.099e-10	2.24086e-07	1.45377e-06
granulocytes	ENSG00000273899	NOL12	protein_coding	chr22	36686343	38686343	chr22:37689516:G:A	0.108589	0.467854	2.7074e-06	0.00344821	0.0104081
granulocytes	ENSG00000273972		lncRNA	chr15	44702640	46702640	chr15:45696355:T:C	0.236052	-0.747079	6.92472e-13	2.66715e-09	2.30641e-08
granulocytes	ENSG00000274114	ALOX15P1	transcribed_unprocessed_pseudogene	chr17	5657214	7657214	chr17:6655817:G:C	0.189219	0.626753	2.32738e-10	7.65782e-07	4.59773e-06
granulocytes	ENSG00000274173		lncRNA	chr20	23931840	25931840	chr20:24990420:T:G	0.161261	-0.961628	6.50406e-09	1.05665e-05	5.24937e-05
granulocytes	ENSG00000274180	NATD1	protein_coding	chr17	20253410	22253410	chr17:21252444:C:T	0.0942412	-0.509256	1.33798e-05	0.00675124	0.0188392
granulocytes	ENSG00000274421		lncRNA	chr9	69310875	71310875	chr9:70357704:G:A	0.107182	0.465614	3.1691e-06	0.00331312	0.0100427
granulocytes	ENSG00000274750	H3C6	protein_coding	chr6	25225135	27225135	chr6:26229183:C:T	0.363609	1.62145	1.35856e-20	1.81356e-15	3.79347e-14
granulocytes	ENSG00000274922		lncRNA	chr13	111689815	113689815	chr13:112688035:T:C	0.13485	-0.52587	1.38757e-07	0.000273728	0.0010717
granulocytes	ENSG00000274979		lncRNA	chr12	68331882	70331882	chr12:69338325:T:C	0.131111	-0.532073	2.1269e-07	0.000375563	0.00143667
granulocytes	ENSG00000275111	ZNF2	protein_coding	chr2	94165809	96165809	chr2:95350654:G:A	0.0810792	0.938724	5.72141e-05	0.00768311	0.0211108
granulocytes	ENSG00000275302	CCL4	protein_coding	chr17	35103827	37103827	chr17:35467678:A:G	0.0811486	-0.425491	5.67792e-05	0.0159968	0.0389925
granulocytes	ENSG00000275647		processed_pseudogene	chr4	127944628	129944628	chr4:128953341:T:A	0.0858837	0.500742	3.37036e-05	0.0208606	0.0484746
granulocytes	ENSG00000275676		lncRNA	chr9	60231863	62231863	chr9:61673498:C:A	0.0354434	0.394859	0.00856818	0.00798882	0.0218337
granulocytes	ENSG00000276293	PIP4K2B	protein_coding	chr17	37799556	39799556	chr17:38765943:A:G	0.318535	0.958801	1.03283e-17	1.7007e-13	2.63893e-12
granulocytes	ENSG00000276644	DACH1	protein_coding	chr13	70867204	72867204	chr13:72138697:A:C	0.0886628	0.698292	2.48011e-05	0.0213051	0.0492521
granulocytes	ENSG00000276758		unprocessed_pseudogene	chr19	53296252	55296252	chr19:54305436:T:A	0.181706	-1.10784	5.75126e-10	2.7989e-06	1.53165e-05
granulocytes	ENSG00000276791		lncRNA	chr16	1777319	3777319	chr16:2780481:C:T	0.0973262	0.560419	9.50225e-06	0.0110927	0.0288956
granulocytes	ENSG00000276900		lncRNA	chr12	30729117	32729117	chr12:31712404:C:T	0.116462	-0.522369	1.11858e-06	0.00219314	0.00699379
granulocytes	ENSG00000277149	TYW1B	protein_coding	chr7	71828200	73828200	chr7:72737931:A:T	0.241673	-0.934622	3.36943e-13	2.33915e-09	2.04772e-08
granulocytes	ENSG00000277290		processed_pseudogene	chr11	-756517	1243483	chr11:217140:T:C	0.200262	-0.658206	6.07287e-11	2.66714e-07	1.71326e-06
granulocytes	ENSG00000277462	ZNF670	protein_coding	chr1	246078811	248078811	chr1:247465229:T:TAC	0.0929112	-0.559802	1.55037e-05	0.0197548	0.0464318
granulocytes	ENSG00000277548		lncRNA	chr15	54346752	56346752	chr15:55839804:C:T	0.0952534	-0.592121	1.19596e-05	0.011542	0.0297953
granulocytes	ENSG00000277791	PSMB3	protein_coding	chr17	37752741	39752741	chr17:38770802:G:A	0.215994	1.05994	8.6977e-12	2.66694e-08	1.99568e-07
granulocytes	ENSG00000277879		lncRNA	chr10	116268668	118268668	chr10:117277114:T:C	0.122567	0.815486	5.61426e-07	0.000689203	0.00249531
granulocytes	ENSG00000278090	LUNAR1	lncRNA	chr15	98014526	100014526	chr15:99018952:C:A	0.097495	-0.437523	9.32578e-06	0.0154291	0.0378792
granulocytes	ENSG00000278195	SSTR3	protein_coding	chr22	36212477	38212477	chr22:37224189:T:TTGTC	0.292786	-0.765844	3.78496e-16	4.89879e-12	6.39675e-11
granulocytes	ENSG00000278765		lncRNA	chr17	47067293	49067293	chr17:48124554:A:G	0.137361	-0.590166	1.04064e-07	0.000163252	0.000669131
granulocytes	ENSG00000278784		lncRNA	chr14	23202811	25202811	chr14:24204769:G:A	0.101982	0.722872	5.66181e-06	0.00696336	0.0193858
granulocytes	ENSG00000279078	SND1-IT1	lncRNA	chr7	126997597	128997597	chr7:128004255:AAT:A	0.0894678	0.464913	2.26909e-05	0.0149737	0.0369382
granulocytes	ENSG00000279159		lncRNA	chr22	29028236	31028236	chr22:30116257:A:G	0.141161	0.682906	6.72538e-08	0.00010906	0.00046098
granulocytes	ENSG00000279164		TEC	chr20	22148086	24148086	chr20:23130619:C:T	0.135013	0.798458	1.36185e-07	0.000212344	0.000848516
granulocytes	ENSG00000279166		TEC	chr2	143496878	145496878	chr2:144516498:T:G	0.0913644	0.774048	1.83986e-05	0.011181	0.0290728
granulocytes	ENSG00000279253		TEC	chr20	34264187	36264187	chr20:35294988:T:C	0.132885	-0.661666	1.73697e-07	9.49146e-05	0.00040477
granulocytes	ENSG00000279277		lncRNA	chr3	107039916	109039916	chr3:108044193:G:A	0.140953	0.649275	6.88817e-08	0.000127687	0.00053467
granulocytes	ENSG00000279315		TEC	chr10	111831169	113831169	chr10:112831441:G:T	0.109721	0.477936	2.38519e-06	0.00266191	0.00825012
granulocytes	ENSG00000279344		TEC	chr16	52481550	54481550	chr16:53479121:C:T	0.204775	0.645946	3.48984e-11	9.14642e-08	6.22681e-07
granulocytes	ENSG00000279361		TEC	chr17	66637774	68637774	chr17:67637882:A:G	0.151984	-0.674503	1.92262e-08	5.32823e-05	0.000236952
granulocytes	ENSG00000279447		TEC	chr20	22072722	24072722	chr20:23105446:T:C	0.157112	0.863175	1.05738e-08	1.88443e-05	9.05428e-05
granulocytes	ENSG00000279453		TEC	chr6	121439223	123439223	chr6:122501127:C:G	0.306671	0.837313	5.5159e-17	6.89895e-13	9.71646e-12
granulocytes	ENSG00000279511		TEC	chr13	36146718	38146718	chr13:37046260:C:T	0.136863	-0.52831	1.10185e-07	0.000175966	0.00071511
granulocytes	ENSG00000279565		TEC	chr6	87172261	89172261	chr6:88449573:C:G	0.331834	-0.789773	1.52671e-18	7.98011e-14	1.30313e-12
granulocytes	ENSG00000279570		TEC	chr17	77691979	79691979	chr17:78668110:C:T	0.224154	0.785744	3.12959e-12	1.9286e-08	1.4771e-07
granulocytes	ENSG00000279602		TEC	chr17	42361361	44361361	chr17:43223574:A:G	0.247049	0.731509	1.68404e-13	1.17088e-09	1.06384e-08
granulocytes	ENSG00000279622		lncRNA	chr16	83924808	85924808	chr16:84925090:T:C	0.126311	-0.521767	3.67242e-07	0.00153239	0.00512135
granulocytes	ENSG00000279722		TEC	chr16	52489943	54489943	chr16:53446200:C:T	0.181186	0.834104	6.12182e-10	1.74665e-06	9.86704e-06
granulocytes	ENSG00000279741		TEC	chr16	52389886	54389886	chr16:53375316:C:T	0.270041	-0.780911	8.21849e-15	5.53668e-11	6.14412e-10
granulocytes	ENSG00000279838		TEC	chr1	184294372	186294372	chr1:185251798:A:T	0.0843591	0.793207	3.98722e-05	0.0195565	0.0460563
granulocytes	ENSG00000279996		TEC	chr7	74626970	76626970	chr7:75618011:C:T	0.380429	-0.837775	1.01573e-21	9.61654e-17	2.44463e-15
granulocytes	ENSG00000280027		TEC	chr16	52391089	54391089	chr16:53365674:G:T	0.243878	-0.779214	2.53667e-13	1.68299e-09	1.50248e-08
granulocytes	ENSG00000280054		TEC	chr12	46730598	48730598	chr12:47683290:A:G	0.273819	1.23574	4.96086e-15	8.09361e-11	8.75128e-10
granulocytes	ENSG00000280088		TEC	chr12	99034074	101034074	chr12:100011370:C:T	0.119485	-0.876383	7.95485e-07	0.000989179	0.00344399
granulocytes	ENSG00000280128		TEC	chr6	29286054	31286054	chr6:29865351:T:C	0.0944388	-0.4364	1.309e-05	0.0179016	0.0429347
granulocytes	ENSG00000280135		TEC	chr6	106700218	108700218	chr6:107797349:A:G	0.177446	-0.599426	9.57508e-10	2.17411e-06	1.20632e-05
granulocytes	ENSG00000280138		TEC	chr12	121888720	123888720	chr12:122800584:C:T	0.211251	-1.09466	1.5684e-11	4.12813e-08	2.98321e-07
granulocytes	ENSG00000280166		TEC	chr10	71730557	73730557	chr10:71740070:G:A	0.0951468	-0.603891	1.21019e-05	0.00504776	0.0144976
granulocytes	ENSG00000280385		TEC	chr11	89193614	91193614	chr11:90199472:TA:T	0.214104	0.879969	1.10052e-11	4.92777e-08	3.53259e-07
granulocytes	ENSG00000280543	ASAP1-IT2	lncRNA	chr8	129084768	131084768	chr8:130089397:G:A	0.215642	0.700582	9.08721e-12	4.82305e-08	3.46445e-07
granulocytes	ENSG00000280670	CCDC163	protein_coding	chr1	44500073	46500073	chr1:45548641:T:C	0.176055	-0.627723	1.13039e-09	2.12442e-06	1.18057e-05
granulocytes	ENSG00000280739	EIF1B-AS1	lncRNA	chr3	39301326	41301326	chr3:40286354:G:A	0.111985	0.518036	1.85038e-06	0.00121383	0.00415079
granulocytes	ENSG00000280832	GSEC	lncRNA	chr11	125355579	127355579	chr11:126246064:A:G	0.159996	0.664513	7.54423e-09	2.61911e-05	0.000122721
granulocytes	ENSG00000281103	TRG-AS1	lncRNA	chr7	37331111	39331111	chr7:38359212:T:C	0.102222	-0.513336	5.51264e-06	0.00717008	0.0198687
granulocytes	ENSG00000281162	LINC01127	lncRNA	chr2	100962056	102962056	chr2:101952065:C:T	0.390861	-0.96313	1.96375e-22	3.03147e-17	8.62374e-16
granulocytes	ENSG00000281183	NPTN-IT1	lncRNA	chr15	72569294	74569294	chr15:73457625:TA:T	0.143228	-0.950769	5.30002e-08	7.69594e-05	0.000333556
granulocytes	ENSG00000281490	CICP14	processed_pseudogene	chr7	127658791	129658791	chr7:128699240:C:A	0.154819	0.795673	1.38195e-08	2.63701e-05	0.000123314
granulocytes	ENSG00000281501	SEPSECS-AS1	lncRNA	chr4	24160672	26160672	chr4:25169339:A:G	0.123292	-0.986443	5.1721e-07	0.000857793	0.00303669
granulocytes	ENSG00000281649	EBLN3P	lncRNA	chr9	36079840	38079840	chr9:37393641:A:G	0.114614	-0.54031	1.37712e-06	0.00175432	0.00575154
granulocytes	ENSG00000282100	HSP90AB4P	processed_pseudogene	chr15	57693125	59693125	chr15:58768943:A:G	0.0910622	0.438875	1.9024e-05	0.0189201	0.0448088
granulocytes	ENSG00000282917		lncRNA	chr4	46831333	48831333	chr4:47841611:T:C	0.259899	0.831213	3.14828e-14	4.98783e-10	4.77389e-09
granulocytes	ENSG00000282933	RHOXF1P3	transcribed_unprocessed_pseudogene	chrX	118991051	120991051	chrX:120010205:G:A	0.103602	0.390073	4.72649e-06	0.00288482	0.00886055
granulocytes	ENSG00000282978		processed_pseudogene	chr3	100457732	102457732	chr3:101404197:G:C	0.16829	-0.593384	2.84155e-09	6.35874e-06	3.26067e-05
granulocytes	ENSG00000282995	FRG1EP	unprocessed_pseudogene	chr20	28497179	30497179	chr20:30281113:A:G	0.210793	1.05817	1.66007e-11	1.20691e-09	1.09381e-08
granulocytes	ENSG00000283050	GTF2IP12	transcribed_unprocessed_pseudogene	chr4	118450157	120450157	chr4:119506943:G:A	0.366292	0.911102	9.02412e-21	1.30275e-15	2.81297e-14
granulocytes	ENSG00000283498	MIR1244-2	miRNA	chr5	117974586	119974586	chr5:118591030:G:A	0.099507	0.765499	7.45731e-06	0.00757411	0.0208513
granulocytes	ENSG00000283602		transcribed_unitary_pseudogene	chr5	139594570	141594570	chr5:140592508:T:A	0.0826783	-0.495575	4.79809e-05	0.0214325	0.0494828
granulocytes	ENSG00000283633		lncRNA	chr22	15601911	17601911	chr22:16775960:G:C	0.430592	0.902172	2.88678e-25	3.4075e-20	1.51723e-18
granulocytes	ENSG00000283930	PLD5P1	protein_coding	chr10	37094368	39094368	chr10:38212547:C:G	0.106551	0.456038	3.40066e-06	0.00117684	0.00403658
granulocytes	ENSG00000284606		lncRNA	chr8	7059596	9059596	chr8:8236884:G:A	0.143101	-0.522914	5.37791e-08	0.00010173	0.000432291
granulocytes	ENSG00000284690	CD300H	polymorphic_pseudogene	chr17	73567343	75567343	chr17:74567547:G:A	0.472308	1.58075	1.85654e-28	1.51906e-23	1.15848e-21
granulocytes	ENSG00000284882		lncRNA	chr1	83574129	85574129	chr1:84484433:C:CA	0.1466	-0.970659	3.59027e-08	6.79598e-05	0.000297427
granulocytes	ENSG00000284948		lncRNA	chr8	22084355	24084355	chr8:23084374:G:A	0.14446	0.752634	4.59751e-08	0.000118783	0.000499341
granulocytes	ENSG00000285106		lncRNA	chr7	130107928	132107928	chr7:130883970:T:G	0.205566	0.983099	3.16619e-11	1.51503e-07	1.01125e-06
granulocytes	ENSG00000285215		transcribed_unprocessed_pseudogene	chr1	119964001	121964001	chr1:121429348:A:G	0.0884426	-0.451891	2.54117e-05	0.000304575	0.00118342
granulocytes	ENSG00000285534		lncRNA	chr13	108731700	110731700	chr13:109731177:G:A	0.360097	-0.971967	2.3152e-20	1.13982e-15	2.48361e-14
granulocytes	ENSG00000285618		lncRNA	chr5	90142470	92142470	chr5:91153990:G:A	0.0922818	-0.62772	1.66224e-05	0.0099842	0.0263528
granulocytes	ENSG00000285646		lncRNA	chr1	10908152	12908152	chr1:11886138:C:T	0.1836	0.878057	4.58177e-10	1.1034e-06	6.44136e-06
granulocytes	ENSG00000285692		lncRNA	chr12	52531752	54531752	chr12:53518815:C:G	0.168245	0.57727	2.85673e-09	6.70649e-06	3.42186e-05
granulocytes	ENSG00000285730		lncRNA	chr6	165999511	167999511	chr6:166999644:GC:G	0.0996606	-0.44953	7.33101e-06	0.00986456	0.0260639
granulocytes	ENSG00000285799		transcribed_unprocessed_pseudogene	chr6	28852491	30852491	chr6:29836388:G:A	0.120423	-0.51677	7.15504e-07	0.00120122	0.00411234
granulocytes	ENSG00000285851		lncRNA	chr1	83556688	85556688	chr1:84575622:A:C	0.109622	-0.504819	2.41161e-06	0.00317334	0.00967213
granulocytes	ENSG00000285966		lncRNA	chr14	76000609	78000609	chr14:77076231:C:T	0.16038	-0.620911	7.21215e-09	2.20331e-05	0.000104326
granulocytes	ENSG00000286004		lncRNA	chr3	194900986	196900986	chr3:195898455:A:G	0.148166	-0.581196	2.99479e-08	8.09675e-05	0.000349449
granulocytes	ENSG00000286071		lncRNA	chr1	230847666	232847666	chr1:232817951:T:C	0.101857	-0.519564	5.74106e-06	0.00775334	0.0212712
granulocytes	ENSG00000286145		lncRNA	chr2	126294227	128294227	chr2:127889391:G:T	0.11028	0.711592	2.24022e-06	0.00236961	0.00745703
granulocytes	ENSG00000286154		lncRNA	chr2	217802554	219802554	chr2:218806875:A:G	0.143145	0.520934	5.35094e-08	5.55299e-05	0.000246184
granulocytes	ENSG00000286256		lncRNA	chr4	183826622	185826622	chr4:184855613:T:C	0.162196	0.654052	5.82748e-09	1.57704e-05	7.65429e-05
granulocytes	ENSG00000286388		lncRNA	chr5	345197	2345197	chr5:1349420:A:G	0.206763	-0.676227	2.73202e-11	1.53234e-07	1.02091e-06
granulocytes	ENSG00000286410		lncRNA	chr12	103858838	105858838	chr12:104400494:T:A	0.118779	-0.830216	8.61412e-07	0.00123392	0.00421422
granulocytes	ENSG00000286634		lncRNA	chr5	176260340	178260340	chr5:177367190:G:A	0.113298	0.48802	1.59679e-06	0.00185743	0.00603601
granulocytes	ENSG00000286638		lncRNA	chr5	90280272	92280272	chr5:91292071:G:A	0.0900929	-0.671624	2.1176e-05	0.0133035	0.0334705
granulocytes	ENSG00000286691		lncRNA	chr6	109040241	111040241	chr6:110036580:G:A	0.241426	0.762391	3.47842e-13	3.07463e-09	2.63651e-08
granulocytes	ENSG00000286813		lncRNA	chr15	78896695	80896695	chr15:79875635:G:A	0.135554	-0.686049	1.28012e-07	0.000320662	0.00124122
granulocytes	ENSG00000286830		lncRNA	chr7	101748695	103748695	chr7:102713561:C:A	0.32889	1.18688	2.3385e-18	8.9935e-14	1.45535e-12
granulocytes	ENSG00000286871		lncRNA	chr6	87378280	89378280	chr6:88443758:C:T	0.270094	-0.713116	8.16074e-15	1.10891e-10	1.17076e-09
granulocytes	ENSG00000286872		lncRNA	chr15	82108754	84108754	chr15:83108623:T:C	0.159627	-0.822794	7.878e-09	2.50347e-05	0.000117915
granulocytes	ENSG00000286940	MICB-DT	lncRNA	chr6	30494935	32494935	chr6:31505015:T:C	0.36345	-0.864478	1.39174e-20	3.89273e-14	6.61279e-13
granulocytes	ENSG00000286943		lncRNA	chr11	73931724	75931724	chr11:74948257:A:T	0.193557	0.700053	1.37562e-10	3.63504e-07	2.28986e-06
granulocytes	ENSG00000286965		lncRNA	chr2	211937520	213937520	chr2:213937320:T:C	0.110996	-0.769776	2.06738e-06	0.002037	0.00653951
granulocytes	ENSG00000286966		lncRNA	chr1	182613537	184613537	chr1:183623435:C:T	0.496884	0.992044	1.86007e-30	1.66542e-24	1.47395e-22
granulocytes	ENSG00000287091		lncRNA	chr2	158798043	160798043	chr2:159770469:G:A	0.162548	0.61674	5.59167e-09	1.42269e-05	6.95221e-05
granulocytes	ENSG00000287095		lncRNA	chr8	131702812	133702812	chr8:132714382:A:G	0.113668	0.49153	1.53165e-06	0.0024243	0.00760589
granulocytes	ENSG00000287104		lncRNA	chr4	5987036	7987036	chr4:6924645:A:G	0.128786	0.518326	2.77172e-07	0.000882349	0.00311133
granulocytes	ENSG00000287131		lncRNA	chr3	70785428	72785428	chr3:71229971:T:C	0.0978365	0.48008	8.97868e-06	0.0113757	0.0294935
granulocytes	ENSG00000287201		lncRNA	chr8	129248287	131248287	chr8:130249740:C:T	0.163702	0.670155	4.88164e-09	1.23373e-05	6.08273e-05
granulocytes	ENSG00000287405		lncRNA	chr2	238194118	240194118	chr2:240159883:C:T	0.0963019	0.567589	1.06465e-05	0.0171462	0.0414419
granulocytes	ENSG00000287576		lncRNA	chr8	142541648	144541648	chr8:143527387:A:G	0.228829	-0.705195	1.73452e-12	1.39465e-08	1.08909e-07
granulocytes	ENSG00000287733		lncRNA	chr7	134170816	136170816	chr7:135107143:A:AT	0.172155	-0.57839	1.79757e-09	4.7835e-06	2.49939e-05
granulocytes	ENSG00000287825		lncRNA	chr6	41929457	43929457	chr6:43878693:G:T	0.096822	-0.538164	1.00493e-05	0.00964237	0.0256488
granulocytes	ENSG00000288393		transcribed_processed_pseudogene	chr11	77384208	79384208	chr11:78233522:A:C	0.221896	-0.908746	4.15666e-12	1.75215e-08	1.35061e-07
granulocytes	ENSG00000288538		lncRNA	chr11	77223815	79223815	chr11:78263363:GTCAC:G	0.365945	1.13886	9.51437e-21	3.56076e-16	8.36923e-15
granulocytes	ENSG00000288612		lncRNA	chr6	2023472	4023472	chr6:2725938:C:T	0.0924039	0.416715	1.63992e-05	0.0209332	0.0486276
granulocytes	ENSG00000288700		lncRNA	chr3	133615365	135615365	chr3:134604680:G:A	0.0997996	0.494858	7.21858e-06	0.00804308	0.0219657
granulocytes	ENSG00000288701	PRRC2B	protein_coding	chr9	130394086	132394086	chr9:131431381:C:T	0.14042	0.6234	7.32393e-08	0.000154944	0.000637997
granulocytes	ENSG00000288703		lncRNA	chr3	45065695	47065695	chr3:46102438:A:G	0.193024	0.651212	1.46769e-10	5.62792e-07	3.4542e-06
granulocytes	ENSG00000288722	F8A1	protein_coding	chrX	153886355	155886355	chrX:155198391:G:C	0.0935951	-0.440529	1.43727e-05	0.00375707	0.0112209
granulocytes	ENSG00000288737		lncRNA	chr5	171807444	173807444	chr5:172820530:G:A	0.297019	0.852729	2.11241e-16	3.84637e-12	5.06868e-11
granulocytes	ENSG00000288757		lncRNA	chr10	122997462	124997462	chr10:123990604:A:G	0.130274	0.560118	2.33973e-07	0.000510718	0.00190094
granulocytes	ENSG00000288771		lncRNA	chr9	67975843	69975843	chr9:68940606:C:T	0.210713	-0.982573	1.67647e-11	7.36177e-08	5.11382e-07
granulocytes	ENSG00000288778		lncRNA	chr22	35220617	37220617	chr22:36225207:C:T	0.370364	-0.96031	4.83361e-21	2.30544e-16	5.56468e-15
granulocytes	ENSG00000288839		lncRNA	chr18	12744159	14744159	chr18:13651138:C:T	0.122858	-0.54906	5.43234e-07	0.000793781	0.00283669
granulocytes	ENSG00000288860		lncRNA	chr6	5885713	7885713	chr6:6892368:G:T	0.188477	-0.73621	2.54573e-10	1.01916e-06	5.9886e-06
granulocytes	ENSG00000288881		lncRNA	chr7	128642758	130642758	chr7:129760468:C:A	0.0892193	0.88646	2.33226e-05	0.0214802	0.049561
granulocytes	ENSG00000288884		lncRNA	chr7	127661095	129661095	chr7:128629879:G:A	0.20826	-0.635724	2.27102e-11	9.29916e-08	6.32479e-07
granulocytes	ENSG00000288887		lncRNA	chr6	23936061	25936061	chr6:24930006:T:C	0.314894	-1.08653	1.73238e-17	6.73088e-13	9.52136e-12
granulocytes	ENSG00000288899		lncRNA	chr19	56297511	58297511	chr19:58227531:G:A	0.0927494	-0.470895	1.57838e-05	0.0205902	0.0480175
granulocytes	ENSG00000288901		lncRNA	chr15	74129955	76129955	chr15:75172651:A:G	0.0892708	-0.437102	2.31902e-05	0.0116267	0.0299385
granulocytes	ENSG00000288919		lncRNA	chr19	38402842	40402842	chr19:39782801:C:G	0.0983718	0.627312	8.46033e-06	0.0081264	0.0221843
granulocytes	ENSG00000288928		lncRNA	chr14	60711207	62711207	chr14:61702502:CTGAT:C	0.169331	-0.680313	2.51245e-09	6.24673e-06	3.21012e-05
granulocytes	ENSG00000288948		lncRNA	chr2	100797890	102797890	chr2:101649489:G:A	0.113643	0.487495	1.53605e-06	0.0018893	0.00612846
granulocytes	ENSG00000288953		lncRNA	chr19	51700660	53700660	chr19:52726098:C:A	0.155207	0.665681	1.32094e-08	4.95805e-05	0.000221314
granulocytes	ENSG00000288956		lncRNA	chr9	128885805	130885805	chr9:129803082:T:C	0.0917107	-0.634361	1.77069e-05	0.021332	0.0492984
granulocytes	ENSG00000288973		lncRNA	chr7	28648968	30648968	chr7:29651042:A:C	0.21364	-0.787342	1.16581e-11	6.55581e-08	4.60754e-07
granulocytes	ENSG00000288994		lncRNA	chr2	37343179	39343179	chr2:38334559:G:A	0.104007	-0.518531	4.51749e-06	0.00575003	0.0163508
granulocytes	ENSG00000288997		lncRNA	chr7	148495204	150495204	chr7:149617665:T:C	0.202071	-0.816792	4.8655e-11	1.31451e-07	8.84824e-07
granulocytes	ENSG00000289009		lncRNA	chr21	43874027	45874027	chr21:44893225:C:T	0.193549	1.32326	1.37709e-10	6.20921e-07	3.78184e-06
granulocytes	ENSG00000289013		lncRNA	chr2	39396777	41396777	chr2:40383115:C:T	0.155297	-0.589711	1.30715e-08	3.32827e-05	0.000153044
granulocytes	ENSG00000289015		lncRNA	chr7	65682042	67682042	chr7:65709389:T:C	0.092647	0.725012	1.59639e-05	0.00854591	0.0231813
granulocytes	ENSG00000289017		lncRNA	chr15	91908004	93908004	chr15:92882644:C:G	0.117454	-0.546549	1.00027e-06	0.00263501	0.00817382
granulocytes	ENSG00000289039		lncRNA	chr10	132013653	134013653	chr10:133013682:G:A	0.438364	0.968111	7.65021e-26	8.93101e-21	4.35538e-19
granulocytes	ENSG00000289066		lncRNA	chr15	90412617	92412617	chr15:91469831:A:C	0.284951	0.95436	1.10442e-15	1.8158e-11	2.18773e-10
granulocytes	ENSG00000289070		lncRNA	chr17	73532406	75532406	chr17:74566066:A:G	0.0917834	-0.43017	1.75651e-05	0.0205167	0.0479084
granulocytes	ENSG00000289082		lncRNA	chr2	41795326	43795326	chr2:42832429:G:A	0.106195	0.66101	3.53838e-06	0.00488177	0.0140943
granulocytes	ENSG00000289092		lncRNA	chr10	45007581	47007581	chr10:45587537:T:C	0.134461	1.1991	1.45063e-07	8.3907e-05	0.000361049
granulocytes	ENSG00000289099		lncRNA	chr1	182605128	184605128	chr1:183697929:T:G	0.0882548	-0.424397	2.59442e-05	0.0177701	0.0426622
granulocytes	ENSG00000289138		lncRNA	chr3	18951702	20951702	chr3:19971407:C:CT	0.217187	0.767867	7.49499e-12	7.19199e-08	5.01532e-07
granulocytes	ENSG00000289156		lncRNA	chr2	67251603	69251603	chr2:68259845:CAT:C	0.262171	0.744959	2.33406e-14	2.56221e-10	2.56176e-09
granulocytes	ENSG00000289172		lncRNA	chr20	44179961	46179961	chr20:45200943:T:C	0.10958	-0.599147	2.42293e-06	0.00225492	0.00716213
granulocytes	ENSG00000289216		lncRNA	chr6	41192074	43192074	chr6:42186708:G:A	0.139825	0.626937	7.84224e-08	0.000139759	0.000580473
granulocytes	ENSG00000289251		lncRNA	chr7	44192619	46192619	chr7:45190068:G:C	0.217801	0.953664	6.94123e-12	3.54373e-08	2.59225e-07
granulocytes	ENSG00000289306		lncRNA	chr5	141149435	143149435	chr5:142642736:A:C	0.0915461	-0.612392	1.80323e-05	0.0176495	0.0424579
granulocytes	ENSG00000289339		lncRNA	chr11	64575894	66575894	chr11:65491774:A:AT	0.147807	-0.631973	3.12222e-08	4.23869e-05	0.00019171
granulocytes	ENSG00000289347		lncRNA	chr14	76038743	78038743	chr14:77076231:C:T	0.134815	-0.569277	1.39305e-07	0.000295346	0.00115131
granulocytes	ENSG00000289353		lncRNA	chr16	65567156	67567156	chr16:65729152:TG:T	0.0941688	0.438484	1.34875e-05	0.00981468	0.0260086
granulocytes	ENSG00000289383		lncRNA	chr11	104181864	106181864	chr11:105193122:A:G	0.0875313	0.663642	2.81016e-05	0.0118414	0.0304086
granulocytes	ENSG00000289401		lncRNA	chr12	119572901	121572901	chr12:120990604:A:G	0.0929554	0.45172	1.5428e-05	0.012053	0.0308478
granulocytes	ENSG00000289439		lncRNA	chr1	243325177	245325177	chr1:244325516:T:C	0.48918	1.36054	8.06149e-30	8.15939e-25	7.9044e-23
granulocytes	ENSG00000289463		lncRNA	chr2	70419974	72419974	chr2:71451390:T:G	0.190043	-0.626235	2.10664e-10	8.55774e-07	5.08692e-06
granulocytes	ENSG00000289468		lncRNA	chr11	2707754	4707754	chr11:3741938:G:T	0.117541	0.541878	9.9055e-07	0.00171071	0.00562552
granulocytes	ENSG00000289504		lncRNA	chr3	49651279	51651279	chr3:50669937:TC:T	0.383425	1.30403	6.35345e-22	1.13529e-16	2.84566e-15
granulocytes	ENSG00000289520		lncRNA	chr4	175341098	177341098	chr4:176339910:T:G	0.183882	0.65717	4.42881e-10	1.08276e-06	6.33635e-06
granulocytes	ENSG00000289525		lncRNA	chr15	68755747	70755747	chr15:69749055:G:A	0.174101	0.726785	1.42651e-09	3.54633e-06	1.9029e-05
granulocytes	ENSG00000289557		lncRNA	chr12	103644173	105644173	chr12:104628228:T:C	0.168416	0.732883	2.79951e-09	8.53696e-06	4.30072e-05
granulocytes	ENSG00000289626		lncRNA	chr14	67795250	69795250	chr14:69309274:T:C	0.0995408	-0.819312	7.42935e-06	0.00726585	0.0200953
ILC	ENSG00000002933	TMEM176A	protein_coding	chr7	149800769	151800769	chr7:150783999:C:A	0.135779	-0.534698	1.03598e-06	0.00147364	0.0345913
ILC	ENSG00000006282	SPATA20	protein_coding	chr17	49547174	51547174	chr17:50548567:C:G	0.27159	-0.731247	6.09484e-13	3.57231e-09	4.01041e-07
ILC	ENSG00000007129	CEACAM21	protein_coding	chr19	40576166	42576166	chr19:41586759:T:C	0.278974	-1.02874	2.60933e-13	1.5008e-09	1.86306e-07
ILC	ENSG00000008710	PKD1	protein_coding	chr16	1135898	3135898	chr16:1143226:C:T	0.149429	-0.57857	2.68586e-07	0.000475299	0.0139461
ILC	ENSG00000009790	TRAF3IP3	protein_coding	chr1	208756053	210756053	chr1:209809067:TAA:T	0.163339	0.739039	6.66576e-08	0.000147313	0.00504473
ILC	ENSG00000010030	ETV7	protein_coding	chr6	35387669	37387669	chr6:36419803:T:C	0.21802	0.679199	2.27897e-10	8.27343e-07	5.65147e-05
ILC	ENSG00000010626	LRRC23	protein_coding	chr12	5904822	7904822	chr12:6909611:G:T	0.143714	0.593484	4.73661e-07	0.00067885	0.0188762
ILC	ENSG00000011009	LYPLA2	protein_coding	chr1	22791145	24791145	chr1:23834287:G:A	0.144477	-0.871939	4.39172e-07	0.000532113	0.0153001
ILC	ENSG00000011485	PPP5C	protein_coding	chr19	45347087	47347087	chr19:46346549:G:T	0.142483	-0.581371	5.34986e-07	0.00088292	0.0231683
ILC	ENSG00000013306	SLC25A39	protein_coding	chr17	43324823	45324823	chr17:44341226:C:T	0.22935	-0.657209	6.72229e-11	3.76956e-07	2.74951e-05
ILC	ENSG00000013573	DDX11	protein_coding	chr12	30073860	32073860	chr12:31096018:CTTT:C	0.375521	-0.862742	1.7169e-18	8.30767e-14	2.55369e-11
ILC	ENSG00000015532	XYLT2	protein_coding	chr17	49346126	51346126	chr17:50381563:C:T	0.177052	0.69808	1.65551e-08	3.98155e-05	0.00162155
ILC	ENSG00000026297	RNASET2	protein_coding	chr6	165956550	167956550	chr6:166957622:T:C	0.286095	0.732867	1.14234e-13	8.43196e-10	1.09959e-07
ILC	ENSG00000027847	B4GALT7	protein_coding	chr5	176600132	178600132	chr5:177571496:C:G	0.140214	-0.541966	6.69393e-07	0.000881388	0.0231683
ILC	ENSG00000030110	BAK1	protein_coding	chr6	32580276	34580276	chr6:33579060:T:C	0.175197	-0.660623	2.00113e-08	6.71412e-05	0.00256455
ILC	ENSG00000032444	PNPLA6	protein_coding	chr19	6535717	8535717	chr19:7443436:T:C	0.146575	-0.591334	3.56697e-07	0.00086102	0.022822
ILC	ENSG00000035115	SH3YL1	protein_coding	chr2	-735968	1264032	chr2:153922:C:T	0.163921	-0.638085	6.28574e-08	8.51665e-05	0.00317783
ILC	ENSG00000036448	MYOM2	protein_coding	chr8	1045046	3045046	chr8:2119827:A:G	0.163398	1.23705	6.62646e-08	0.000244552	0.00787345
ILC	ENSG00000038002	AGA	protein_coding	chr4	176442437	178442437	chr4:177439897:C:A	0.187512	-0.67687	5.64483e-09	1.11785e-05	0.000548739
ILC	ENSG00000041357	PSMA4	protein_coding	chr15	77540444	79540444	chr15:78636604:G:T	0.206025	-0.659734	8.15613e-10	2.05785e-06	0.000126512
ILC	ENSG00000042493	CAPG	protein_coding	chr2	84410366	86410366	chr2:85419294:G:A	0.17667	0.701652	1.72143e-08	2.57478e-05	0.00110436
ILC	ENSG00000046604	DSG2	protein_coding	chr18	30498177	32498177	chr18:31311416:C:T	0.222278	0.657514	1.44307e-10	7.43807e-07	5.1628e-05
ILC	ENSG00000048162	NOP16	protein_coding	chr5	175388598	177388598	chr5:176383834:C:T	0.167766	0.903389	4.2609e-08	6.34295e-05	0.00243719
ILC	ENSG00000048544	MRPS10	protein_coding	chr6	41217861	43217861	chr6:42191819:T:C	0.195843	0.650976	2.37517e-09	5.95891e-06	0.000319218
ILC	ENSG00000049249	TNFRSF9	protein_coding	chr1	6940839	8940839	chr1:7930307:G:A	0.1732	0.621148	2.45299e-08	5.9369e-05	0.00231133
ILC	ENSG00000051825	MPHOSPH9	protein_coding	chr12	122233141	124233141	chr12:123176174:A:T	0.135752	-0.680631	1.03878e-06	0.000789447	0.0213223
ILC	ENSG00000060642	PIGV	protein_coding	chr1	25787950	27787950	chr1:26934658:A:G	0.122839	-0.591588	3.67014e-06	0.00227193	0.0485731
ILC	ENSG00000064201	TSPAN32	protein_coding	chr11	1302013	3302013	chr11:2300420:A:G	0.321484	0.794232	1.67056e-15	3.03056e-11	5.28724e-09
ILC	ENSG00000064666	CNN2	protein_coding	chr19	26608	2026608	chr19:1026478:G:T	0.141224	-0.520737	6.05891e-07	0.00131513	0.0318999
ILC	ENSG00000064787	BCAS1	protein_coding	chr20	53070594	55070594	chr20:54059508:A:G	0.1538	-0.577967	1.73703e-07	0.000373642	0.0113236
ILC	ENSG00000064835	POU1F1	protein_coding	chr3	86276584	88276584	chr3:87368041:G:T	0.148516	0.559872	2.94138e-07	0.000291136	0.00914518
ILC	ENSG00000064886	CHI3L2	protein_coding	chr1	110227713	112227713	chr1:111217656:A:C	0.239696	-1.19109	2.17285e-11	9.21469e-08	7.48207e-06
ILC	ENSG00000064933	PMS1	protein_coding	chr2	188784450	190784450	chr2:190116025:C:T	0.122985	0.514414	3.61831e-06	0.00211666	0.0460823
ILC	ENSG00000065154	OAT	protein_coding	chr10	123418923	125418923	chr10:124418937:A:C	0.172781	0.776113	2.55995e-08	8.21393e-05	0.00308957
ILC	ENSG00000065268	WDR18	protein_coding	chr19	-15655	1984345	chr19:995283:A:G	0.144123	0.531409	4.54823e-07	0.00101012	0.0258238
ILC	ENSG00000065413	ANKRD44	protein_coding	chr2	196310780	198310780	chr2:196979370:G:A	0.217341	0.76276	2.45054e-10	5.56274e-07	3.96779e-05
ILC	ENSG00000067992	PDK3	protein_coding	chrX	23465286	25465286	chrX:24556598:A:G	0.438978	0.94136	2.43054e-22	1.58849e-17	1.0254e-14
ILC	ENSG00000068097	HEATR6	protein_coding	chr17	59078921	61078921	chr17:60099429:G:A	0.119324	0.92815	5.16269e-06	0.00164755	0.0377805
ILC	ENSG00000068745	IP6K2	protein_coding	chr3	47717221	49717221	chr3:48811703:GAA:G	0.135059	1.12345	1.11198e-06	0.00037278	0.0113236
ILC	ENSG00000069424	KCNAB2	protein_coding	chr1	5045888	7045888	chr1:6159003:T:C	0.139841	0.796956	6.94481e-07	0.000951477	0.0246665
ILC	ENSG00000070831	CDC42	protein_coding	chr1	21052709	23052709	chr1:22034863:G:C	0.154752	-0.569417	1.57923e-07	0.000313407	0.00974986
ILC	ENSG00000072958	AP1M1	protein_coding	chr19	15197911	17197911	chr19:16238308:T:TA	0.214874	0.729461	3.18946e-10	1.26999e-06	8.19969e-05
ILC	ENSG00000073050	XRCC1	protein_coding	chr19	42575527	44575527	chr19:43576907:G:GGGCC	0.206608	0.61513	7.66957e-10	2.48811e-06	0.000149406
ILC	ENSG00000073584	SMARCE1	protein_coding	chr17	39647818	41647818	chr17:40673302:A:AG	0.184944	0.611767	7.3593e-09	1.3691e-05	0.000649837
ILC	ENSG00000075142	SRI	protein_coding	chr7	87220038	89220038	chr7:88206154:G:A	0.327616	0.827325	7.863e-16	9.7304e-12	2.05939e-09
ILC	ENSG00000076248	UNG	protein_coding	chr12	108097597	110097597	chr12:109099618:T:TTA	0.149744	-0.601131	2.60299e-07	0.000369208	0.0112422
ILC	ENSG00000076924	XAB2	protein_coding	chr19	6629545	8629545	chr19:7646034:G:A	0.531698	1.29395	8.16367e-29	8.51579e-24	4.51252e-20
ILC	ENSG00000078596	ITM2A	protein_coding	chrX	78367334	80367334	chrX:79373681:T:C	0.327852	-0.641741	7.63708e-16	1.82061e-11	3.40648e-09
ILC	ENSG00000078618	NRDC	protein_coding	chr1	50878727	52878727	chr1:51845210:C:T	0.154149	-0.559078	1.6774e-07	0.000103185	0.00372402
ILC	ENSG00000078747	ITCH	protein_coding	chr20	33363273	35363273	chr20:34338530:G:A	0.165666	-0.623741	5.26996e-08	4.41069e-05	0.00177321
ILC	ENSG00000079332	SAR1A	protein_coding	chr10	69170514	71170514	chr10:70159515:G:A	0.491575	1.00708	7.17835e-26	1.45351e-20	2.10812e-17
ILC	ENSG00000079459	FDFT1	protein_coding	chr8	10802741	12802741	chr8:11797857:C:T	0.208131	0.627535	6.52887e-10	3.20541e-06	0.000183924
ILC	ENSG00000082212	ME2	protein_coding	chr18	49879118	51879118	chr18:50886949:T:C	0.354508	-0.885325	2.66335e-17	3.9904e-13	1.07328e-10
ILC	ENSG00000082898	XPO1	protein_coding	chr2	60538356	62538356	chr2:61554912:C:T	0.204708	0.661187	9.37253e-10	3.72011e-06	0.000209729
ILC	ENSG00000083845	RPS5	protein_coding	chr19	57387269	59387269	chr19:58387069:T:C	0.13291	-0.597778	1.37297e-06	0.0011654	0.0288232
ILC	ENSG00000086061	DNAJA1	protein_coding	chr9	32025273	34025273	chr9:33055483:T:TAG	0.3185	-0.860743	2.40483e-15	5.22218e-11	8.75587e-09
ILC	ENSG00000089063	TMEM230	protein_coding	chr20	4113076	6113076	chr20:5078145:C:T	0.18486	0.60132	7.42353e-09	2.22113e-05	0.000958718
ILC	ENSG00000090382	LYZ	protein_coding	chr12	68348381	70348381	chr12:69341712:A:G	0.183764	-0.615027	8.31108e-09	2.00422e-05	0.000889181
ILC	ENSG00000090615	GOLGA3	protein_coding	chr12	131828869	133828869	chr12:132776116:A:C	0.143916	0.517511	4.64274e-07	0.000617165	0.017435
ILC	ENSG00000093072	ADA2	protein_coding	chr22	16219435	18219435	chr22:17219394:C:T	0.336991	0.81095	2.45251e-16	2.55867e-12	6.56795e-10
ILC	ENSG00000095787	WAC	protein_coding	chr10	27533118	29533118	chr10:28486485:A:G	0.140912	-0.560722	6.24832e-07	0.00121313	0.029719
ILC	ENSG00000096996	IL12RB1	protein_coding	chr19	17086934	19086934	chr19:18069022:TTA:T	0.147393	-0.646565	3.28869e-07	0.000644379	0.0180851
ILC	ENSG00000097046	CDC7	protein_coding	chr1	90500851	92500851	chr1:91502721:G:A	0.182531	-0.594191	9.43612e-09	1.78446e-05	0.000811197
ILC	ENSG00000099860	GADD45B	protein_coding	chr19	1476127	3476127	chr19:2483715:G:A	0.24406	-0.948823	1.34376e-11	5.88643e-08	4.90296e-06
ILC	ENSG00000099937	SERPIND1	protein_coding	chr22	19774113	21774113	chr22:20776043:T:C	0.147793	0.576742	3.16042e-07	0.000425113	0.0127859
ILC	ENSG00000099940	SNAP29	protein_coding	chr22	19859007	21859007	chr22:20698015:C:T	0.235836	0.744789	3.31688e-11	1.20397e-07	9.42041e-06
ILC	ENSG00000100058	CRYBB2P1	transcribed_unprocessed_pseudogene	chr22	24448099	26448099	chr22:25470800:T:C	0.139489	-0.905062	7.19042e-07	0.00122156	0.0298124
ILC	ENSG00000100266	PACSIN2	protein_coding	chr22	42015149	44015149	chr22:42801891:C:G	0.146674	-0.50945	3.5321e-07	0.000678997	0.0188762
ILC	ENSG00000100321	SYNGR1	protein_coding	chr22	38349991	40349991	chr22:39351775:G:A	0.289503	0.828056	7.67225e-14	6.15857e-10	8.28222e-08
ILC	ENSG00000100410	PHF5A	protein_coding	chr22	40468692	42468692	chr22:41493359:A:T	0.204069	-0.896587	1.00247e-09	2.45617e-06	0.000149064
ILC	ENSG00000100526	CDKN3	protein_coding	chr14	53397007	55397007	chr14:53504826:T:C	0.134875	0.614254	1.13229e-06	0.00114923	0.0285876
ILC	ENSG00000100612	DHRS7	protein_coding	chr14	59165398	61165398	chr14:60158321:C:T	0.135722	-0.715824	1.04185e-06	0.000700152	0.0193559
ILC	ENSG00000101161	PRPF6	protein_coding	chr20	62981132	64981132	chr20:63992772:T:C	0.185553	0.760547	6.91103e-09	1.94663e-05	0.000869608
ILC	ENSG00000101307	SIRPB1	protein_coding	chr20	620009	2620009	chr20:1570451:C:G	0.147486	-0.613496	3.2584e-07	0.000783836	0.0212151
ILC	ENSG00000101493	ZNF516	protein_coding	chr18	75495242	77495242	chr18:76358860:A:G	0.213765	0.814494	3.58936e-10	1.7022e-06	0.0001072
ILC	ENSG00000102043	MTMR8	protein_coding	chrX	63395452	65395452	chrX:65368213:A:C	0.0877477	0.513413	0.000106601	0.00227245	0.0485731
ILC	ENSG00000102245	CD40LG	protein_coding	chrX	135648158	137648158	chrX:136623916:C:G	0.207274	0.554544	7.14828e-10	6.46134e-07	4.5336e-05
ILC	ENSG00000104219	ZDHHC2	protein_coding	chr8	16156482	18156482	chr8:17277778:G:A	0.245423	0.708889	1.15584e-11	9.28932e-08	7.49552e-06
ILC	ENSG00000104763	ASAH1	protein_coding	chr8	17084107	19084107	chr8:18045648:A:G	0.182892	0.682042	9.09268e-09	3.41504e-05	0.00142224
ILC	ENSG00000104881	PPP1R13L	protein_coding	chr19	44405069	46405069	chr19:45758372:C:CT	0.139471	1.13148	7.20286e-07	0.00119288	0.0292839
ILC	ENSG00000104964	TLE5	protein_coding	chr19	2062495	4062495	chr19:3053804:T:C	0.189453	-0.698858	4.6168e-09	1.57115e-05	0.000737603
ILC	ENSG00000105193	RPS16	protein_coding	chr19	38435949	40435949	chr19:39434842:A:T	0.14428	0.581832	4.47812e-07	0.00056092	0.0159508
ILC	ENSG00000105939	ZC3HAV1	protein_coding	chr7	138109720	140109720	chr7:139050092:A:G	0.257256	-0.701542	3.09206e-12	1.1458e-08	1.17402e-06
ILC	ENSG00000105993	DNAJB6	protein_coding	chr7	156337004	158337004	chr7:157353568:G:C	0.165592	-0.556754	5.3097e-08	0.000139473	0.00481456
ILC	ENSG00000106244	PDAP1	protein_coding	chr7	98408597	100408597	chr7:99375573:G:GC	0.139632	0.758208	7.08976e-07	0.000559458	0.0159444
ILC	ENSG00000106290	TAF6	protein_coding	chr7	99119358	101119358	chr7:100052443:A:T	0.305411	-0.766661	1.16778e-14	2.25271e-10	3.26163e-08
ILC	ENSG00000106565	TMEM176B	protein_coding	chr7	149800364	151800364	chr7:150760220:T:C	0.251239	-0.73148	6.0603e-12	3.03865e-08	2.78227e-06
ILC	ENSG00000106733	NMRK1	protein_coding	chr9	74088155	76088155	chr9:75092384:A:T	0.245647	-0.694058	1.12751e-11	5.45426e-08	4.63266e-06
ILC	ENSG00000108654	DDX5	protein_coding	chr17	63506289	65506289	chr17:64483156:A:C	0.178445	-0.671451	1.43548e-08	1.74702e-05	0.000802656
ILC	ENSG00000110074	FOXRED1	protein_coding	chr11	125269154	127269154	chr11:126306481:A:T	0.169085	0.621107	3.72742e-08	0.000102942	0.00372402
ILC	ENSG00000110203	FOLR3	protein_coding	chr11	71135725	73135725	chr11:72139110:CTA:C	0.23405	-1.26597	4.0315e-11	1.51446e-07	1.17423e-05
ILC	ENSG00000110455	ACCS	protein_coding	chr11	43066270	45066270	chr11:44099177:T:G	0.149738	1.07794	2.60463e-07	0.000531257	0.0153001
ILC	ENSG00000110665	C11orf21	protein_coding	chr11	1301918	3301918	chr11:2302389:G:T	0.171459	-0.615206	2.92871e-08	8.62005e-05	0.00319793
ILC	ENSG00000110717	NDUFS8	protein_coding	chr11	67030681	69030681	chr11:68017279:C:G	0.15759	0.677203	1.18849e-07	0.000132176	0.00462449
ILC	ENSG00000110848	CD69	protein_coding	chr12	8760901	10760901	chr12:9809231:A:G	0.139992	-0.668371	6.8423e-07	0.00119103	0.0292839
ILC	ENSG00000111261	MANSC1	protein_coding	chr12	11350242	13350242	chr12:12352833:C:T	0.137901	0.787182	8.40818e-07	0.00142632	0.0337877
ILC	ENSG00000111371	SLC38A1	protein_coding	chr12	45269043	47269043	chr12:46180517:C:T	0.218803	0.803014	2.09567e-10	4.91669e-07	3.52645e-05
ILC	ENSG00000111671	SPSB2	protein_coding	chr12	5873303	7873303	chr12:6873358:C:G	0.378702	1.1893	1.12486e-18	3.76219e-14	1.21428e-11
ILC	ENSG00000112033	PPARD	protein_coding	chr6	34342558	36342558	chr6:35428227:T:G	0.311716	-1.11461	5.47441e-15	6.89293e-11	1.11238e-08
ILC	ENSG00000113163	CERT1	protein_coding	chr5	74511629	76511629	chr5:75623188:T:C	0.131701	-0.545686	1.54567e-06	0.00186213	0.041593
ILC	ENSG00000113318	MSH3	protein_coding	chr5	79654652	81654652	chr5:80646538:G:T	0.161808	0.58456	7.77859e-08	0.000174528	0.00585251
ILC	ENSG00000113504	SLC12A7	protein_coding	chr5	112063	2112063	chr5:1104823:C:T	0.320248	-0.793582	1.94287e-15	3.66794e-11	6.31392e-09
ILC	ENSG00000114107	CEP70	protein_coding	chr3	137594260	139594260	chr3:139266857:T:C	0.125512	-0.566379	2.8294e-06	0.00188295	0.0419854
ILC	ENSG00000114480	GBE1	protein_coding	chr3	80761645	82761645	chr3:81891341:G:A	0.128757	0.63024	2.06151e-06	0.0014079	0.0334378
ILC	ENSG00000114933	INO80D	protein_coding	chr2	205086174	207086174	chr2:205974581:C:T	0.168885	-0.626677	3.80376e-08	8.85652e-05	0.00326688
ILC	ENSG00000115053	NCL	protein_coding	chr2	230464484	232464484	chr2:231463611:A:C	0.217389	-1.2511	2.43801e-10	1.00959e-06	6.65008e-05
ILC	ENSG00000115145	STAM2	protein_coding	chr2	151175763	153175763	chr2:152132096:C:CT	0.205856	-0.686923	8.30326e-10	2.83338e-06	0.000165373
ILC	ENSG00000115310	RTN4	protein_coding	chr2	54050451	56050451	chr2:54964946:A:G	0.32605	1.06893	9.53719e-16	3.74187e-11	6.35643e-09
ILC	ENSG00000115525	ST3GAL5	protein_coding	chr2	84888990	86888990	chr2:85885502:G:A	0.157147	-0.61526	1.24256e-07	0.000175035	0.00585431
ILC	ENSG00000115604	IL18R1	protein_coding	chr2	101355796	103355796	chr2:102350323:T:C	0.312088	0.967425	5.23413e-15	5.39362e-11	8.92737e-09
ILC	ENSG00000115607	IL18RAP	protein_coding	chr2	101423160	103423160	chr2:102349607:G:A	0.198709	0.652218	1.76019e-09	5.32671e-06	0.000288948
ILC	ENSG00000116288	PARK7	protein_coding	chr1	6961711	8961711	chr1:7962137:G:T	0.229347	0.932766	6.72406e-11	3.0967e-07	2.28454e-05
ILC	ENSG00000116350	SRSF4	protein_coding	chr1	28181900	30181900	chr1:29222135:C:A	0.15331	0.616292	1.8241e-07	0.000275185	0.00877218
ILC	ENSG00000116489	CAPZA1	protein_coding	chr1	111619832	113619832	chr1:112605276:A:C	0.128969	0.567506	2.01931e-06	0.00203343	0.0444201
ILC	ENSG00000116791	CRYZ	protein_coding	chr1	73733050	75733050	chr1:74747779:A:G	0.233218	-0.838389	4.41411e-11	1.1728e-07	9.23247e-06
ILC	ENSG00000116983	HPCAL4	protein_coding	chr1	38691433	40691433	chr1:39691836:A:C	0.186835	0.572026	6.05404e-09	1.35283e-05	0.000644731
ILC	ENSG00000117226	GBP3	protein_coding	chr1	88022866	90022866	chr1:89009135:A:G	0.21558	-0.756598	2.95784e-10	5.73222e-07	4.06621e-05
ILC	ENSG00000117533	VAMP4	protein_coding	chr1	170742065	172742065	chr1:171686705:A:G	0.154478	0.668464	1.62312e-07	0.000197333	0.00648254
ILC	ENSG00000117748	RPA2	protein_coding	chr1	26914575	28914575	chr1:27915936:G:T	0.322148	-0.759909	1.54005e-15	1.25035e-11	2.52226e-09
ILC	ENSG00000118894	EEF2KMT	protein_coding	chr16	4097795	6097795	chr16:5594695:T:G	0.137923	-0.83729	8.38964e-07	0.00192168	0.042555
ILC	ENSG00000119431	HDHD3	protein_coding	chr9	112376986	114376986	chr9:113376982:G:A	0.197655	-0.652284	1.96548e-09	4.67515e-06	0.000256842
ILC	ENSG00000119655	NPC2	protein_coding	chr14	73493305	75493305	chr14:74495530:G:A	0.14716	-0.538506	3.36575e-07	0.000446135	0.0132642
ILC	ENSG00000120594	PLXDC2	protein_coding	chr10	18816432	20816432	chr10:19807423:A:G	0.256844	0.727285	3.2381e-12	2.90899e-08	2.68258e-06
ILC	ENSG00000120675	DNAJC15	protein_coding	chr13	42023586	44023586	chr13:43024822:C:T	0.185455	-0.75198	6.98158e-09	1.66991e-05	0.000775508
ILC	ENSG00000121310	ECHDC2	protein_coding	chr1	51921740	53921740	chr1:52672772:G:C	0.157242	-1.06343	1.2307e-07	0.000135021	0.00468594
