## Supplementary tables for "Integrated cell type-specific analysis of blood and gut identifies matching eQTL for 140 IBD risk loci and entrectinib as possible repurposing candidate" (part 3 of 3)

### Sheet: ST5 (continued)
Supplemental table 5: 60,113 cis-eQTL mapped in 27 sorted circulating immune cell populations
ILC	ENSG00000121691	CAT	protein_coding	chr11	33438934	35438934	chr11:34473022:C:T	0.149321	-0.78387	2.71495e-07	0.000432794	0.0129042
ILC	ENSG00000121716	PILRB	protein_coding	chr7	99358117	101358117	chr7:100328685:T:C	0.129923	0.632065	1.8395e-06	0.00154532	0.0358824
ILC	ENSG00000121807	CCR2	protein_coding	chr3	45354111	47354111	chr3:46316623:T:A	0.129834	-0.518926	1.85556e-06	0.00177022	0.0399548
ILC	ENSG00000122335	SERAC1	protein_coding	chr6	157168262	159168262	chr6:158178656:G:A	0.164274	0.53342	6.06549e-08	0.000146267	0.00503562
ILC	ENSG00000122359	ANXA11	protein_coding	chr10	79205537	81205537	chr10:80165798:G:T	0.147928	0.830289	3.11839e-07	0.000538799	0.015458
ILC	ENSG00000122378	PRXL2A	protein_coding	chr10	79408551	81408551	chr10:80443927:G:A	0.137829	0.555455	8.46804e-07	0.00109505	0.0275561
ILC	ENSG00000122674	CCZ1	protein_coding	chr7	4898733	6898733	chr7:6845966:C:T	0.146638	0.56083	3.54469e-07	0.000822892	0.0220869
ILC	ENSG00000122692	SMU1	protein_coding	chr9	32076674	34076674	chr9:33064932:A:G	0.17696	-0.618077	1.67112e-08	3.65041e-05	0.00150089
ILC	ENSG00000122870	BICC1	protein_coding	chr10	57512872	59512872	chr10:58601510:G:A	0.189128	0.613417	4.77499e-09	7.40348e-06	0.000379292
ILC	ENSG00000123219	CENPK	protein_coding	chr5	64563168	66563168	chr5:65491877:A:T	0.37912	-0.841665	1.06389e-18	2.22933e-14	7.77876e-12
ILC	ENSG00000123427	EEF1AKMT3	protein_coding	chr12	56772614	58772614	chr12:57784365:G:A	0.184593	0.670004	7.63071e-09	1.02003e-05	0.000504943
ILC	ENSG00000123609	NMI	protein_coding	chr2	150289668	152289668	chr2:151273115:TA:T	0.206137	0.683167	8.06073e-10	1.83713e-06	0.00011458
ILC	ENSG00000123728	RAP2C	protein_coding	chrX	131219447	133219447	chrX:132279657:G:GTT	0.125092	-0.6265	2.94744e-06	0.00131698	0.0318999
ILC	ENSG00000124570	SERPINB6	protein_coding	chr6	1971567	3971567	chr6:2917233:T:C	0.161053	-0.669743	8.39241e-08	0.000188455	0.00623851
ILC	ENSG00000124587	PEX6	protein_coding	chr6	41979181	43979181	chr6:42953483:T:G	0.131011	0.593646	1.65375e-06	0.00194967	0.0431009
ILC	ENSG00000124588	NQO2	protein_coding	chr6	1999894	3999894	chr6:3009710:A:G	0.153427	-0.645627	1.80289e-07	0.000321588	0.00993257
ILC	ENSG00000124780	KCNK17	protein_coding	chr6	38314419	40314419	chr6:39314555:C:CG	0.178084	-0.617979	1.48959e-08	3.58148e-05	0.00147726
ILC	ENSG00000125124	BBS2	protein_coding	chr16	55520024	57520024	chr16:56520101:C:T	0.272886	-0.859891	5.25451e-13	3.00213e-09	3.42996e-07
ILC	ENSG00000125319	HROB	protein_coding	chr17	43141930	45141930	chr17:44785890:G:C	0.126555	-0.683266	2.55589e-06	0.0022618	0.048506
ILC	ENSG00000125447	GGA3	protein_coding	chr17	74261606	76261606	chr17:75233469:C:T	0.154689	0.721985	1.58929e-07	0.000229314	0.00741986
ILC	ENSG00000125871	MGME1	protein_coding	chr20	16969018	18969018	chr20:17988919:G:A	0.215643	-0.932768	2.93817e-10	1.41232e-06	9.02651e-05
ILC	ENSG00000126246	IGFLR1	protein_coding	chr19	34742452	36742452	chr19:35746008:G:C	0.359955	1.08905	1.31963e-17	3.44575e-13	9.46507e-11
ILC	ENSG00000126895	AVPR2	protein_coding	chrX	152904673	154904673	chrX:153917207:G:C	0.12531	-0.539742	2.88569e-06	0.00178063	0.0401196
ILC	ENSG00000127399	LRRC61	protein_coding	chr7	149323355	151323355	chr7:150301337:A:G	0.148858	0.621695	2.84297e-07	0.000429795	0.0128445
ILC	ENSG00000127616	SMARCA4	protein_coding	chr19	9961030	11961030	chr19:10619169:T:C	0.132398	-0.625131	1.44371e-06	0.00175206	0.0396837
ILC	ENSG00000127948	POR	protein_coding	chr7	74915155	76915155	chr7:76033200:C:T	0.201781	0.854018	1.27532e-09	2.94918e-06	0.000169977
ILC	ENSG00000128040	SPINK2	protein_coding	chr4	55821701	57821701	chr4:56772599:C:T	0.132316	-0.587819	1.45535e-06	0.00223027	0.0479094
ILC	ENSG00000128191	DGCR8	protein_coding	chr22	19080241	21080241	chr22:20082884:TC:T	0.171131	1.32854	3.02808e-08	5.94377e-05	0.00231133
ILC	ENSG00000128335	APOL2	protein_coding	chr22	35239527	37239527	chr22:36234010:C:T	0.206406	0.714534	7.83498e-10	2.47343e-06	0.000149219
ILC	ENSG00000128829	EIF2AK4	protein_coding	chr15	38934115	40934115	chr15:40036091:A:G	0.130498	0.574227	1.73892e-06	0.00198528	0.0436166
ILC	ENSG00000129055	ANAPC13	protein_coding	chr3	133485985	135485985	chr3:134563437:T:G	0.223002	0.727234	1.33488e-10	4.32575e-07	3.11994e-05
ILC	ENSG00000129103	SUMF2	protein_coding	chr7	55064286	57064286	chr7:56117993:T:C	0.134959	-0.522695	1.12292e-06	0.00127539	0.0310089
ILC	ENSG00000129128	SPCS3	protein_coding	chr4	175319966	177319966	chr4:176335786:C:T	0.1973	-0.802885	2.03973e-09	5.40892e-06	0.00029218
ILC	ENSG00000129353	SLC44A2	protein_coding	chr19	9625553	11625553	chr19:10597786:G:A	0.17286	-1.09476	2.53962e-08	4.42625e-05	0.00177321
ILC	ENSG00000129925	PGAP6	protein_coding	chr16	-618022	1381978	chr16:380304:T:C	0.14837	-0.521585	2.98449e-07	0.000505797	0.0147738
ILC	ENSG00000130312	MRPL34	protein_coding	chr19	16305872	18305872	chr19:17311593:C:A	0.151879	0.550317	2.10419e-07	0.000369215	0.0112422
ILC	ENSG00000130508	PXDN	protein_coding	chr2	744515	2744515	chr2:1796010:T:C	0.18041	-0.608403	1.17343e-08	3.32372e-05	0.00139319
ILC	ENSG00000130775	THEMIS2	protein_coding	chr1	26872544	28872544	chr1:27916023:A:G	0.533006	0.982801	6.48281e-29	1.39811e-23	4.51252e-20
ILC	ENSG00000131370	SH3BP5	protein_coding	chr3	14332586	16332586	chr3:15303550:G:A	0.165343	0.583093	5.4447e-08	0.000121089	0.00428302
ILC	ENSG00000131634	TMEM204	protein_coding	chr16	533666	2533666	chr16:1533633:T:C	0.39325	1.19066	1.58264e-19	6.5053e-15	2.47017e-12
ILC	ENSG00000131797	CLUHP3	transcribed_unprocessed_pseudogene	chr16	30703168	32703168	chr16:31645576:C:G	0.226898	-0.793628	8.76743e-11	1.7942e-07	1.37523e-05
ILC	ENSG00000132329	RAMP1	protein_coding	chr2	236859623	238859623	chr2:237906181:A:C	0.21739	0.715772	2.43785e-10	9.29551e-07	6.28316e-05
ILC	ENSG00000132359	RAP1GAP2	protein_coding	chr17	1796438	3796438	chr17:3035239:T:C	0.20427	0.90661	9.81482e-10	2.84367e-06	0.000165373
ILC	ENSG00000132507	EIF5A	protein_coding	chr17	6307628	8307628	chr17:7311505:C:T	0.477708	-1.0007	6.61227e-25	8.15769e-20	8.10143e-17
ILC	ENSG00000132561	MATN2	protein_coding	chr8	96869064	98869064	chr8:97844471:T:C	0.225986	-0.873604	9.67549e-11	3.01625e-07	2.23798e-05
ILC	ENSG00000132740	IGHMBP2	protein_coding	chr11	67903891	69903891	chr11:68825790:A:G	0.171779	-0.6044	2.83503e-08	6.06924e-05	0.00234599
ILC	ENSG00000133106	EPSTI1	protein_coding	chr13	41992241	43992241	chr13:43000850:G:A	0.183748	-0.717041	8.32481e-09	1.89875e-05	0.000851164
ILC	ENSG00000133134	BEX2	protein_coding	chrX	102310990	104310990	chrX:103330974:G:C	0.119641	-0.422136	5.0063e-06	0.00149047	0.0349045
ILC	ENSG00000133142	TCEAL4	protein_coding	chrX	102585515	104585515	chrX:103584226:C:A	0.135045	-0.45076	1.11344e-06	0.000470224	0.0138602
ILC	ENSG00000133265	HSPBP1	protein_coding	chr19	54280110	56280110	chr19:55262222:A:G	0.191294	0.630526	3.81436e-09	1.71342e-05	0.00079003
ILC	ENSG00000133392	MYH11	protein_coding	chr16	14857028	16857028	chr16:15712593:C:T	0.137526	0.521072	8.7244e-07	0.000939578	0.024407
ILC	ENSG00000133574	GIMAP4	protein_coding	chr7	149567390	151567390	chr7:150576321:G:T	0.291277	0.805679	6.23188e-14	5.16246e-10	7.20962e-08
ILC	ENSG00000134184	GSTM1	protein_coding	chr1	108687817	110687817	chr1:109669671:C:A	0.165365	-0.614965	5.43266e-08	0.000107012	0.00383767
ILC	ENSG00000134202	GSTM3	protein_coding	chr1	108741038	110741038	chr1:109727471:A:C	0.217044	0.743783	2.52969e-10	9.02022e-07	6.12917e-05
ILC	ENSG00000134308	YWHAQ	protein_coding	chr2	8630997	10630997	chr2:9634629:C:G	0.373986	-0.921631	2.10403e-18	4.27732e-14	1.34687e-11
ILC	ENSG00000134333	LDHA	protein_coding	chr11	17394563	19394563	chr11:18366581:G:C	0.206156	0.675873	8.04426e-10	2.57322e-06	0.000153802
ILC	ENSG00000134545	KLRC1	protein_coding	chr12	9453377	11453377	chr12:10428847:T:G	0.202197	-0.64601	1.22081e-09	2.89572e-06	0.000167645
ILC	ENSG00000134779	TPGS2	protein_coding	chr18	35829002	37829002	chr18:37027762:A:T	0.183525	-0.78892	8.51899e-09	1.59549e-05	0.000746316
ILC	ENSG00000134824	FADS2	protein_coding	chr11	60828300	62828300	chr11:61831875:G:A	0.273111	1.06158	5.12115e-13	2.88298e-09	3.32324e-07
ILC	ENSG00000134910	STT3A	protein_coding	chr11	124592852	126592852	chr11:125652081:G:A	0.140187	-0.535231	6.71206e-07	0.0011931	0.0292839
ILC	ENSG00000134996	OSTF1	protein_coding	chr9	74088514	76088514	chr9:75142376:G:C	0.183767	-0.618142	8.30922e-09	2.08769e-05	0.000916762
ILC	ENSG00000135549	PKIB	protein_coding	chr6	121610405	123610405	chr6:122394099:C:T	0.155821	-0.924256	1.41899e-07	0.000163936	0.00556966
ILC	ENSG00000135596	MICAL1	protein_coding	chr6	108455772	110455772	chr6:109355573:G:A	0.128609	-0.531626	2.09152e-06	0.00169734	0.0386477
ILC	ENSG00000135698	MPHOSPH6	protein_coding	chr16	81170224	83170224	chr16:82170181:C:G	0.179981	-0.638715	1.22627e-08	5.90516e-05	0.00231023
ILC	ENSG00000135778	NTPCR	protein_coding	chr1	231950611	233950611	chr1:232927643:C:T	0.139177	0.590871	7.41476e-07	0.00138594	0.0332447
ILC	ENSG00000135916	ITM2C	protein_coding	chr2	229864942	231864942	chr2:230877996:T:G	0.303558	0.975167	1.4571e-14	1.95056e-10	2.89453e-08
ILC	ENSG00000135968	GCC2	protein_coding	chr2	107449206	109449206	chr2:108512406:C:T	0.163231	0.585793	6.73916e-08	7.64104e-05	0.00288752
ILC	ENSG00000136003	ISCU	protein_coding	chr12	107562596	109562596	chr12:108574778:A:AG	0.131691	-0.732338	1.54727e-06	0.00175829	0.0397551
ILC	ENSG00000136111	TBC1D4	protein_coding	chr13	74482169	76482169	chr13:75300385:GC:G	0.147231	0.514875	3.34182e-07	0.00051208	0.0149235
ILC	ENSG00000136710	CCDC115	protein_coding	chr2	129342164	131342164	chr2:130354770:A:G	0.123465	0.651813	3.45318e-06	0.00184165	0.0412068
ILC	ENSG00000136816	TOR1B	protein_coding	chr9	128803184	130803184	chr9:129795577:A:C	0.330836	-1.00452	5.27959e-16	5.2937e-12	1.19901e-09
ILC	ENSG00000136933	RABEPK	protein_coding	chr9	124200542	126200542	chr9:124847151:C:T	0.130544	-0.998442	1.73105e-06	0.00140896	0.0334378
ILC	ENSG00000137106	GRHPR	protein_coding	chr9	36422696	38422696	chr9:37421068:C:T	0.310055	0.835917	6.68791e-15	5.71866e-11	9.34556e-09
ILC	ENSG00000137764	MAP2K5	protein_coding	chr15	66542703	68542703	chr15:67414663:A:T	0.215071	0.732934	3.12299e-10	9.558e-07	6.39363e-05
ILC	ENSG00000137845	ADAM10	protein_coding	chr15	57749707	59749707	chr15:58478324:C:T	0.140522	0.951418	6.49348e-07	0.00104818	0.0265862
ILC	ENSG00000137968	SLC44A5	protein_coding	chr1	74611114	76611114	chr1:75467926:A:AC	0.16431	-0.61015	6.04347e-08	8.5826e-05	0.00319321
ILC	ENSG00000138095	LRPPRC	protein_coding	chr2	42995989	44995989	chr2:43896533:TC:T	0.135626	0.516558	1.05174e-06	0.00172048	0.0391056
ILC	ENSG00000138111	MFSD13A	protein_coding	chr10	101461395	103461395	chr10:102477172:T:C	0.179266	-0.620252	1.31964e-08	1.65268e-05	0.000770277
ILC	ENSG00000138439	FAM117B	protein_coding	chr2	201634969	203634969	chr2:202742031:T:C	0.245532	-0.68096	1.14198e-11	5.03741e-08	4.36475e-06
ILC	ENSG00000138722	MMRN1	protein_coding	chr4	88894854	90894854	chr4:89822180:C:T	0.156582	-0.535406	1.31493e-07	0.000160667	0.005473
ILC	ENSG00000138757	G3BP2	protein_coding	chr4	74673411	76673411	chr4:75663288:G:A	0.377897	-0.948153	1.25222e-18	2.91369e-14	9.64532e-12
ILC	ENSG00000139044	B4GALNT3	protein_coding	chr12	-540061	1459939	chr12:553672:T:C	0.419178	1.10556	4.27209e-21	1.73995e-16	9.76668e-14
ILC	ENSG00000139182	CLSTN3	protein_coding	chr12	6130371	8130371	chr12:7114209:A:G	0.161307	-0.608459	8.18092e-08	0.000167438	0.00565886
ILC	ENSG00000139192	TAPBPL	protein_coding	chr12	5452042	7452042	chr12:6452437:CAG:C	0.339329	0.916954	1.82967e-16	2.59455e-12	6.56795e-10
ILC	ENSG00000140092	FBLN5	protein_coding	chr14	90947694	92947694	chr14:91874557:A:G	0.379854	-0.858332	9.64626e-19	2.63065e-14	8.93753e-12
ILC	ENSG00000140391	TSPAN3	protein_coding	chr15	76071109	78071109	chr15:77067172:T:G	0.188155	0.649992	5.28147e-09	1.34338e-05	0.000644731
ILC	ENSG00000140474	ULK3	protein_coding	chr15	73843156	75843156	chr15:74760154:C:T	0.184842	-0.626588	7.43754e-09	1.05597e-05	0.000520341
ILC	ENSG00000140650	PMM2	protein_coding	chr16	7797839	9797839	chr16:8843513:GC:G	0.272813	0.766329	5.29917e-13	4.80524e-09	5.30234e-07
ILC	ENSG00000140988	RPS2	protein_coding	chr16	964826	2964826	chr16:1971104:T:C	0.209813	0.702205	5.46277e-10	1.7334e-06	0.000108635
ILC	ENSG00000141295	SCRN2	protein_coding	chr17	46841273	48841273	chr17:47834936:C:T	0.215776	-0.931761	2.89677e-10	9.83704e-07	6.54637e-05
ILC	ENSG00000141447	OSBPL1A	protein_coding	chr18	23397824	25397824	chr18:24397876:G:A	0.144615	1.04377	4.33201e-07	0.000665708	0.0186029
ILC	ENSG00000141543	EIF4A3	protein_coding	chr17	79147128	81147128	chr17:80177619:C:T	0.223951	1.19417	1.20513e-10	6.05213e-07	4.26968e-05
ILC	ENSG00000141560	FN3KRP	protein_coding	chr17	81716706	83716706	chr17:82722518:T:C	0.411819	0.952915	1.20991e-20	8.34512e-16	4.14379e-13
ILC	ENSG00000141698	NT5C3B	protein_coding	chr17	40836232	42836232	chr17:41836970:G:A	0.250323	-0.759728	6.71067e-12	2.17515e-08	2.04464e-06
ILC	ENSG00000141934	PLPP2	protein_coding	chr19	-708597	1291403	chr19:290470:C:G	0.202892	-0.719091	1.13476e-09	3.79757e-06	0.000213165
ILC	ENSG00000141994	DUS3L	protein_coding	chr19	4791163	6791163	chr19:5785102:C:T	0.249667	-0.948528	7.21872e-12	4.39175e-08	3.88349e-06
ILC	ENSG00000142089	IFITM3	protein_coding	chr11	-679140	1320860	chr11:320836:C:T	0.264693	-0.749128	1.33645e-12	9.29397e-09	9.59907e-07
ILC	ENSG00000142794	NBPF3	protein_coding	chr1	20440137	22440137	chr1:21478555:C:T	0.280497	-0.8413	2.18824e-13	2.02777e-09	2.40176e-07
ILC	ENSG00000143155	TIPRL	protein_coding	chr1	167178962	169178962	chr1:168190024:C:T	0.331582	0.878515	4.81277e-16	5.72871e-12	1.25355e-09
ILC	ENSG00000143851	PTPN7	protein_coding	chr1	201160602	203160602	chr1:202163027:A:G	0.166001	-0.728416	5.0944e-08	0.000115265	0.0041108
ILC	ENSG00000144320	LNPK	protein_coding	chr2	175002267	177002267	chr2:175957925:A:G	0.256136	-0.677904	3.50569e-12	1.78073e-08	1.71566e-06
ILC	ENSG00000144559	TAMM41	protein_coding	chr3	10846885	12846885	chr3:11842353:C:A	0.166208	-0.59427	4.98874e-08	0.000104596	0.00376148
ILC	ENSG00000144580	CNOT9	protein_coding	chr2	217568839	219568839	chr2:218568272:C:A	0.241173	-0.704729	1.84727e-11	5.75898e-08	4.82795e-06
ILC	ENSG00000144815	NXPE3	protein_coding	chr3	100779211	102779211	chr3:101779233:A:G	0.138477	-1.10122	7.94446e-07	0.000809413	0.0217704
ILC	ENSG00000145050	MANF	protein_coding	chr3	50385291	52385291	chr3:51352545:G:T	0.128818	-0.928874	2.0492e-06	0.000612865	0.0173515
ILC	ENSG00000145284	SCD5	protein_coding	chr4	81798796	83798796	chr4:83002716:C:T	0.141318	-0.636636	6.00278e-07	0.000661735	0.018532
ILC	ENSG00000145390	USP53	protein_coding	chr4	118212713	120212713	chr4:119214746:A:G	0.218236	1.01505	2.22685e-10	9.38254e-07	6.30895e-05
ILC	ENSG00000145476	CYP4V2	protein_coding	chr4	185191567	187191567	chr4:186199543:G:A	0.143252	-0.548341	4.95807e-07	0.00112069	0.0280397
ILC	ENSG00000145743	FBXL17	protein_coding	chr5	107382098	109382098	chr5:107840750:G:T	0.135752	0.67177	1.03881e-06	0.00138795	0.0332447
ILC	ENSG00000145996	CDKAL1	protein_coding	chr6	19534457	21534457	chr6:21233436:C:A	0.214191	0.730701	3.43033e-10	1.27025e-06	8.19969e-05
ILC	ENSG00000146243	IRAK1BP1	protein_coding	chr6	77867551	79867551	chr6:78480425:C:T	0.154386	-0.843715	1.63811e-07	0.000251064	0.00804299
ILC	ENSG00000146409	SLC18B1	protein_coding	chr6	131798637	133798637	chr6:132761548:T:G	0.135317	-1.22881	1.08418e-06	0.00116227	0.0288232
ILC	ENSG00000146574	CCZ1B	protein_coding	chr7	5826275	7826275	chr7:6846984:G:C	0.28567	-0.804255	1.20044e-13	1.28523e-09	1.61095e-07
ILC	ENSG00000146918	NCAPG2	protein_coding	chr7	157704804	159704804	chr7:158707516:G:A	0.150574	1.0966	2.3966e-07	0.000288016	0.00909141
ILC	ENSG00000147180	ZNF711	protein_coding	chrX	84243991	86243991	chrX:84792569:G:A	0.13753	0.584987	8.72098e-07	0.00052666	0.0152111
ILC	ENSG00000147421	HMBOX1	protein_coding	chr8	27890395	29890395	chr8:29052006:C:T	0.189174	-0.649166	4.75255e-09	8.78783e-06	0.000443179
ILC	ENSG00000147813	NAPRT	protein_coding	chr8	142578330	144578330	chr8:143602217:ATCT:A	0.141275	0.688726	6.02824e-07	0.000781662	0.0212007
ILC	ENSG00000148468	FAM171A1	protein_coding	chr10	14371289	16371289	chr10:15258334:CA:C	0.134329	-0.609554	1.1946e-06	0.00208234	0.0454117
ILC	ENSG00000148690	FRA10AC1	protein_coding	chr10	92702592	94702592	chr10:93724487:A:G	0.147334	-0.804343	3.30802e-07	0.000428569	0.0128375
ILC	ENSG00000148834	GSTO1	protein_coding	chr10	103254892	105254892	chr10:104249303:A:G	0.163381	0.595498	6.63801e-08	0.000124832	0.00439135
ILC	ENSG00000149054	ZNF215	protein_coding	chr11	5926426	7926426	chr11:6933308:G:C	0.186232	0.627283	6.44333e-09	1.35335e-05	0.000644731
ILC	ENSG00000149485	FADS1	protein_coding	chr11	60817003	62817003	chr11:61790331:T:C	0.155981	0.617774	1.39647e-07	0.000213864	0.00695481
ILC	ENSG00000149531	FRG1BP	unprocessed_pseudogene	chr20	29377372	31377372	chr20:30273100:T:C	0.173655	0.580916	2.34183e-08	6.46208e-06	0.000341917
ILC	ENSG00000151240	DIP2C	protein_coding	chr10	-310332	1689668	chr10:727739:A:T	0.140152	-0.591773	6.73496e-07	0.00101519	0.0259021
ILC	ENSG00000152270	PDE3B	protein_coding	chr11	13643804	15643804	chr11:14888727:T:G	0.126842	0.499289	2.48519e-06	0.00231382	0.0491319
ILC	ENSG00000153094	BCL2L11	protein_coding	chr2	110120914	112120914	chr2:111252786:T:A	0.12616	0.564635	2.65626e-06	0.00191946	0.042555
ILC	ENSG00000154229	PRKCA	protein_coding	chr17	65302613	67302613	chr17:66811110:C:G	0.318327	0.811462	2.45584e-15	2.92971e-11	5.19779e-09
ILC	ENSG00000155957	TMBIM4	protein_coding	chr12	65169996	67169996	chr12:66149887:TAC:T	0.432627	-0.936524	6.16109e-22	1.22934e-17	8.35327e-15
ILC	ENSG00000156030	MIDEAS	protein_coding	chr14	72760303	74760303	chr14:73736987:G:A	0.188542	-0.70036	5.07392e-09	1.24446e-05	0.000601738
ILC	ENSG00000156261	CCT8	protein_coding	chr21	28073648	30073648	chr21:29060236:G:A	0.236781	0.928856	2.99128e-11	1.05242e-07	8.33565e-06
ILC	ENSG00000156928	MALSU1	protein_coding	chr7	22299339	24299339	chr7:23387539:TA:T	0.138927	-0.776307	7.59947e-07	0.00121656	0.0297466
ILC	ENSG00000157326	DHRS4	protein_coding	chr14	22953770	24953770	chr14:24036864:A:C	0.176774	1.00686	1.70331e-08	4.34795e-05	0.00175967
ILC	ENSG00000157637	SLC38A10	protein_coding	chr17	80295307	82295307	chr17:81282112:C:T	0.206187	0.696307	8.01787e-10	2.7567e-06	0.000162511
ILC	ENSG00000157992	KRTCAP3	protein_coding	chr2	26442381	28442381	chr2:27444430:A:G	0.229283	0.69885	6.77127e-11	2.57012e-07	1.91799e-05
ILC	ENSG00000158483	FAM86C1P	transcribed_unprocessed_pseudogene	chr11	70787537	72787537	chr11:71787856:G:A	0.133774	-0.529462	1.26145e-06	0.00114134	0.0284461
ILC	ENSG00000158604	TMED4	protein_coding	chr7	43582231	45582231	chr7:44544952:G:C	0.170624	0.807913	3.1883e-08	4.91837e-05	0.00195981
ILC	ENSG00000158717	RNF166	protein_coding	chr16	87706408	89706408	chr16:88703626:C:T	0.155025	-0.562037	1.53666e-07	0.00046723	0.0138034
ILC	ENSG00000158773	USF1	protein_coding	chr1	160045977	162045977	chr1:161047766:C:T	0.164758	0.609982	5.77649e-08	0.000101154	0.00367869
ILC	ENSG00000158985	CDC42SE2	protein_coding	chr5	130264053	132264053	chr5:131292410:A:G	0.414809	-1.18612	7.93781e-21	2.05075e-15	9.45568e-13
ILC	ENSG00000159228	CBR1	protein_coding	chr21	35070024	37070024	chr21:36064820:A:G	0.161046	-0.935955	8.3982e-08	0.000172913	0.00582863
ILC	ENSG00000159445	THEM4	protein_coding	chr1	150909511	152909511	chr1:151882680:C:T	0.123606	0.88626	3.40609e-06	0.00230906	0.0491116
ILC	ENSG00000159461	AMFR	protein_coding	chr16	55425545	57425545	chr16:56354569:A:G	0.245121	0.747295	1.19503e-11	5.41422e-08	4.6291e-06
ILC	ENSG00000159904	ZNF890P	transcribed_unprocessed_pseudogene	chr7	4127795	6127795	chr7:5127052:A:G	0.173485	0.690109	2.38291e-08	9.19962e-05	0.00337416
ILC	ENSG00000160075	SSU72	protein_coding	chr1	574863	2574863	chr1:1547630:G:A	0.166357	-0.655156	4.91428e-08	8.26033e-05	0.00309112
ILC	ENSG00000160124	MIX23	protein_coding	chr3	121383231	123383231	chr3:122412930:C:G	0.165878	0.59907	5.15821e-08	8.66743e-05	0.00320629
ILC	ENSG00000160213	CSTB	protein_coding	chr21	42776308	44776308	chr21:43814925:G:A	0.150995	-0.525175	2.29814e-07	0.000352633	0.0107882
ILC	ENSG00000160221	GATD3A	protein_coding	chr21	43133683	45133683	chr21:44093664:G:A	0.520821	1.2477	5.41964e-28	1.75e-22	3.22759e-19
ILC	ENSG00000160255	ITGB2	protein_coding	chr21	43920899	45920899	chr21:44908573:C:G	0.158084	0.594833	1.13107e-07	0.000201412	0.00658304
ILC	ENSG00000160284	SPATC1L	protein_coding	chr21	45184459	47184459	chr21:46172610:G:C	0.197109	0.70117	2.08093e-09	7.71579e-06	0.000392179
ILC	ENSG00000160305	DIP2A	protein_coding	chr21	45458891	47458891	chr21:46540580:T:C	0.310066	0.867031	6.67875e-15	1.41219e-10	2.17046e-08
ILC	ENSG00000160307	S100B	protein_coding	chr21	45605082	47605082	chr21:46541798:G:A	0.192277	0.700154	3.44388e-09	1.14905e-05	0.000559798
ILC	ENSG00000160310	PRMT2	protein_coding	chr21	45635674	47635674	chr21:46543236:A:G	0.205894	0.744959	8.26973e-10	2.69882e-06	0.000159829
ILC	ENSG00000160741	CRTC2	protein_coding	chr1	152958612	154958612	chr1:153949007:AC:A	0.144908	-0.630232	4.208e-07	0.000452311	0.0133933
ILC	ENSG00000160856	FCRL3	protein_coding	chr1	156700769	158700769	chr1:157699203:C:T	0.358696	0.877791	1.55296e-17	2.05501e-13	5.89575e-11
ILC	ENSG00000160948	VPS28	protein_coding	chr8	143428548	145428548	chr8:144428520:G:C	0.189211	1.17066	4.73429e-09	9.59556e-06	0.000480163
ILC	ENSG00000160991	ORAI2	protein_coding	chr7	101433575	103433575	chr7:102436115:G:A	0.216498	0.659773	2.68169e-10	1.00659e-06	6.65008e-05
ILC	ENSG00000161016	RPL8	protein_coding	chr8	143792390	145792390	chr8:144765998:G:C	0.253811	-0.756391	4.54785e-12	1.88623e-08	1.80384e-06
ILC	ENSG00000161055	SCGB3A1	protein_coding	chr5	179591499	181591499	chr5:180578721:A:AC	0.275691	-1.2195	3.80883e-13	3.09732e-09	3.50767e-07
ILC	ENSG00000161265	U2AF1L4	protein_coding	chr19	34745418	36745418	chr19:35735098:T:C	0.170229	0.654338	3.31864e-08	5.90161e-05	0.00231023
ILC	ENSG00000162078	ZG16B	protein_coding	chr16	1830303	3830303	chr16:2826658:C:T	0.14902	-0.654484	2.79751e-07	0.000400203	0.0120719
ILC	ENSG00000162620	LRRIQ3	protein_coding	chr1	73198176	75198176	chr1:74198820:TAAAAG:T	0.238765	-0.629381	2.4067e-11	5.49063e-08	4.63307e-06
ILC	ENSG00000162704	ARPC5	protein_coding	chr1	182635783	184635783	chr1:183593647:C:A	0.281302	0.746437	1.99347e-13	7.00241e-10	9.31995e-08
ILC	ENSG00000162877	PM20D1	protein_coding	chr1	204850132	206850132	chr1:205677330:C:T	0.182993	-0.642977	8.9983e-09	2.07121e-05	0.000912629
ILC	ENSG00000162976	SLC66A3	protein_coding	chr2	10155467	12155467	chr2:11162074:A:G	0.161377	0.599781	8.12369e-08	0.000185468	0.00615542
ILC	ENSG00000163041	H3-3A	protein_coding	chr1	225062716	227062716	chr1:226078328:A:G	0.394747	-0.982581	1.29007e-19	5.17614e-15	2.08831e-12
ILC	ENSG00000163297	ANTXR2	protein_coding	chr4	79073229	81073229	chr4:79952463:C:T	0.138482	-0.68886	7.94027e-07	0.000602418	0.0170932
ILC	ENSG00000163389	POGLUT1	protein_coding	chr3	118468963	120468963	chr3:119477487:G:T	0.152338	-0.55147	2.00995e-07	0.000277601	0.0088274
ILC	ENSG00000163606	CD200R1	protein_coding	chr3	111975103	113975103	chr3:112832131:T:A	0.175032	0.567833	2.03497e-08	3.30475e-05	0.00138975
ILC	ENSG00000163807	KIAA1143	protein_coding	chr3	43761619	45761619	chr3:44794081:A:G	0.16203	0.633724	7.6065e-08	0.000109614	0.0039201
ILC	ENSG00000163866	SMIM12	protein_coding	chr1	33859749	35859749	chr1:34848325:TCA:T	0.126552	0.500003	2.5565e-06	0.00228701	0.0488035
ILC	ENSG00000163870	TPRA1	protein_coding	chr3	126590733	128590733	chr3:127678710:G:C	0.174983	0.767776	2.04515e-08	3.53406e-05	0.00146237
ILC	ENSG00000163933	RFT1	protein_coding	chr3	52130435	54130435	chr3:53102445:G:A	0.142807	-0.526658	5.18099e-07	0.00051542	0.0149871
ILC	ENSG00000163961	RNF168	protein_coding	chr3	195503768	197503768	chr3:196474624:T:G	0.158011	-0.813318	1.13939e-07	0.000286001	0.00904993
ILC	ENSG00000164080	RAD54L2	protein_coding	chr3	50538719	52538719	chr3:51396784:A:C	0.251663	-0.943926	5.78035e-12	1.18984e-08	1.2001e-06
ILC	ENSG00000164088	PPM1M	protein_coding	chr3	51245759	53245759	chr3:52234850:T:C	0.123258	0.482718	3.52339e-06	0.00151354	0.0352714
ILC	ENSG00000164111	ANXA5	protein_coding	chr4	120696980	122696980	chr4:121702910:T:C	0.23509	-0.644076	3.59887e-11	1.51891e-07	1.17423e-05
ILC	ENSG00000164305	CASP3	protein_coding	chr4	183649447	185649447	chr4:184845222:AG:A	0.14396	-0.673497	4.6225e-07	0.000922563	0.0241105
ILC	ENSG00000164307	ERAP1	protein_coding	chr5	95807945	97807945	chr5:96787422:T:C	0.286558	-0.80485	1.08232e-13	1.0131e-09	1.295e-07
ILC	ENSG00000164308	ERAP2	protein_coding	chr5	95876500	97876500	chr5:96916728:G:A	0.627605	1.11929	5.1974e-37	4.14266e-30	5.34832e-26
ILC	ENSG00000164323	CFAP97	protein_coding	chr4	184204000	186204000	chr4:185206600:A:G	0.252551	-0.709417	5.23548e-12	3.49645e-08	3.15667e-06
ILC	ENSG00000164346	NSA2	protein_coding	chr5	73767249	75767249	chr5:74731059:T:C	0.179437	0.942267	1.29664e-08	2.64994e-05	0.00113284
ILC	ENSG00000164597	COG5	protein_coding	chr7	106563920	108563920	chr7:107651606:G:C	0.395905	-0.966603	1.10102e-19	3.25932e-15	1.451e-12
ILC	ENSG00000164924	YWHAZ	protein_coding	chr8	99952020	101952020	chr8:100975998:G:A	0.171398	0.601749	2.94688e-08	5.2531e-05	0.00208675
ILC	ENSG00000164944	VIRMA	protein_coding	chr8	93553469	95553469	chr8:94477053:T:C	0.167991	-0.675156	4.16495e-08	7.64915e-05	0.00288752
ILC	ENSG00000164978	NUDT2	protein_coding	chr9	33329569	35329569	chr9:34378179:C:T	0.176175	0.900136	1.81072e-08	4.43634e-05	0.00177321
ILC	ENSG00000165171	METTL27	protein_coding	chr7	72842516	74842516	chr7:73752929:C:T	0.163346	0.683588	6.6615e-08	5.85137e-05	0.00230315
ILC	ENSG00000165476	REEP3	protein_coding	chr10	62521401	64521401	chr10:63616875:A:T	0.331251	0.882265	5.01454e-16	7.33077e-12	1.57738e-09
ILC	ENSG00000165527	ARF6	protein_coding	chr14	48893082	50893082	chr14:49893511:C:G	0.144187	0.872453	4.51979e-07	0.000628818	0.0177255
ILC	ENSG00000165898	ISCA2	protein_coding	chr14	73493765	75493765	chr14:74495530:G:A	0.292018	-0.758579	5.71267e-14	5.19347e-10	7.20962e-08
ILC	ENSG00000165934	CPSF2	protein_coding	chr14	91121969	93121969	chr14:92139465:G:A	0.166183	-0.610565	5.00122e-08	0.000124016	0.00437456
ILC	ENSG00000166398	GARRE1	protein_coding	chr19	33254554	35254554	chr19:34352856:C:A	0.207361	0.742639	7.08222e-10	2.16001e-06	0.000132163
ILC	ENSG00000166435	XRRA1	protein_coding	chr11	73949091	75949091	chr11:74892136:G:A	0.407094	0.996879	2.34474e-20	1.03834e-15	4.96494e-13
ILC	ENSG00000166501	PRKCB	protein_coding	chr16	22835983	24835983	chr16:24066132:T:C	0.132798	1.13037	1.38815e-06	0.00201837	0.0442409
ILC	ENSG00000166750	SLFN5	protein_coding	chr17	34243072	36243072	chr17:35238360:T:C	0.158236	0.582304	1.1139e-07	0.000147189	0.00504473
ILC	ENSG00000166839	ANKDD1A	protein_coding	chr15	63911902	65911902	chr15:64895658:A:C	0.299345	-0.829855	2.40534e-14	1.48029e-10	2.24836e-08
ILC	ENSG00000166938	DIS3L	protein_coding	chr15	65293568	67293568	chr15:66185108:G:A	0.139123	0.685966	7.45432e-07	0.00105639	0.0267419
ILC	ENSG00000167261	DPEP2	protein_coding	chr16	66999484	68999484	chr16:68011821:C:T	0.118627	0.684437	5.52356e-06	0.00229408	0.0488736
ILC	ENSG00000167460	TPM4	protein_coding	chr19	15076495	17076495	chr19:15777005:G:T	0.134192	-0.584125	1.21075e-06	0.00165758	0.037876
ILC	ENSG00000167720	SRR	protein_coding	chr17	1303950	3303950	chr17:2304032:G:A	0.202574	-0.67354	1.17336e-09	4.16018e-06	0.000231506
ILC	ENSG00000167768	KRT1	protein_coding	chr12	51680407	53680407	chr12:52677598:A:C	0.432443	1.02021	6.32853e-22	3.2356e-17	1.89876e-14
ILC	ENSG00000167775	CD320	protein_coding	chr19	7308358	9308358	chr19:8293146:C:T	0.163084	0.685949	6.8394e-08	0.000184104	0.00612589
ILC	ENSG00000168036	CTNNB1	protein_coding	chr3	40199505	42199505	chr3:41208638:G:T	0.135565	1.09073	1.05807e-06	0.000791362	0.0213294
ILC	ENSG00000168229	PTGDR	protein_coding	chr14	51267698	53267698	chr14:52167506:G:A	0.302495	-0.8582	1.65405e-14	2.21727e-10	3.25292e-08
ILC	ENSG00000168237	GLYCTK	protein_coding	chr3	51287828	53287828	chr3:52261879:C:T	0.135899	-0.490906	1.02391e-06	0.000473179	0.0139155
ILC	ENSG00000168310	IRF2	protein_coding	chr4	183474550	185474550	chr4:184394666:AGAT:A	0.261213	-0.977659	1.98063e-12	1.20523e-08	1.2062e-06
ILC	ENSG00000168385	SEPTIN2	protein_coding	chr2	240315925	242315925	chr2:241237014:G:A	0.251035	0.766746	6.19949e-12	3.17105e-08	2.88305e-06
ILC	ENSG00000168405	CMAHP	transcribed_unitary_pseudogene	chr6	24138081	26138081	chr6:25126515:G:A	0.190316	-0.788079	4.22187e-09	1.28292e-05	0.00061802
ILC	ENSG00000168476	REEP4	protein_coding	chr8	21141907	23141907	chr8:22150967:C:T	0.203361	0.858873	1.08014e-09	2.77154e-06	0.000162643
ILC	ENSG00000168653	NDUFS5	protein_coding	chr1	38026350	40026350	chr1:39027946:T:C	0.133716	-0.634364	1.26865e-06	0.00155235	0.0359809
ILC	ENSG00000168765	GSTM4	protein_coding	chr1	108656099	110656099	chr1:109656105:C:G	0.31982	-0.828243	2.04715e-15	1.67194e-11	3.32082e-09
ILC	ENSG00000168824	NSG1	protein_coding	chr4	3387102	5387102	chr4:4346144:G:A	0.266284	0.686275	1.11569e-12	6.31014e-09	6.78884e-07
ILC	ENSG00000169021	UQCRFS1	protein_coding	chr19	28213151	30213151	chr19:29270515:C:T	0.134519	0.830011	1.17246e-06	0.00161547	0.0371428
ILC	ENSG00000169629	RGPD8	protein_coding	chr2	111433645	113433645	chr2:112425888:C:G	0.168909	-0.706096	3.79457e-08	6.47724e-05	0.00248141
ILC	ENSG00000169738	DCXR	protein_coding	chr17	81037697	83037697	chr17:82041417:T:C	0.198678	0.98658	1.766e-09	5.24098e-06	0.000285497
ILC	ENSG00000170089		transcribed_unprocessed_pseudogene	chr5	176875595	178875595	chr5:177845271:A:C	0.142645	0.588415	5.26473e-07	0.000881398	0.0231683
ILC	ENSG00000170248	PDCD6IP	protein_coding	chr3	32798630	34798630	chr3:33849526:C:CA	0.165128	-0.632917	5.56432e-08	9.80832e-05	0.00357709
ILC	ENSG00000170425	ADORA2B	protein_coding	chr17	14945130	16945130	chr17:15967087:T:A	0.187043	-0.609936	5.92515e-09	1.12399e-05	0.000549663
ILC	ENSG00000170430	MGMT	protein_coding	chr10	128467241	130467241	chr10:129646880:A:G	0.196113	-0.634393	2.30923e-09	6.57935e-06	0.000346701
ILC	ENSG00000171202	TMEM126A	protein_coding	chr11	84647967	86647967	chr11:85656245:C:T	0.29573	0.925729	3.68975e-14	5.63202e-10	7.66925e-08
ILC	ENSG00000171806	METTL18	protein_coding	chr1	168794907	170794907	chr1:169823692:T:TAATA	0.134356	-0.817975	1.19138e-06	0.00133776	0.0322821
ILC	ENSG00000171928	TVP23B	protein_coding	chr17	17781183	19781183	chr17:18813339:A:G	0.134183	0.728014	1.21184e-06	0.000837275	0.0222877
ILC	ENSG00000171943	SRGAP2C	protein_coding	chr1	120184975	122184975	chr1:121422747:G:A	0.11677	-0.520073	6.61124e-06	4.45369e-06	0.000245721
ILC	ENSG00000172020	GAP43	protein_coding	chr3	114623510	116623510	chr3:115652413:T:C	0.181092	0.685126	1.09414e-08	2.02342e-05	0.000894625
ILC	ENSG00000172057	ORMDL3	protein_coding	chr17	38927601	40927601	chr17:39781794:C:T	0.275975	-0.715292	3.68649e-13	1.87091e-09	2.23649e-07
ILC	ENSG00000172058	SERF1A	protein_coding	chr5	69900669	71900669	chr5:71011637:T:C	0.255232	-0.771318	3.8797e-12	8.50271e-09	8.92463e-07
ILC	ENSG00000172123	SLFN12	protein_coding	chr17	34432500	36432500	chr17:35441364:T:A	0.136604	0.805242	9.55249e-07	0.000971623	0.0250379
ILC	ENSG00000172209	GPR22	protein_coding	chr7	106470057	108470057	chr7:107156092:C:T	0.138949	0.582962	7.58313e-07	0.000934332	0.0243688
ILC	ENSG00000172460	PRSS30P	lncRNA	chr16	1842710	3842710	chr16:2842769:G:A	0.18235	0.669276	9.61362e-09	2.22326e-05	0.000958718
ILC	ENSG00000172500	FIBP	protein_coding	chr11	64888471	66888471	chr11:65871903:C:T	0.203769	-0.66967	1.03465e-09	2.58826e-06	0.000153988
ILC	ENSG00000172543	CTSW	protein_coding	chr11	64879837	66879837	chr11:65884359:A:G	0.217626	0.818592	2.37705e-10	7.79265e-07	5.35137e-05
ILC	ENSG00000172728	FUT10	protein_coding	chr8	32473146	34473146	chr8:33501212:C:T	0.246292	-0.76113	1.04978e-11	5.02212e-08	4.36475e-06
ILC	ENSG00000172785	CBWD1	protein_coding	chr9	-820853	1179147	chr9:163274:A:G	0.25918	-0.744767	2.49058e-12	2.18554e-08	2.04464e-06
ILC	ENSG00000173262	SLC2A14	protein_coding	chr12	6872915	8872915	chr12:7929353:T:C	0.141449	0.929942	5.92575e-07	0.000741967	0.0204244
ILC	ENSG00000173295	FAM86B3P	transcribed_unprocessed_pseudogene	chr8	7228605	9228605	chr8:8354641:T:C	0.129634	-0.532691	1.89223e-06	0.00215647	0.0465417
ILC	ENSG00000173674	EIF1AX	protein_coding	chrX	19141838	21141838	chrX:20152790:T:A	0.120692	-0.551511	4.52096e-06	0.00109094	0.0275086
ILC	ENSG00000173678	SPDYE2B	protein_coding	chr7	101650319	103650319	chr7:102755992:TA:T	0.137442	0.749259	8.79697e-07	0.000832407	0.0222039
ILC	ENSG00000174891	RSRC1	protein_coding	chr3	157110089	159110089	chr3:158536025:A:G	0.152923	0.974049	1.89601e-07	0.000221283	0.00717799
ILC	ENSG00000174928	C3orf33	protein_coding	chr3	154806278	156806278	chr3:156287411:G:A	0.13646	0.623019	9.68913e-07	0.000981743	0.025202
ILC	ENSG00000175164	ABO	protein_coding	chr9	132275214	134275214	chr9:133239848:G:C	0.247832	1.48328	8.85106e-12	5.15738e-08	4.43891e-06
ILC	ENSG00000175567	UCP2	protein_coding	chr11	72982843	74982843	chr11:73991026:T:C	0.308567	0.872012	7.99858e-15	7.00437e-11	1.11641e-08
ILC	ENSG00000176049	JAKMIP2	protein_coding	chr5	146782728	148782728	chr5:147782912:G:A	0.207177	0.782869	7.22156e-10	1.61611e-06	0.000102277
ILC	ENSG00000176485	PLAAT3	protein_coding	chr11	62614433	64614433	chr11:63781546:A:C	0.136893	0.570811	9.28547e-07	0.000871468	0.0230081
ILC	ENSG00000176749	CDK5R1	protein_coding	chr17	31486993	33486993	chr17:32519606:C:G	0.175404	0.627596	1.95922e-08	4.39783e-05	0.00177321
ILC	ENSG00000176974	SHMT1	protein_coding	chr17	17363550	19363550	chr17:18363661:G:C	0.193516	0.674467	3.0274e-09	6.7057e-06	0.000351922
ILC	ENSG00000176986	SEC24C	protein_coding	chr10	72744372	74744372	chr10:73883007:AT:A	0.124342	0.543666	3.17083e-06	0.000849794	0.0225744
ILC	ENSG00000177042	TMEM80	protein_coding	chr11	-304184	1695816	chr11:688091:C:T	0.261958	-0.710696	1.821e-12	2.07349e-08	1.96834e-06
ILC	ENSG00000177335	LINC02904	lncRNA	chr8	142039328	144039328	chr8:143049013:C:G	0.173042	0.650252	2.49294e-08	5.99192e-05	0.00232306
ILC	ENSG00000177409	SAMD9L	protein_coding	chr7	92148385	94148385	chr7:93146428:A:G	0.135873	-1.08313	1.0265e-06	0.000773371	0.0210643
ILC	ENSG00000177683	THAP5	protein_coding	chr7	107569706	109569706	chr7:108543075:T:C	0.475139	0.982043	9.91408e-25	2.62801e-19	2.2619e-16
ILC	ENSG00000177697	CD151	protein_coding	chr11	-167048	1832952	chr11:833668:C:T	0.222613	0.690665	1.39194e-10	7.78579e-07	5.35137e-05
ILC	ENSG00000177951	BET1L	protein_coding	chr11	-792601	1207399	chr11:204228:G:A	0.39801	-1.00361	8.24768e-20	3.84673e-15	1.60202e-12
ILC	ENSG00000178607	ERN1	protein_coding	chr17	63130144	65130144	chr17:64082771:G:C	0.329256	-1.0707	6.42055e-16	3.53788e-12	8.46151e-10
ILC	ENSG00000178685	PARP10	protein_coding	chr8	142986460	144986460	chr8:143987852:C:T	0.167879	0.615439	4.21211e-08	7.0036e-05	0.00265938
ILC	ENSG00000178952	TUFM	protein_coding	chr16	27846348	29846348	chr16:28638330:C:A	0.130064	0.560275	1.81438e-06	0.00146822	0.0345268
ILC	ENSG00000179344	HLA-DQB1	protein_coding	chr6	31666657	33666657	chr6:32668369:T:C	0.155206	-0.648127	1.50914e-07	0.000446923	0.0132642
ILC	ENSG00000180104	EXOC3	protein_coding	chr5	-556824	1443176	chr5:446808:G:A	0.526642	1.07493	1.9784e-28	6.54871e-23	1.69092e-19
ILC	ENSG00000180817	PPA1	protein_coding	chr10	69233429	71233429	chr10:70225977:G:A	0.30071	0.811537	2.04552e-14	2.27373e-10	3.26163e-08
ILC	ENSG00000181031	RPH3AL	protein_coding	chr17	-647193	1352807	chr17:216884:G:A	0.145432	-0.577903	3.99496e-07	0.000755111	0.020698
ILC	ENSG00000182134	TDRKH	protein_coding	chr1	150790500	152790500	chr1:151780800:A:G	0.301408	-0.802748	1.88258e-14	1.27802e-10	1.98791e-08
ILC	ENSG00000182154	MRPL41	protein_coding	chr9	136551879	138551879	chr9:137618103:G:A	0.132356	0.6362	1.4497e-06	0.00157135	0.0363561
ILC	ENSG00000182179	UBA7	protein_coding	chr3	48813953	50813953	chr3:49844916:C:T	0.335356	0.817371	3.00856e-16	5.45919e-12	1.21517e-09
ILC	ENSG00000182481	KPNA2	protein_coding	chr17	67035735	69035735	chr17:68101661:C:G	0.151274	0.671401	2.23513e-07	0.000332589	0.0102234
ILC	ENSG00000182484	WASH6P	protein_coding	chrX	155020961	157020961	chrX:155999818:C:T	0.146414	0.585164	3.62427e-07	0.000136808	0.00473523
ILC	ENSG00000182511	FES	protein_coding	chr15	89884504	91884504	chr15:90884382:G:A	0.205789	-0.684346	8.36194e-10	2.45931e-06	0.000149064
ILC	ENSG00000182534	MXRA7	protein_coding	chr17	75710965	77710965	chr17:76716804:G:A	0.16117	1.0331	8.29412e-08	0.000173638	0.00583783
ILC	ENSG00000182952	HMGN4	protein_coding	chr6	25538366	27538366	chr6:26955127:T:C	0.150438	-0.833229	2.42933e-07	0.000325409	0.0100266
ILC	ENSG00000183172	SMDT1	protein_coding	chr22	41079700	43079700	chr22:42091896:G:A	0.261937	-0.78833	1.82528e-12	1.33039e-08	1.31261e-06
ILC	ENSG00000183617	MRPL54	protein_coding	chr19	2762682	4762682	chr19:3762700:C:T	0.239643	0.747004	2.18552e-11	7.92956e-08	6.5206e-06
ILC	ENSG00000183793	NPIPA5	protein_coding	chr16	14378294	16378294	chr16:15036083:C:T	0.151562	0.567097	2.17188e-07	0.000279768	0.00887445
ILC	ENSG00000183828	NUDT14	protein_coding	chr14	104181312	106181312	chr14:105162920:A:AC	0.188941	0.63576	4.86882e-09	9.01715e-06	0.000452975
ILC	ENSG00000183891	TTC32	protein_coding	chr2	18901983	20901983	chr2:19889239:G:A	0.164182	1.11687	6.12235e-08	0.000120284	0.00427798
ILC	ENSG00000184007	PTP4A2	protein_coding	chr1	30938368	32938368	chr1:31935565:A:G	0.233446	1.01121	4.30572e-11	9.98848e-08	7.96017e-06
ILC	ENSG00000184227	ACOT1	protein_coding	chr14	72537143	74537143	chr14:73628551:T:C	0.281536	0.815651	1.9402e-13	2.08187e-09	2.44342e-07
ILC	ENSG00000184489	PTP4A3	protein_coding	chr8	140392021	142392021	chr8:141402378:T:A	0.18749	0.67012	5.6579e-09	1.48632e-05	0.000700325
ILC	ENSG00000184515	BEX5	protein_coding	chrX	101155977	103155977	chrX:102191106:T:C	0.140244	-0.428161	6.67397e-07	0.000305033	0.00955845
ILC	ENSG00000184743	ATL3	protein_coding	chr11	62671376	64671376	chr11:63738044:C:T	0.323134	-1.24735	1.36483e-15	1.21278e-11	2.4853e-09
ILC	ENSG00000184752	NDUFA12	protein_coding	chr12	94003697	96003697	chr12:95003130:C:A	0.14009	0.588564	6.77603e-07	0.00149959	0.0350095
ILC	ENSG00000184983	NDUFA6	protein_coding	chr22	41090772	43090772	chr22:42090076:G:A	0.204208	1.39067	9.87903e-10	3.28323e-06	0.000187556
ILC	ENSG00000185043	CIB1	protein_coding	chr15	89233941	91233941	chr15:90232411:G:A	0.213406	-0.855725	3.72932e-10	1.10526e-06	7.20671e-05
ILC	ENSG00000185236	RAB11B	protein_coding	chr19	7390360	9390360	chr19:8403601:C:T	0.277992	1.08757	2.9225e-13	2.43479e-09	2.83189e-07
ILC	ENSG00000185238	PRMT3	protein_coding	chr11	19387716	21387716	chr11:20481160:C:G	0.134698	-0.625116	1.15204e-06	0.00220682	0.0474847
ILC	ENSG00000185619	PCGF3	protein_coding	chr4	-294235	1705765	chr4:767583:C:T	0.14039	-0.576855	6.57887e-07	0.000761673	0.0207896
ILC	ENSG00000185650	ZFP36L1	protein_coding	chr14	67793067	69793067	chr14:68793871:C:T	0.369114	0.839905	3.99818e-18	2.02774e-13	5.89575e-11
ILC	ENSG00000185736	ADARB2	protein_coding	chr10	737525	2737525	chr10:1251973:G:A	0.226864	0.762583	8.79899e-11	4.24717e-07	3.08047e-05
ILC	ENSG00000185905	C16orf54	protein_coding	chr16	28745990	30745990	chr16:29737121:C:T	0.463893	1.31992	5.70512e-24	1.51944e-18	1.15391e-15
ILC	ENSG00000186230	ZNF749	protein_coding	chr19	56435325	58435325	chr19:57821763:T:A	0.13862	-1.2474	7.8335e-07	0.00132438	0.0320191
ILC	ENSG00000186399	GOLGA8R	protein_coding	chr15	29414260	31414260	chr15:30487415:C:G	0.133503	0.757998	1.29547e-06	0.00149239	0.0349045
ILC	ENSG00000186470	BTN3A2	protein_coding	chr6	25365198	27365198	chr6:26376800:G:A	0.436051	-1.45585	3.73638e-22	3.74682e-16	1.93491e-13
ILC	ENSG00000186834	HEXIM1	protein_coding	chr17	44148475	46148475	chr17:45117046:C:T	0.136146	0.569804	9.99306e-07	0.00110088	0.0275976
ILC	ENSG00000187010	RHD	protein_coding	chr1	24272509	26272509	chr1:25235176:G:A	0.436315	-0.97474	3.59449e-22	3.12407e-17	1.89876e-14
ILC	ENSG00000187239	FNBP1	protein_coding	chr9	129043189	131043189	chr9:129890057:A:G	0.180718	-1.33311	1.137e-08	3.17335e-05	0.00133886
ILC	ENSG00000187608	ISG15	protein_coding	chr1	13497	2013497	chr1:996168:G:T	0.130379	0.568856	1.75925e-06	0.000939294	0.024407
ILC	ENSG00000188002		transcribed_unprocessed_pseudogene	chr5	633984	2633984	chr5:1600656:A:G	0.187044	-0.648262	5.92441e-09	1.95617e-05	0.000870856
ILC	ENSG00000188511	MIR3667HG	lncRNA	chr22	48657504	50657504	chr22:49621679:C:T	0.178367	0.658268	1.44705e-08	4.33413e-05	0.0017596
ILC	ENSG00000188636	RTL6	protein_coding	chr22	43498233	45498233	chr22:44455886:C:G	0.220404	0.698073	1.7649e-10	1.03919e-06	6.81031e-05
ILC	ENSG00000188659	SAXO2	protein_coding	chr15	81262818	83262818	chr15:82111266:G:A	0.157536	1.2715	1.19502e-07	0.000195721	0.00645244
ILC	ENSG00000189114	BLOC1S3	protein_coding	chr19	44178784	46178784	chr19:45174057:T:C	0.161455	0.881102	8.06003e-08	0.00016459	0.0055772
ILC	ENSG00000189223	PAX8-AS1	lncRNA	chr2	112235536	114235536	chr2:113235808:C:G	0.36587	-0.980161	6.11489e-18	1.56708e-13	4.70501e-11
ILC	ENSG00000189241	TSPYL1	protein_coding	chr6	115279930	117279930	chr6:116369204:T:C	0.174514	0.727035	2.1455e-08	3.73592e-05	0.00153118
ILC	ENSG00000189306	RRP7A	protein_coding	chr22	41519796	43519796	chr22:42521807:C:T	0.180384	-1.00373	1.17657e-08	2.81284e-05	0.00119065
ILC	ENSG00000189319	FAM53B	protein_coding	chr10	123744378	125744378	chr10:124620879:C:G	0.179738	-0.634693	1.25727e-08	3.41128e-05	0.00142224
ILC	ENSG00000196126	HLA-DRB1	protein_coding	chr6	31589848	33589848	chr6:32574091:C:A	0.191872	-0.923114	3.59176e-09	1.79956e-05	0.000815191
ILC	ENSG00000196247	ZNF107	protein_coding	chr7	63666133	65666133	chr7:64712011:C:A	0.126105	-0.522329	2.67044e-06	0.00191351	0.0425199
ILC	ENSG00000196655	TRAPPC4	protein_coding	chr11	118018766	120018766	chr11:118965896:C:G	0.219405	0.697801	1.96475e-10	6.86032e-07	4.78752e-05
ILC	ENSG00000196743	GM2A	protein_coding	chr5	150253185	152253185	chr5:151268175:G:C	0.13381	0.89811	1.25697e-06	0.00136076	0.0327149
ILC	ENSG00000196756	SNHG17	lncRNA	chr20	37435381	39435381	chr20:38438846:G:A	0.192927	0.758082	3.2186e-09	5.9567e-06	0.000319218
ILC	ENSG00000197013	ZNF429	protein_coding	chr19	20505602	22505602	chr19:21489220:T:C	0.245445	0.729996	1.15303e-11	7.59322e-08	6.28405e-06
ILC	ENSG00000197020	ZNF100	protein_coding	chr19	20767579	22767579	chr19:21741387:T:A	0.281152	-0.809517	2.02841e-13	1.61054e-09	1.94324e-07
ILC	ENSG00000197043	ANXA6	protein_coding	chr5	150157779	152157779	chr5:151155452:C:T	0.13075	0.62875	1.69658e-06	0.00215483	0.0465417
ILC	ENSG00000197128	ZNF772	protein_coding	chr19	56477566	58477566	chr19:57488370:G:T	0.132848	-0.595196	1.38138e-06	0.0020306	0.0444201
ILC	ENSG00000197183	NOL4L	protein_coding	chr20	31585333	33585333	chr20:32393869:C:T	0.252382	-0.693338	5.33472e-12	1.33189e-08	1.31261e-06
ILC	ENSG00000197223	C1D	protein_coding	chr2	67063004	69063004	chr2:68060946:G:C	0.305876	0.954027	1.10452e-14	1.68168e-10	2.52454e-08
ILC	ENSG00000197345	MRPL21	protein_coding	chr11	67903832	69903832	chr11:68853535:T:C	0.164376	-0.644329	6.00351e-08	0.000103266	0.00372402
ILC	ENSG00000197442	MAP3K5	protein_coding	chr6	135792477	137792477	chr6:136707569:G:A	0.204888	0.661189	9.19593e-10	1.42013e-06	9.03171e-05
ILC	ENSG00000197622	CDC42SE1	protein_coding	chr1	150059622	152059622	chr1:150817477:T:A	0.137351	1.09748	8.87583e-07	0.000703278	0.0194008
ILC	ENSG00000197728	RPS26	protein_coding	chr12	55041918	57041918	chr12:56042145:C:G	0.520579	-1.04092	5.65012e-28	9.06397e-23	1.95032e-19
ILC	ENSG00000197766	CFD	protein_coding	chr19	-140336	1859664	chr19:866018:G:A	0.198074	0.706434	1.88123e-09	6.31459e-06	0.000335488
ILC	ENSG00000197847	SLC22A20P	transcribed_unitary_pseudogene	chr11	64213873	66213873	chr11:65214001:G:C	0.127349	-0.528248	2.36536e-06	0.00182582	0.0409236
ILC	ENSG00000198237	GUSBP13	unprocessed_pseudogene	chr5	68875271	70875271	chr5:69511373:T:C	0.118704	-0.595239	5.48224e-06	0.00145204	0.0342712
ILC	ENSG00000198466	ZNF587	protein_coding	chr19	56849859	58849859	chr19:57849966:G:A	0.1458	0.57606	3.85181e-07	0.000543083	0.0155119
ILC	ENSG00000198468	FLVCR1-DT	lncRNA	chr1	211858125	213858125	chr1:212841981:G:A	0.333884	0.836766	3.61488e-16	3.53919e-12	8.46151e-10
ILC	ENSG00000198496	NBR2	lncRNA	chr17	42125551	44125551	chr17:43174491:A:G	0.152997	-0.587395	1.88211e-07	0.000200085	0.00655626
ILC	ENSG00000198502	HLA-DRB5	protein_coding	chr6	31530287	33530287	chr6:32536238:A:G	0.303225	-1.14401	1.5161e-14	7.82804e-10	1.03125e-07
ILC	ENSG00000198586	TLK1	protein_coding	chr2	170160893	172160893	chr2:171123372:AT:A	0.296562	-0.800728	3.3442e-14	3.03239e-10	4.30211e-08
ILC	ENSG00000198740	ZNF652	protein_coding	chr17	48362250	50362250	chr17:49326364:G:C	0.259952	-0.938528	2.28336e-12	1.45344e-08	1.42155e-06
ILC	ENSG00000198818	SFT2D1	protein_coding	chr6	165342545	167342545	chr6:166342491:A:C	0.231033	0.844212	5.59939e-11	2.31984e-07	1.75146e-05
ILC	ENSG00000198858	R3HDM4	protein_coding	chr19	-86781	1913219	chr19:869037:A:G	0.144492	0.58015	4.38526e-07	0.0009632	0.0249203
ILC	ENSG00000198874	TYW1	protein_coding	chr7	65996833	67996833	chr7:67196369:T:C	0.12945	0.879582	1.92663e-06	0.00189471	0.0421748
ILC	ENSG00000198951	NAGA	protein_coding	chr22	41070812	43070812	chr22:42104371:CAA:C	0.140394	-0.571661	6.57632e-07	0.000634188	0.0178379
ILC	ENSG00000198959	TGM2	protein_coding	chr20	37165270	39165270	chr20:38135550:CCAGGCAG:C	0.228756	0.907251	7.16964e-11	2.06253e-07	1.56635e-05
ILC	ENSG00000204110	LINC02520	lncRNA	chr6	36507348	38507348	chr6:37515366:A:G	0.140226	-0.590202	6.68588e-07	0.00103273	0.0262976
ILC	ENSG00000204161	TMEM273	protein_coding	chr10	48188391	50188391	chr10:49184968:C:T	0.323727	-0.784807	1.26899e-15	2.00309e-11	3.64234e-09
ILC	ENSG00000204256	BRD2	protein_coding	chr6	31968594	33968594	chr6:32980830:C:T	0.157924	0.580161	1.1494e-07	0.000425856	0.0127859
ILC	ENSG00000204525	HLA-C	protein_coding	chr6	30272092	32272092	chr6:31268690:G:T	0.425682	0.922168	1.68414e-21	5.67293e-15	2.21938e-12
ILC	ENSG00000204632	HLA-G	protein_coding	chr6	28827825	30827825	chr6:29952772:G:A	0.167624	0.563889	4.32272e-08	0.000134218	0.00467062
ILC	ENSG00000204644	ZFP57	protein_coding	chr6	28681152	30681152	chr6:29676498:C:T	0.426967	1.08203	1.39949e-21	3.7999e-15	1.60202e-12
ILC	ENSG00000204711	C9orf135	protein_coding	chr9	68820817	70820817	chr9:69820797:C:G	0.318634	1.30044	2.3657e-15	8.30404e-11	1.30742e-08
ILC	ENSG00000204792	LINC01291	lncRNA	chr2	73918148	75918148	chr2:74958729:G:T	0.468008	0.96868	3.02027e-24	8.63783e-19	6.96984e-16
ILC	ENSG00000204946	ZNF783	protein_coding	chr7	148262196	150262196	chr7:149246898:C:T	0.319415	1.47549	2.15084e-15	1.93045e-11	3.5604e-09
ILC	ENSG00000205356	TECPR1	protein_coding	chr7	97252232	99252232	chr7:98233833:G:A	0.187861	0.67784	5.44466e-09	1.21801e-05	0.000591163
ILC	ENSG00000205464	ATP6AP1L	transcribed_unitary_pseudogene	chr5	81295449	83295449	chr5:82372145:T:C	0.129894	0.639145	1.84468e-06	0.00215939	0.0465417
ILC	ENSG00000205809	KLRC2	protein_coding	chr12	9436010	11436010	chr12:10447980:T:G	0.139136	-0.613197	7.44498e-07	0.00114119	0.0284461
ILC	ENSG00000206341	HLA-H	unprocessed_pseudogene	chr6	28887752	30887752	chr6:29848765:T:A	0.284232	1.06545	1.41909e-13	4.90639e-09	5.36807e-07
ILC	ENSG00000206503	HLA-A	protein_coding	chr6	28942532	30942532	chr6:29958195:A:T	0.420123	0.937395	3.7339e-21	7.56546e-15	2.79065e-12
ILC	ENSG00000206527	HACD2	protein_coding	chr3	122585053	124585053	chr3:123568959:T:C	0.174187	0.607245	2.21831e-08	3.48005e-05	0.00144465
ILC	ENSG00000207612	MIR604	miRNA	chr10	28545097	30545097	chr10:29710202:C:T	0.165319	0.588318	5.45828e-08	0.000126079	0.00442316
ILC	ENSG00000207697	MIR573	miRNA	chr4	23520290	25520290	chr4:24581811:T:C	0.194582	0.710815	2.70898e-09	6.78133e-06	0.000354257
ILC	ENSG00000211456	SACM1L	protein_coding	chr3	44689396	46689396	chr3:45669495:G:A	0.161406	0.565608	8.1e-08	0.000155969	0.00532702
ILC	ENSG00000211688	TRGJP2	TR_J_gene	chr7	37256396	39256396	chr7:38249898:A:C	0.257425	-0.735899	3.03393e-12	1.60192e-08	1.55499e-06
ILC	ENSG00000211695	TRGV9	TR_V_gene	chr7	37318861	39318861	chr7:38235815:T:A	0.135711	-0.674588	1.04296e-06	0.00154282	0.0358824
ILC	ENSG00000211697	TRGV5	TR_V_gene	chr7	37350022	39350022	chr7:38345240:G:A	0.337451	1.10903	2.31548e-16	4.95241e-12	1.14174e-09
ILC	ENSG00000211699	TRGV3	TR_V_gene	chr7	37359162	39359162	chr7:38367276:T:C	0.136067	-0.619508	1.00709e-06	0.00140488	0.0334378
ILC	ENSG00000211745	TRBV4-2	TR_V_gene	chr7	141345421	143345421	chr7:142403816:AT:A	0.126126	0.655785	2.66508e-06	0.00198651	0.0436166
ILC	ENSG00000211766	TRBJ2-2P	TR_J_gene	chr7	141796697	143796697	chr7:142796922:C:G	0.165618	0.588762	5.29552e-08	6.16914e-05	0.00237749
ILC	ENSG00000213380	COG8	protein_coding	chr16	68339564	70339564	chr16:69342783:C:T	0.181007	0.637461	1.10372e-08	1.6908e-05	0.000782395
ILC	ENSG00000213462	ERV3-1	protein_coding	chr7	64006687	66006687	chr7:65325855:A:G	0.127376	-0.50594	2.3591e-06	0.00143555	0.0339441
ILC	ENSG00000213625	LEPROT	protein_coding	chr1	64420668	66420668	chr1:65424549:A:AT	0.131059	0.53916	1.64604e-06	0.00157654	0.0364109
ILC	ENSG00000213930	GALT	protein_coding	chr9	33646675	35646675	chr9:34645491:TCAAA:T	0.179585	-0.642033	1.27712e-08	2.22004e-05	0.000958718
ILC	ENSG00000214078	CPNE1	protein_coding	chr20	34664900	36664900	chr20:35612055:G:A	0.384374	-1.32814	5.26458e-19	1.61564e-14	5.79402e-12
ILC	ENSG00000214087	ARL16	protein_coding	chr17	80683797	82683797	chr17:81668028:C:T	0.183467	-0.772926	8.56985e-09	2.16195e-05	0.000942957
ILC	ENSG00000214174	AMZ2P1	transcribed_unprocessed_pseudogene	chr17	63973517	65973517	chr17:64972711:T:C	0.242674	1.21021	1.56577e-11	3.93455e-08	3.52753e-06
ILC	ENSG00000214401	KANSL1-AS1	lncRNA	chr17	45193568	47193568	chr17:46282983:A:G	0.477356	1.15439	6.99047e-25	1.75993e-19	1.62295e-16
ILC	ENSG00000214425	LRRC37A4P	transcribed_unprocessed_pseudogene	chr17	44550335	46550335	chr17:45601827:G:A	0.323485	-0.942914	1.30733e-15	2.93903e-11	5.19779e-09
ILC	ENSG00000214706	IFRD2	protein_coding	chr3	49292429	51292429	chr3:49934398:T:C	0.116695	-0.44796	6.65977e-06	0.00214538	0.0465417
ILC	ENSG00000214776		transcribed_unprocessed_pseudogene	chr12	8480608	10480608	chr12:9461614:C:T	0.326884	-0.805063	8.60597e-16	1.72503e-11	3.32399e-09
ILC	ENSG00000214894	LINC00243	lncRNA	chr6	29830659	31830659	chr6:31253804:A:C	0.166611	0.618709	4.78928e-08	0.000307994	0.00962787
ILC	ENSG00000215190	LINC00680	transcribed_unprocessed_pseudogene	chr6	56961345	58961345	chr6:57905844:C:T	0.118787	-0.514436	5.4387e-06	0.00172732	0.0391921
ILC	ENSG00000215790	SLC35E2A	transcribed_unprocessed_pseudogene	chr1	739557	2739557	chr1:1943487:C:G	0.131382	0.724438	1.59476e-06	0.00180036	0.0404231
ILC	ENSG00000215845	TSTD1	protein_coding	chr1	160038964	162038964	chr1:160968479:C:A	0.192343	-0.953417	3.42037e-09	7.25014e-06	0.000372916
ILC	ENSG00000220205	VAMP2	protein_coding	chr17	7162948	9162948	chr17:8177535:T:C	0.141352	-0.663536	5.98265e-07	0.000967947	0.0249931
ILC	ENSG00000221923	ZNF880	protein_coding	chr19	51369923	53369923	chr19:52390285:T:C	0.199238	-0.788924	1.66527e-09	7.03447e-06	0.00036327
ILC	ENSG00000221946	FXYD7	protein_coding	chr19	34143255	36143255	chr19:35180456:T:C	0.136632	-0.659305	9.52696e-07	0.00139546	0.0333626
ILC	ENSG00000223865	HLA-DPB1	protein_coding	chr6	32075990	34075990	chr6:33107889:C:T	0.211883	0.698697	4.38544e-10	3.64242e-06	0.00020625
ILC	ENSG00000223886		processed_pseudogene	chr7	104530209	106530209	chr7:105531536:C:G	0.155413	0.684549	1.47825e-07	0.000289633	0.00912015
ILC	ENSG00000224183	SDHDP6	processed_pseudogene	chr1	24294643	26294643	chr1:25386842:AACACAC:A	0.206796	-0.683932	7.51807e-10	1.8898e-06	0.000117298
ILC	ENSG00000225234	TRAPPC12-AS1	lncRNA	chr2	2482409	4482409	chr2:3469956:T:C	0.280914	-0.782563	2.08507e-13	1.58893e-09	1.93525e-07
ILC	ENSG00000226259	GTF2H2B	transcribed_unprocessed_pseudogene	chr5	69415352	71415352	chr5:71012424:C:T	0.297047	-0.889555	3.15782e-14	1.76635e-11	3.35356e-09
ILC	ENSG00000226278	PSPHP1	unprocessed_pseudogene	chr7	54764797	56764797	chr7:55744211:A:G	0.42366	1.17802	2.25167e-21	2.13497e-16	1.14847e-13
ILC	ENSG00000226328	NUP50-DT	lncRNA	chr22	44163781	46163781	chr22:44860638:TAC:T	0.137976	0.532696	8.34598e-07	0.00198651	0.0436166
ILC	ENSG00000226752	CUTALP	transcribed_unitary_pseudogene	chr9	119847294	121847294	chr9:120754294:A:G	0.528618	-1.04515	1.40131e-28	1.15412e-23	4.51252e-20
ILC	ENSG00000226777	FAM30A	lncRNA	chr14	104880037	106880037	chr14:105133609:A:G	0.119643	0.583849	5.00555e-06	0.00161686	0.0371428
ILC	ENSG00000227001	NBPF2P	unprocessed_pseudogene	chr1	20427967	22427967	chr1:21446869:C:G	0.175189	0.650335	2.00263e-08	5.29269e-05	0.00209168
ILC	ENSG00000227155		lncRNA	chr9	-507752	1492248	chr9:451014:G:A	0.187799	-0.812817	5.47964e-09	1.88281e-05	0.000846959
ILC	ENSG00000227191	TRGC2	TR_C_gene	chr7	37249572	39249572	chr7:38221616:A:C	0.157929	-0.92822	1.14883e-07	0.000208103	0.00678455
ILC	ENSG00000228334		lncRNA	chr7	2118049	4118049	chr7:3118068:A:G	0.180201	0.60944	1.1989e-08	3.91837e-05	0.00160087
ILC	ENSG00000228668	TRGV5P	TR_V_pseudogene	chr7	37345499	39345499	chr7:38347475:G:A	0.455153	1.28576	2.16883e-23	6.84146e-18	4.90698e-15
ILC	ENSG00000228696	ARL17B	protein_coding	chr17	45361766	47361766	chr17:46541752:G:A	0.198339	-0.64975	1.82976e-09	4.43319e-06	0.00024564
ILC	ENSG00000229152	ANKRD10-IT1	lncRNA	chr13	109899172	111899172	chr13:110907395:G:A	0.199301	-0.653905	1.6544e-09	8.15594e-06	0.000412926
ILC	ENSG00000229391	HLA-DRB6	transcribed_unprocessed_pseudogene	chr6	31558186	33558186	chr6:32619340:C:G	0.366011	0.917026	6.00365e-18	1.02003e-12	2.68754e-10
ILC	ENSG00000230521		unprocessed_pseudogene	chr6	28888268	30888268	chr6:29873439:AT:A	0.192873	-0.818635	3.23666e-09	1.77664e-05	0.000811197
ILC	ENSG00000230606		lncRNA	chr2	96429862	98429862	chr2:97567165:C:T	0.173087	-0.637859	2.48156e-08	2.22779e-05	0.000958718
ILC	ENSG00000230795	HLA-K	unprocessed_pseudogene	chr6	28926459	30926459	chr6:29851300:G:A	0.172439	-0.60029	2.65078e-08	9.75007e-05	0.00356592
ILC	ENSG00000231177	LINC00852	lncRNA	chr3	9284419	11284419	chr3:10282097:G:A	0.189258	-0.684503	4.71132e-09	1.4672e-05	0.000693848
ILC	ENSG00000231345	BEND3P1	transcribed_processed_pseudogene	chr10	49658529	51658529	chr10:50598525:G:A	0.284936	-0.760325	1.30743e-13	9.74658e-10	1.25832e-07
ILC	ENSG00000231799	PA2G4P6	processed_pseudogene	chr9	88449558	90449558	chr9:89408166:C:A	0.153293	-0.576651	1.82728e-07	0.000311888	0.00972605
ILC	ENSG00000233276	GPX1	protein_coding	chr3	48358353	50358353	chr3:49408664:G:GTATA	0.261991	0.741977	1.81412e-12	7.42043e-09	7.85249e-07
ILC	ENSG00000233334	FAM53B-AS1	lncRNA	chr10	123703625	125703625	chr10:124543979:A:G	0.137733	-0.932154	8.54879e-07	0.0015915	0.0366908
ILC	ENSG00000233355	CHRM3-AS2	lncRNA	chr1	238730465	240730465	chr1:239691988:A:G	0.17099	-1.22048	3.07171e-08	6.76057e-05	0.00257467
ILC	ENSG00000233538		lncRNA	chr2	230452195	232452195	chr2:231455870:T:G	0.194772	1.02708	2.65582e-09	6.08867e-06	0.000324822
ILC	ENSG00000234286		lncRNA	chr7	22680837	24680837	chr7:23692262:GT:G	0.149475	0.540441	2.67367e-07	0.000517267	0.015007
ILC	ENSG00000234389		lncRNA	chr2	101438713	103438713	chr2:102411575:AG:A	0.135076	0.513109	1.11014e-06	0.000995032	0.0254885
ILC	ENSG00000234608	MAPKAPK5-AS1	lncRNA	chr12	110842902	112842902	chr12:111331837:G:T	0.120053	0.621128	4.81049e-06	0.00214575	0.0465417
ILC	ENSG00000234719	NPIPB2	protein_coding	chr16	10942045	12942045	chr16:11977484:T:C	0.189495	0.601575	4.59676e-09	1.78368e-05	0.000811197
ILC	ENSG00000234745	HLA-B	protein_coding	chr6	30357179	32357179	chr6:31358015:A:G	0.516929	-1.0496	1.056e-27	7.87589e-20	8.10143e-17
ILC	ENSG00000235106	BRD3OS	protein_coding	chr9	133025481	135025481	chr9:134057578:G:A	0.147353	0.601523	3.30182e-07	0.000760217	0.0207896
ILC	ENSG00000236682	MAP3K2-DT	lncRNA	chr2	126388202	128388202	chr2:127349894:T:C	0.138604	-0.609397	7.84547e-07	0.00108273	0.027355
ILC	ENSG00000237541	HLA-DQA2	protein_coding	chr6	31741391	33741391	chr6:32621638:G:A	0.298416	1.08642	2.68539e-14	1.26098e-09	1.59605e-07
ILC	ENSG00000238121	LINC00426	lncRNA	chr13	29376971	31376971	chr13:30382457:CCT:C	0.137082	0.617679	9.11381e-07	0.00165089	0.03779
ILC	ENSG00000239713	APOBEC3G	protein_coding	chr22	38077275	40077275	chr22:39093346:G:T	0.177961	-1.12796	1.50839e-08	2.68874e-05	0.00114563
ILC	ENSG00000239736	CEACAMP3	transcribed_unprocessed_pseudogene	chr19	40599735	42599735	chr19:41551234:G:T	0.138465	0.718975	7.95376e-07	0.000828136	0.0221357
ILC	ENSG00000240065	PSMB9	protein_coding	chr6	31854192	33854192	chr6:32876746:G:A	0.192911	0.627347	3.22393e-09	1.84981e-05	0.000835024
ILC	ENSG00000240344	PPIL3	protein_coding	chr2	199889077	201889077	chr2:200872011:T:C	0.189313	-0.758916	4.68429e-09	1.02081e-05	0.000504943
ILC	ENSG00000241015	TPM3P9	transcribed_processed_pseudogene	chr19	52441863	54441863	chr19:53437585:A:G	0.249323	-0.833171	7.50016e-12	4.82096e-08	4.23403e-06
ILC	ENSG00000241945	PWP2	protein_coding	chr21	43107399	45107399	chr21:44093664:G:A	0.477344	1.19448	7.00393e-25	5.732e-20	6.72747e-17
ILC	ENSG00000242770	CD200R1L-AS1	lncRNA	chr3	111802478	113802478	chr3:112794635:A:G	0.251161	0.706758	6.11291e-12	2.74759e-08	2.55197e-06
ILC	ENSG00000243753	HLA-L	transcribed_unprocessed_pseudogene	chr6	29259625	31259625	chr6:31128590:A:G	0.206143	0.68742	8.05514e-10	6.80506e-06	0.000354257
ILC	ENSG00000244879	GABPB1-AS1	lncRNA	chr15	49355467	51355467	chr15:50356353:G:GA	0.292151	0.782139	5.62433e-14	5.64337e-10	7.66925e-08
ILC	ENSG00000245648	KLRK1-AS1	lncRNA	chr12	9363769	11363769	chr12:10456990:G:C	0.141685	0.539301	5.78874e-07	0.000745278	0.0204719
ILC	ENSG00000245954	LINC02273	lncRNA	chr4	151090459	153090459	chr4:152101511:G:A	0.277807	-0.831665	2.98535e-13	1.52956e-09	1.88068e-07
ILC	ENSG00000246526	LINC02481	lncRNA	chr4	5690544	7690544	chr4:6685386:G:A	0.161868	-0.571935	7.73172e-08	0.000274593	0.00877218
ILC	ENSG00000246898	LINC00920	lncRNA	chr16	65408516	67408516	chr16:66420048:G:C	0.145135	0.556753	4.11457e-07	0.000496168	0.0145254
ILC	ENSG00000247572	CKMT2-AS1	lncRNA	chr5	80301472	82301472	chr5:81252510:G:A	0.139646	0.668024	7.07959e-07	0.000862653	0.022822
ILC	ENSG00000248275	TRIM52-AS1	lncRNA	chr5	180261222	182261222	chr5:181292406:C:T	0.248516	-0.760726	8.20342e-12	4.00373e-08	3.5648e-06
ILC	ENSG00000248905	FMN1	protein_coding	chr15	32194714	34194714	chr15:33104459:T:C	0.324347	0.874839	1.17596e-15	1.1712e-11	2.43881e-09
ILC	ENSG00000250317	SMIM20	protein_coding	chr4	24914220	26914220	chr4:25914236:C:A	0.179013	-0.706883	1.35433e-08	2.73619e-05	0.00116201
ILC	ENSG00000251022	THAP9-AS1	lncRNA	chr4	81900960	83900960	chr4:82930540:C:G	0.22971	-0.835174	6.46474e-11	1.80022e-07	1.37523e-05
ILC	ENSG00000251247	ZNF345	protein_coding	chr19	35850876	37850876	chr19:36134570:C:A	0.124658	-1.07934	3.07478e-06	0.00178394	0.0401242
ILC	ENSG00000251301	LINC02384	lncRNA	chr12	67451672	69451672	chr12:68450506:C:T	0.227525	0.716373	8.19238e-11	3.4317e-07	2.5173e-05
ILC	ENSG00000251661		lncRNA	chr11	-681347	1318653	chr11:324170:A:G	0.363958	0.898214	7.84702e-18	2.45473e-13	6.88944e-11
ILC	ENSG00000254682		lncRNA	chr11	70448562	72448562	chr11:71439171:C:T	0.193309	0.737694	3.09322e-09	7.02083e-06	0.00036327
ILC	ENSG00000254851		unprocessed_pseudogene	chr11	116135528	118135528	chr11:117211258:A:G	0.489872	1.16993	9.45854e-26	1.4696e-20	2.10812e-17
ILC	ENSG00000255733	IFNG-AS1	lncRNA	chr12	66989529	68989529	chr12:68019898:G:A	0.336506	0.887012	2.60613e-16	4.74689e-12	1.11425e-09
ILC	ENSG00000255760	LINC02422	lncRNA	chr12	30959316	32959316	chr12:31873495:G:A	0.13985	-0.547674	6.939e-07	0.00118447	0.0292389
ILC	ENSG00000256379	TRAV8-5	TR_V_pseudogene	chr14	20903077	22903077	chr14:21907915:T:G	0.152809	0.644408	1.91767e-07	0.000398161	0.0120384
ILC	ENSG00000256427		lncRNA	chr12	8240406	10240406	chr12:9007638:G:A	0.136726	-0.619334	9.43898e-07	0.00123773	0.03015
ILC	ENSG00000256537	SMIM10L1	protein_coding	chr12	10171194	12171194	chr12:11171340:G:C	0.165454	0.628082	5.38419e-08	8.9407e-05	0.00328853
ILC	ENSG00000256594		transcribed_unprocessed_pseudogene	chr12	8653683	10653683	chr12:9658318:T:C	0.268714	1.27549	8.46317e-13	5.4294e-09	5.89037e-07
ILC	ENSG00000256937	KRT17P8	processed_pseudogene	chr12	8127783	10127783	chr12:9143758:A:C	0.231079	0.819067	5.57126e-11	2.38506e-07	1.79023e-05
ILC	ENSG00000258289	CHURC1	protein_coding	chr14	63914455	65914455	chr14:64888324:G:A	0.491247	1.28492	7.56967e-26	3.52006e-20	4.54452e-17
ILC	ENSG00000259845	HERC2P10	unprocessed_pseudogene	chr15	29815271	31815271	chr15:30842522:T:TC	0.143388	-0.523961	4.89168e-07	0.000540812	0.0154813
ILC	ENSG00000260075	NSFP1	unprocessed_pseudogene	chr17	45372855	47372855	chr17:46365381:A:T	0.323885	-0.989504	1.24467e-15	1.69888e-11	3.3232e-09
ILC	ENSG00000260285		lncRNA	chr14	102529072	104529072	chr14:102935007:C:G	0.141024	-0.675762	6.17957e-07	0.000777953	0.0211445
ILC	ENSG00000260423	LINC02367	lncRNA	chr12	8347056	10347056	chr12:9462189:G:A	0.198347	-0.627629	1.8283e-09	5.10685e-06	0.00027937
ILC	ENSG00000260448	LCMT1-AS1	lncRNA	chr16	24111539	26111539	chr16:25767908:T:C	0.137355	-0.746787	8.87223e-07	0.00146661	0.0345268
ILC	ENSG00000260920		lncRNA	chr1	39464319	41464319	chr1:40464952:A:G	0.270709	0.782162	6.74019e-13	4.52797e-09	5.03945e-07
ILC	ENSG00000261349		unprocessed_pseudogene	chr1	24267136	26267136	chr1:25257119:C:G	0.267378	-0.76304	9.85315e-13	6.69581e-09	7.14423e-07
ILC	ENSG00000261455	LINC01003	lncRNA	chr7	151463786	153463786	chr7:153007021:T:C	0.138308	-0.707767	8.07779e-07	0.00135989	0.0327149
ILC	ENSG00000261754		lncRNA	chr19	33814345	35814345	chr19:34974283:A:C	0.141827	-0.577137	5.70813e-07	0.000825201	0.022103
ILC	ENSG00000262370		lncRNA	chr16	2087100	4087100	chr16:3087260:G:A	0.159236	0.584179	1.00747e-07	0.000195917	0.00645244
ILC	ENSG00000262580		lncRNA	chr17	79205071	81205071	chr17:80216152:A:C	0.142867	0.568612	5.15038e-07	0.000981895	0.025202
ILC	ENSG00000263482	ANTXRLP1	unprocessed_pseudogene	chr10	45273557	47273557	chr10:45413656:C:T	0.135745	-0.53617	1.03949e-06	0.000249938	0.00802683
ILC	ENSG00000263753	LINC00667	lncRNA	chr18	4238067	6238067	chr18:5239987:GT:G	0.147385	0.751293	3.29135e-07	0.000679877	0.0188762
ILC	ENSG00000263956	NBPF11	protein_coding	chr1	147152281	149152281	chr1:147881905:T:C	0.119851	-0.690848	4.90525e-06	0.00196236	0.0433073
ILC	ENSG00000267080	ASB16-AS1	lncRNA	chr17	43186707	45186707	chr17:44161981:T:C	0.210912	-0.675966	4.86176e-10	1.40292e-06	9.01104e-05
ILC	ENSG00000268433	MTDHP3	processed_pseudogene	chr19	20678221	22678221	chr19:21592569:C:T	0.161397	-0.578896	8.10737e-08	0.000133623	0.00466249
ILC	ENSG00000268555		lncRNA	chr19	20587294	22587294	chr19:21602227:A:G	0.268001	-0.759187	9.17798e-13	9.16607e-09	9.54332e-07
ILC	ENSG00000268575		lncRNA	chr1	737688	2737688	chr1:1753033:C:T	0.193537	-0.700838	3.02059e-09	7.47477e-06	0.00038143
ILC	ENSG00000269556	TMEM185A	protein_coding	chrX	148631792	150631792	chrX:149634278:TG:T	0.196979	0.587312	2.10945e-09	2.05247e-06	0.000126512
ILC	ENSG00000269893	SNHG8	lncRNA	chr4	117278708	119278708	chr4:118325386:A:T	0.163173	-0.557188	6.77833e-08	0.000120718	0.00428162
ILC	ENSG00000270972		lncRNA	chr11	-666808	1333192	chr11:324635:G:A	0.134708	0.54897	1.15097e-06	0.00139804	0.0333626
ILC	ENSG00000271361	HTATSF1P2	processed_pseudogene	chr6	2023772	4023772	chr6:3026574:C:T	0.139634	0.635908	7.08786e-07	0.00109709	0.0275561
ILC	ENSG00000271553		lncRNA	chr7	127667043	129667043	chr7:128515432:C:T	0.181384	0.711127	1.06182e-08	2.12435e-05	0.000929698
ILC	ENSG00000271964		lncRNA	chr3	15314439	17314439	chr3:16262146:C:A	0.240285	0.99771	2.03683e-11	9.57393e-08	7.67719e-06
ILC	ENSG00000272211		lncRNA	chr2	195151263	197151263	chr2:195715482:C:T	0.131964	-0.855446	1.50636e-06	0.00103538	0.0263132
ILC	ENSG00000272221		lncRNA	chr6	30395495	32395495	chr6:31424709:T:C	0.143026	-0.580252	5.06988e-07	0.00168147	0.038354
ILC	ENSG00000273311	DGCR11	lncRNA	chr22	18048375	20048375	chr22:19534745:A:C	0.12779	0.6473	2.26576e-06	0.00214872	0.0465417
ILC	ENSG00000274265		lncRNA	chr1	148175770	150175770	chr1:148948736:C:T	0.112745	-0.488069	9.75359e-06	0.000526379	0.0152111
ILC	ENSG00000277149	TYW1B	protein_coding	chr7	71828200	73828200	chr7:72738915:A:T	0.194427	-0.884702	2.7531e-09	4.07714e-06	0.000227867
ILC	ENSG00000279059		TEC	chr17	53958426	55958426	chr17:54931512:T:G	0.151129	0.543046	2.26767e-07	0.000339146	0.0104002
ILC	ENSG00000280120		TEC	chr12	122153377	124153377	chr12:123135384:AC:A	0.262884	-0.971981	1.64008e-12	1.17615e-08	1.19563e-06
ILC	ENSG00000280385		TEC	chr11	89193614	91193614	chr11:90199472:TA:T	0.168303	0.820964	4.03501e-08	5.29792e-05	0.00209168
ILC	ENSG00000280670	CCDC163	protein_coding	chr1	44500073	46500073	chr1:45515586:A:G	0.239943	-0.695672	2.11484e-11	8.14476e-08	6.65517e-06
ILC	ENSG00000280798	LINC00294	lncRNA	chr11	32076149	34076149	chr11:33013488:G:A	0.164954	-0.627454	5.66333e-08	8.23226e-05	0.00308957
ILC	ENSG00000282995	FRG1EP	unprocessed_pseudogene	chr20	28497179	30497179	chr20:30333450:C:T	0.0989202	0.810668	3.67759e-05	0.000699878	0.0193559
ILC	ENSG00000283537		transcribed_unprocessed_pseudogene	chr7	142623762	144623762	chr7:143728285:G:T	0.14431	-0.607842	4.46519e-07	0.000314871	0.00977186
ILC	ENSG00000285535		lncRNA	chr17	76590532	78590532	chr17:77667194:T:C	0.338522	-0.867227	2.02477e-16	3.52045e-12	8.46151e-10
ILC	ENSG00000285627		lncRNA	chr12	747099	2747099	chr12:899143:T:C	0.141243	0.72055	6.04717e-07	0.000904489	0.0236861
ILC	ENSG00000286388		lncRNA	chr5	345197	2345197	chr5:1351423:G:A	0.164475	-0.596368	5.94407e-08	0.000179693	0.00599457
ILC	ENSG00000287263		lncRNA	chr5	41993340	43993340	chr5:42992166:G:T	0.1514	-0.649663	2.20725e-07	0.00023169	0.007478
ILC	ENSG00000288701	PRRC2B	protein_coding	chr9	130394086	132394086	chr9:131530744:G:T	0.140879	0.631785	6.26878e-07	0.00116485	0.0288232
ILC	ENSG00000288884		lncRNA	chr7	127661095	129661095	chr7:128501811:T:C	0.188509	0.702889	5.09133e-09	9.89838e-06	0.000493404
ILC	ENSG00000288953		lncRNA	chr19	51700660	53700660	chr19:52699565:G:A	0.208402	0.793078	6.34402e-10	3.62053e-06	0.000205913
ILC	ENSG00000289102		lncRNA	chr19	51558017	53558017	chr19:52559006:C:T	0.15908	0.655605	1.02337e-07	0.000320601	0.00992583
intermediate_monocytes	ENSG00000001561	ENPP4	protein_coding	chr6	45129989	47129989	chr6:46148365:A:C	0.212565	-1.09778	3.53765e-11	1.06733e-07	1.27511e-06
intermediate_monocytes	ENSG00000002549	LAP3	protein_coding	chr4	16577198	18577198	chr4:17581577:TAA:T	0.446556	-0.993545	2.01354e-25	3.4042e-20	2.44682e-18
intermediate_monocytes	ENSG00000002919	SNX11	protein_coding	chr17	47107766	49107766	chr17:48120393:A:G	0.220673	0.710202	1.34088e-11	7.3997e-08	9.08788e-07
intermediate_monocytes	ENSG00000002933	TMEM176A	protein_coding	chr7	149800769	151800769	chr7:150779800:G:A	0.575266	-1.12117	4.72147e-36	1.27868e-30	5.60633e-28
intermediate_monocytes	ENSG00000003056	M6PR	protein_coding	chr12	7949645	9949645	chr12:8914017:C:T	0.199111	-0.69003	1.73418e-10	7.00792e-07	7.34193e-06
intermediate_monocytes	ENSG00000003400	CASP10	protein_coding	chr2	200183141	202183141	chr2:201183400:C:T	0.164917	0.615008	8.87795e-09	2.01217e-05	0.000156701
intermediate_monocytes	ENSG00000004487	KDM1A	protein_coding	chr1	22019468	24019468	chr1:23251173:T:C	0.101268	-0.830156	9.58189e-06	0.00976749	0.0376817
intermediate_monocytes	ENSG00000004534	RBM6	protein_coding	chr3	48940150	50940150	chr3:50094698:G:T	0.0838861	0.520556	6.07974e-05	0.0124893	0.045958
intermediate_monocytes	ENSG00000004660	CAMKK1	protein_coding	chr17	2893053	4893053	chr17:3886861:T:C	0.197947	0.913508	1.98762e-10	8.09868e-07	8.42429e-06
intermediate_monocytes	ENSG00000004809	SLC22A16	protein_coding	chr6	109476613	111476613	chr6:110476409:A:G	0.238567	-0.995697	1.52434e-12	8.86187e-09	1.25135e-07
intermediate_monocytes	ENSG00000004864	SLC25A13	protein_coding	chr7	95322098	97322098	chr7:96324337:T:A	0.166746	-0.59651	7.21845e-09	1.26637e-05	0.000102821
intermediate_monocytes	ENSG00000005175	RPAP3	protein_coding	chr12	46706030	48706030	chr12:47683658:G:C	0.126259	-0.879413	6.46581e-07	0.000865622	0.0046568
intermediate_monocytes	ENSG00000005381	MPO	protein_coding	chr17	57280935	59280935	chr17:58280472:G:A	0.212224	0.912489	3.68388e-11	1.03606e-07	1.24114e-06
intermediate_monocytes	ENSG00000005486	RHBDD2	protein_coding	chr7	74879034	76879034	chr7:76421989:T:C	0.117011	0.525857	1.76442e-06	0.00160216	0.00802355
intermediate_monocytes	ENSG00000005812	FBXL3	protein_coding	chr13	76027159	78027159	chr13:76263120:G:A	0.108408	-0.943688	4.45898e-06	0.00409404	0.0180949
intermediate_monocytes	ENSG00000005882	PDK2	protein_coding	chr17	49095351	51095351	chr17:50091266:A:G	0.12287	-0.541988	9.34896e-07	0.00145745	0.00735767
intermediate_monocytes	ENSG00000006007	GDE1	protein_coding	chr16	18522098	20522098	chr16:19583771:G:A	0.123465	-0.522302	8.76377e-07	0.000889235	0.00476628
intermediate_monocytes	ENSG00000006282	SPATA20	protein_coding	chr17	49547174	51547174	chr17:50548567:C:G	0.550027	-1.04296	9.77195e-34	1.15001e-27	3.05587e-25
intermediate_monocytes	ENSG00000006453	BAIAP2L1	protein_coding	chr7	97401090	99401090	chr7:98304599:G:C	0.311908	-0.785805	1.20343e-16	2.28093e-12	5.3767e-11
intermediate_monocytes	ENSG00000006715	VPS41	protein_coding	chr7	37909191	39909191	chr7:38718726:A:G	0.214483	0.729295	2.81431e-11	1.60052e-07	1.83943e-06
intermediate_monocytes	ENSG00000007129	CEACAM21	protein_coding	chr19	40576166	42576166	chr19:41586462:A:T	0.288475	-1.19555	2.72148e-15	2.90547e-11	5.81686e-10
intermediate_monocytes	ENSG00000007255	TRAPPC6A	protein_coding	chr19	44178237	46178237	chr19:45190826:G:C	0.119479	-0.816842	1.35075e-06	0.00197245	0.00961973
intermediate_monocytes	ENSG00000007312	CD79B	protein_coding	chr17	62932331	64932331	chr17:63970378:A:G	0.0982478	-0.470791	1.32285e-05	0.00457691	0.0199575
intermediate_monocytes	ENSG00000007541	PIGQ	protein_coding	chr16	-430032	1569968	chr16:611439:A:G	0.355389	0.935888	2.78512e-19	8.97758e-15	3.11161e-13
intermediate_monocytes	ENSG00000008513	ST3GAL1	protein_coding	chr8	132571887	134571887	chr8:133478606:C:T	0.106236	0.444995	5.62957e-06	0.00836838	0.0332194
intermediate_monocytes	ENSG00000010030	ETV7	protein_coding	chr6	35387669	37387669	chr6:36387595:T:C	0.157846	0.55211	1.96871e-08	4.00043e-05	0.000296029
intermediate_monocytes	ENSG00000010278	CD9	protein_coding	chr12	5200400	7200400	chr12:6134743:T:C	0.158881	-0.647949	1.75267e-08	4.16362e-05	0.000305017
intermediate_monocytes	ENSG00000010292	NCAPD2	protein_coding	chr12	5494102	7494102	chr12:6535530:T:G	0.193663	-0.843009	3.27891e-10	9.86371e-07	1.01878e-05
intermediate_monocytes	ENSG00000010295	IFFO1	protein_coding	chr12	5556042	7556042	chr12:6542515:T:A	0.106592	-0.532836	5.41898e-06	0.00634247	0.0263836
intermediate_monocytes	ENSG00000010626	LRRC23	protein_coding	chr12	5904822	7904822	chr12:6899827:A:T	0.2045	0.698535	9.20121e-11	3.0511e-07	3.37388e-06
intermediate_monocytes	ENSG00000010704	HFE	protein_coding	chr6	25087429	27087429	chr6:25771819:A:G	0.100659	-0.641808	1.02262e-05	0.00886998	0.0347699
intermediate_monocytes	ENSG00000011007	ELOA	protein_coding	chr1	22743471	24743471	chr1:23725444:T:C	0.247613	0.726807	4.9868e-13	2.76666e-09	4.27124e-08
intermediate_monocytes	ENSG00000011009	LYPLA2	protein_coding	chr1	22791145	24791145	chr1:23834287:G:A	0.147783	-0.81017	6.05587e-08	0.000109952	0.000730979
intermediate_monocytes	ENSG00000011485	PPP5C	protein_coding	chr19	45347087	47347087	chr19:46392960:A:G	0.445272	-0.979215	2.49525e-25	5.65222e-20	3.84216e-18
intermediate_monocytes	ENSG00000012124	CD22	protein_coding	chr19	34329187	36329187	chr19:35303872:T:C	0.114597	-0.532556	2.29005e-06	0.00288826	0.013436
intermediate_monocytes	ENSG00000012779	ALOX5	protein_coding	chr10	44374216	46374216	chr10:45421644:A:G	0.139933	0.583287	1.44412e-07	0.000162165	0.00103797
intermediate_monocytes	ENSG00000013288	MAN2B2	protein_coding	chr4	5575189	7575189	chr4:6610086:T:C	0.166869	-0.786817	7.11851e-09	3.15245e-05	0.000236472
intermediate_monocytes	ENSG00000013306	SLC25A39	protein_coding	chr17	43324823	45324823	chr17:44329192:C:T	0.279303	-0.74686	8.98062e-15	1.47216e-10	2.6672e-09
intermediate_monocytes	ENSG00000013364	MVP	protein_coding	chr16	28820462	30820462	chr16:29809159:C:T	0.152833	-0.77469	3.45036e-08	4.27162e-05	0.000311858
intermediate_monocytes	ENSG00000013374	NUB1	protein_coding	chr7	150341812	152341812	chr7:151386305:T:C	0.142049	-0.647042	1.14328e-07	0.000212276	0.00133331
intermediate_monocytes	ENSG00000013392	RWDD2A	protein_coding	chr6	82193357	84193357	chr6:83199019:A:G	0.104004	-0.523622	7.15074e-06	0.00394181	0.0174926
intermediate_monocytes	ENSG00000013523	ANGEL1	protein_coding	chr14	75812882	77812882	chr14:76835443:C:T	0.131282	0.555769	3.73606e-07	0.00071137	0.00390605
intermediate_monocytes	ENSG00000013573	DDX11	protein_coding	chr12	30073860	32073860	chr12:31071731:G:C	0.609288	-1.06805	2.11792e-39	7.32515e-32	4.01461e-29
intermediate_monocytes	ENSG00000013583	HEBP1	protein_coding	chr12	12000265	14000265	chr12:13001143:C:T	0.212689	-0.638324	3.48548e-11	2.13036e-07	2.41045e-06
intermediate_monocytes	ENSG00000014216	CAPN1	protein_coding	chr11	64181928	66181928	chr11:65212955:A:G	0.108359	0.550114	4.48276e-06	0.00311111	0.0142807
intermediate_monocytes	ENSG00000014257	ACP3	protein_coding	chr3	131317407	133317407	chr3:132303183:G:A	0.0989076	0.472508	1.23294e-05	0.00863227	0.03399
intermediate_monocytes	ENSG00000015532	XYLT2	protein_coding	chr17	49346126	51346126	chr17:50371086:G:A	0.267769	0.878827	3.9495e-14	3.76093e-10	6.55653e-09
intermediate_monocytes	ENSG00000018280	SLC11A1	protein_coding	chr2	217382273	219382273	chr2:218395928:C:A	0.328078	0.875536	1.31717e-17	1.80311e-13	5.10043e-12
intermediate_monocytes	ENSG00000018610	STEEP1	protein_coding	chrX	118565409	120565409	chrX:119529008:G:A	0.275841	0.667859	1.4042e-14	1.00063e-10	1.85115e-09
intermediate_monocytes	ENSG00000018869	ZNF582	protein_coding	chr19	55393534	57393534	chr19:55555484:C:G	0.112672	-0.534672	2.81828e-06	0.00571867	0.0241438
intermediate_monocytes	ENSG00000019169	MARCO	protein_coding	chr2	117942194	119942194	chr2:118954506:A:G	0.532715	-1.17239	3.20008e-32	2.67203e-26	5.44903e-24
intermediate_monocytes	ENSG00000021355	SERPINB1	protein_coding	chr6	1841863	3841863	chr6:2861558:C:A	0.169402	0.575371	5.34168e-09	1.65275e-05	0.000130684
intermediate_monocytes	ENSG00000021762	OSBPL5	protein_coding	chr11	2165310	4165310	chr11:3151846:C:T	0.137459	0.642881	1.8968e-07	0.000404655	0.00237192
intermediate_monocytes	ENSG00000022556	NLRP2	protein_coding	chr19	53966374	55966374	chr19:54971645:G:C	0.147497	0.638696	6.25143e-08	0.000169504	0.00108021
intermediate_monocytes	ENSG00000023191	RNH1	protein_coding	chr11	-492758	1507242	chr11:492677:G:C	0.216004	-0.946878	2.34685e-11	1.11017e-07	1.31911e-06
intermediate_monocytes	ENSG00000023228	NDUFS1	protein_coding	chr2	205159444	207159444	chr2:206163476:T:A	0.132311	-0.59751	3.33787e-07	0.000624178	0.00349067
intermediate_monocytes	ENSG00000023902	PLEKHO1	protein_coding	chr1	149149916	151149916	chr1:150012979:G:C	0.0885901	0.808785	3.69424e-05	0.00918985	0.0357838
intermediate_monocytes	ENSG00000025156	HSF2	protein_coding	chr6	121399652	123399652	chr6:122408021:C:T	0.128903	0.567816	4.84602e-07	0.000544464	0.00308024
intermediate_monocytes	ENSG00000025772	TOMM34	protein_coding	chr20	43960397	45960397	chr20:44960400:G:A	0.387842	-1.18488	2.30367e-21	7.05266e-17	3.22106e-15
intermediate_monocytes	ENSG00000026103	FAS	protein_coding	chr10	87990798	89990798	chr10:88990206:A:G	0.356931	-0.874994	2.22968e-19	6.32107e-15	2.27168e-13
intermediate_monocytes	ENSG00000026297	RNASET2	protein_coding	chr6	165956550	167956550	chr6:166950624:C:T	0.166748	0.870844	7.21736e-09	2.2253e-05	0.000171321
intermediate_monocytes	ENSG00000026950	BTN3A1	protein_coding	chr6	25402275	27402275	chr6:26379309:C:T	0.136858	0.547915	2.02639e-07	0.000318687	0.00191145
intermediate_monocytes	ENSG00000027847	B4GALT7	protein_coding	chr5	176600132	178600132	chr5:177604347:T:C	0.160524	-0.598261	1.45703e-08	3.04875e-05	0.000229282
intermediate_monocytes	ENSG00000028528	SNX1	protein_coding	chr15	63095982	65095982	chr15:64051592:G:T	0.0929113	0.91306	2.33499e-05	0.0126512	0.0464379
intermediate_monocytes	ENSG00000029993	HMGB3	protein_coding	chrX	149983335	151983335	chrX:150744712:A:G	0.132399	0.461021	3.30583e-07	0.000390054	0.002294
intermediate_monocytes	ENSG00000030110	BAK1	protein_coding	chr6	32580276	34580276	chr6:33579153:T:C	0.498581	-1.11942	2.16874e-29	3.76446e-23	4.58476e-21
intermediate_monocytes	ENSG00000031081	ARHGAP31	protein_coding	chr3	118294383	120294383	chr3:119256620:A:AT	0.0953648	0.502329	1.79858e-05	0.0134934	0.0489341
intermediate_monocytes	ENSG00000031691	CENPQ	protein_coding	chr6	48463370	50463370	chr6:49492265:A:G	0.126972	0.514855	5.98233e-07	0.000452127	0.00261503
intermediate_monocytes	ENSG00000032742	IFT88	protein_coding	chr13	19567157	21567157	chr13:20653518:G:A	0.104074	-0.44905	7.09745e-06	0.00859976	0.0338957
intermediate_monocytes	ENSG00000033178	UBA6	protein_coding	chr4	66701155	68701155	chr4:67398113:T:G	0.109973	-0.629101	3.76874e-06	0.00298184	0.0137909
intermediate_monocytes	ENSG00000035403	VCL	protein_coding	chr10	72998116	74998116	chr10:74084639:A:T	0.14662	-0.551057	6.89123e-08	3.10283e-05	0.000233149
intermediate_monocytes	ENSG00000035687	ADSS2	protein_coding	chr1	243451909	245451909	chr1:244321358:C:T	0.105228	0.541142	6.27233e-06	0.00727377	0.0296115
intermediate_monocytes	ENSG00000036054	TBC1D23	protein_coding	chr3	99260992	101260992	chr3:100317700:A:ACTCT	0.100186	-0.455206	1.07563e-05	0.00763993	0.0308586
intermediate_monocytes	ENSG00000036448	MYOM2	protein_coding	chr8	1045046	3045046	chr8:2174918:A:G	0.127528	0.55301	5.63068e-07	0.00163575	0.00817309
intermediate_monocytes	ENSG00000036565	SLC18A1	protein_coding	chr8	19183136	21183136	chr8:20179682:A:G	0.368102	0.911828	4.38085e-20	2.85541e-15	1.05649e-13
intermediate_monocytes	ENSG00000037474	NSUN2	protein_coding	chr5	5633044	7633044	chr5:6665568:T:G	0.188417	0.631757	6.03198e-10	1.98994e-06	1.92102e-05
intermediate_monocytes	ENSG00000038002	AGA	protein_coding	chr4	176442437	178442437	chr4:177440467:T:A	0.449926	-0.978118	1.14362e-25	1.27266e-20	1.01453e-18
intermediate_monocytes	ENSG00000038945	MSR1	protein_coding	chr8	15192651	17192651	chr8:16204168:C:G	0.229462	1.59092	4.63603e-12	4.7786e-08	6.00333e-07
intermediate_monocytes	ENSG00000039319	ZFYVE16	protein_coding	chr5	79408064	81408064	chr5:80420144:G:T	0.102174	-0.927193	8.69799e-06	0.0111984	0.0420548
intermediate_monocytes	ENSG00000041357	PSMA4	protein_coding	chr15	77540444	79540444	chr15:78548878:T:C	0.162454	0.58895	1.1724e-08	3.44673e-05	0.000257008
intermediate_monocytes	ENSG00000042445	RETSAT	protein_coding	chr2	84354528	86354528	chr2:85305082:C:G	0.131757	0.543617	3.5466e-07	0.000457067	0.00263857
intermediate_monocytes	ENSG00000042753	AP2S1	protein_coding	chr19	45850846	47850846	chr19:46882447:T:C	0.110571	0.487923	3.53381e-06	0.0047787	0.0206832
intermediate_monocytes	ENSG00000043514	TRIT1	protein_coding	chr1	38883504	40883504	chr1:39847030:A:AT	0.133114	-0.937128	3.05667e-07	0.000433396	0.0025185
intermediate_monocytes	ENSG00000044115	CTNNA1	protein_coding	chr5	137753425	139753425	chr5:138709551:G:A	0.33758	-0.920113	3.5042e-18	1.06219e-13	3.20078e-12
intermediate_monocytes	ENSG00000046647	GEMIN8	protein_coding	chrX	13029892	15029892	chrX:14092164:A:C	0.108004	0.398258	4.65668e-06	0.00297413	0.0137643
intermediate_monocytes	ENSG00000047579	DTNBP1	protein_coding	chr6	14663028	16663028	chr6:15668430:A:G	0.127423	0.797244	5.69537e-07	0.00075562	0.00412577
intermediate_monocytes	ENSG00000047644	WWC3	protein_coding	chrX	9015254	11015254	chrX:10111156:G:A	0.107343	-0.536833	4.99926e-06	0.00408035	0.0180435
intermediate_monocytes	ENSG00000047662	FAM184B	protein_coding	chr4	16781621	18781621	chr4:17625671:A:G	0.22281	-0.670357	1.03682e-11	4.59744e-08	5.81741e-07
intermediate_monocytes	ENSG00000047849	MAP4	protein_coding	chr3	47016416	49016416	chr3:48066952:T:C	0.0825463	0.480182	7.0051e-05	0.0116159	0.0434182
intermediate_monocytes	ENSG00000048162	NOP16	protein_coding	chr5	175388598	177388598	chr5:176379377:AG:A	0.104004	0.503222	7.15058e-06	0.00649212	0.0268833
intermediate_monocytes	ENSG00000048342	CC2D2A	protein_coding	chr4	14469882	16469882	chr4:15666101:A:G	0.123801	-0.555272	8.44945e-07	0.0011817	0.00613877
intermediate_monocytes	ENSG00000048392	RRM2B	protein_coding	chr8	101238961	103238961	chr8:102229277:A:C	0.108712	-0.523172	4.31575e-06	0.0057281	0.0241719
intermediate_monocytes	ENSG00000048544	MRPS10	protein_coding	chr6	41217861	43217861	chr6:42191830:G:C	0.365206	0.90236	6.69777e-20	1.2654e-15	4.95366e-14
intermediate_monocytes	ENSG00000049089	COL9A2	protein_coding	chr1	39317286	41317286	chr1:41274450:A:G	0.107841	1.10514	4.73893e-06	0.00531768	0.0226691
intermediate_monocytes	ENSG00000049239	H6PD	protein_coding	chr1	8234774	10234774	chr1:9272644:T:C	0.245182	-0.742142	6.7419e-13	3.47406e-09	5.1986e-08
intermediate_monocytes	ENSG00000049449	RCN1	protein_coding	chr11	31091074	33091074	chr11:32075057:A:G	0.136861	-0.79603	2.02579e-07	0.000198641	0.00125044
intermediate_monocytes	ENSG00000049541	RFC2	protein_coding	chr7	73254399	75254399	chr7:74253292:G:C	0.0915102	-0.958	2.70982e-05	0.0135244	0.048961
intermediate_monocytes	ENSG00000050130	JKAMP	protein_coding	chr14	58484517	60484517	chr14:59580118:GT:G	0.112127	0.827884	2.98887e-06	0.00344714	0.0156135
intermediate_monocytes	ENSG00000050344	NFE2L3	protein_coding	chr7	25152198	27152198	chr7:26115779:G:A	0.205083	-0.787252	8.58904e-11	3.13129e-07	3.44518e-06
intermediate_monocytes	ENSG00000051009	FHIP1B	protein_coding	chr11	5234636	7234636	chr11:6216335:G:C	0.1321	-0.513316	3.41589e-07	0.000662081	0.00367685
intermediate_monocytes	ENSG00000051825	MPHOSPH9	protein_coding	chr12	122233141	124233141	chr12:123232815:A:G	0.149934	-0.595605	4.76752e-08	5.2146e-05	0.000372062
intermediate_monocytes	ENSG00000052749	RRP12	protein_coding	chr10	96401340	98401340	chr10:97402148:A:G	0.177068	0.659929	2.22893e-09	5.66841e-06	4.99055e-05
intermediate_monocytes	ENSG00000052795	FNIP2	protein_coding	chr4	157769026	159769026	chr4:158808801:G:A	0.164284	0.626053	9.5368e-09	1.20802e-05	9.87489e-05
intermediate_monocytes	ENSG00000053900	ANAPC4	protein_coding	chr4	24377263	26377263	chr4:25371479:G:A	0.100413	-0.652673	1.0499e-05	0.0122335	0.0451731
intermediate_monocytes	ENSG00000054267	ARID4B	protein_coding	chr1	234328179	236328179	chr1:235080471:GAAGA:G	0.1116	-0.572316	3.16334e-06	0.00401121	0.0177557
intermediate_monocytes	ENSG00000054282	SDCCAG8	protein_coding	chr1	242256041	244256041	chr1:244217249:C:T	0.115279	-0.478998	2.12749e-06	0.00262414	0.0123383
intermediate_monocytes	ENSG00000054523	KIF1B	protein_coding	chr1	9210570	11210570	chr1:10402035:T:A	0.111836	0.794562	3.08392e-06	0.00360923	0.0161888
intermediate_monocytes	ENSG00000055044	NOP58	protein_coding	chr2	201265763	203265763	chr2:202455700:G:A	0.100247	-0.64067	1.06866e-05	0.00672302	0.0276518
intermediate_monocytes	ENSG00000055163	CYFIP2	protein_coding	chr5	156266123	158266123	chr5:157304649:ATTTG:A	0.345636	-0.974738	1.12376e-18	4.58937e-14	1.45285e-12
intermediate_monocytes	ENSG00000055483	USP36	protein_coding	chr17	77840814	79840814	chr17:78806566:T:C	0.238465	-0.808101	1.54366e-12	9.76362e-09	1.36768e-07
intermediate_monocytes	ENSG00000055950	MRPL43	protein_coding	chr10	99987497	101987497	chr10:100904851:G:A	0.212332	-0.757047	3.6368e-11	1.17946e-07	1.39201e-06
intermediate_monocytes	ENSG00000056050	HPF1	protein_coding	chr4	168757944	170757944	chr4:169736190:G:A	0.142755	0.695482	1.05748e-07	0.000134558	0.000882031
intermediate_monocytes	ENSG00000057252	SOAT1	protein_coding	chr1	178293797	180293797	chr1:179343251:G:A	0.106935	-1.05378	5.22305e-06	0.00495704	0.0213078
intermediate_monocytes	ENSG00000057608	GDI2	protein_coding	chr10	4813434	6813434	chr10:5854901:A:T	0.433617	-0.937103	1.71207e-24	1.26778e-19	8.17432e-18
intermediate_monocytes	ENSG00000057704	TMCC3	protein_coding	chr12	93650557	95650557	chr12:94676484:A:G	0.107491	-0.50309	4.92064e-06	0.00768224	0.0310009
intermediate_monocytes	ENSG00000059122	FLYWCH1	protein_coding	chr16	1911931	3911931	chr16:2934253:T:G	0.124384	0.897909	7.93072e-07	0.00105395	0.00555076
intermediate_monocytes	ENSG00000059145	UNKL	protein_coding	chr16	414704	2414704	chr16:1972358:T:C	0.103125	1.04769	7.85623e-06	0.0102871	0.0393058
intermediate_monocytes	ENSG00000059377	TBXAS1	protein_coding	chr7	138829264	140829264	chr7:139912759:G:C	0.148983	-0.80326	5.29938e-08	9.00036e-05	0.000608525
intermediate_monocytes	ENSG00000059804	SLC2A3	protein_coding	chr12	6936187	8936187	chr12:8042981:C:T	0.136658	0.531864	2.07149e-07	0.000266279	0.0016283
intermediate_monocytes	ENSG00000060982	BCAT1	protein_coding	chr12	23949101	25949101	chr12:24899353:T:A	0.480498	1.2462	5.74952e-28	1.59412e-22	1.81542e-20
intermediate_monocytes	ENSG00000063046	EIF4B	protein_coding	chr12	52006456	54006456	chr12:53014796:A:G	0.110196	0.741071	3.67926e-06	0.00476556	0.0206467
intermediate_monocytes	ENSG00000063245	EPN1	protein_coding	chr19	54675226	56675226	chr19:55621295:G:A	0.105809	-0.565996	5.89346e-06	0.0124279	0.0457704
intermediate_monocytes	ENSG00000063761	ADCK1	protein_coding	chr14	76800109	78800109	chr14:77931105:A:G	0.115046	0.84682	2.18181e-06	0.00356864	0.0160478
intermediate_monocytes	ENSG00000063854	HAGH	protein_coding	chr16	826825	2826825	chr16:1861584:T:C	0.10697	-0.544979	5.20357e-06	0.00722151	0.0294535
intermediate_monocytes	ENSG00000064201	TSPAN32	protein_coding	chr11	1302013	3302013	chr11:2192786:G:A	0.122023	-0.554536	1.02506e-06	0.00224556	0.010772
intermediate_monocytes	ENSG00000064393	HIPK2	protein_coding	chr7	138777998	140777998	chr7:139912759:G:C	0.139033	-0.775973	1.5948e-07	0.000249432	0.00153599
intermediate_monocytes	ENSG00000064547	LPAR2	protein_coding	chr19	18628220	20628220	chr19:19554834:A:C	0.132947	0.645629	3.1131e-07	0.000339852	0.00202455
intermediate_monocytes	ENSG00000064666	CNN2	protein_coding	chr19	26608	2026608	chr19:1038291:AG:A	0.425584	-1.53326	6.31236e-24	4.90742e-19	2.96778e-17
intermediate_monocytes	ENSG00000064763	FAR2	protein_coding	chr12	28149278	30149278	chr12:29275026:A:G	0.112318	0.47206	2.92796e-06	0.00346564	0.0156649
intermediate_monocytes	ENSG00000064886	CHI3L2	protein_coding	chr1	110227713	112227713	chr1:111210571:A:G	0.115063	-0.549904	2.17769e-06	0.00311218	0.0142807
intermediate_monocytes	ENSG00000065054	SLC9A3R2	protein_coding	chr16	1026902	3026902	chr16:2037657:A:G	0.114598	-0.538944	2.28973e-06	0.00358489	0.0160878
intermediate_monocytes	ENSG00000065060	UHRF1BP1	protein_coding	chr6	33792083	35792083	chr6:34721600:G:T	0.0979643	-0.451463	1.36346e-05	0.0118883	0.044229
intermediate_monocytes	ENSG00000065154	OAT	protein_coding	chr10	123418923	125418923	chr10:124433946:C:T	0.111573	0.613606	3.17276e-06	0.00544827	0.0231583
intermediate_monocytes	ENSG00000065268	WDR18	protein_coding	chr19	-15655	1984345	chr19:987817:T:A	0.260437	1.06996	1.00091e-13	8.55372e-10	1.42328e-08
intermediate_monocytes	ENSG00000065413	ANKRD44	protein_coding	chr2	196310780	198310780	chr2:196986072:A:C	0.10582	0.507235	5.8864e-06	0.00327768	0.0149385
intermediate_monocytes	ENSG00000065457	ADAT1	protein_coding	chr16	74623281	76623281	chr16:75627186:G:T	0.131645	0.709833	3.59028e-07	0.000651878	0.00362248
intermediate_monocytes	ENSG00000065882	TBC1D1	protein_coding	chr4	36891084	38891084	chr4:38079409:C:T	0.185291	0.844721	8.66004e-10	2.89765e-06	2.71757e-05
intermediate_monocytes	ENSG00000065978	YBX1	protein_coding	chr1	41682418	43682418	chr1:42760665:T:G	0.0979466	-0.479787	1.36603e-05	0.00874922	0.0344196
intermediate_monocytes	ENSG00000066084	DIP2B	protein_coding	chr12	49504985	51504985	chr12:50740958:A:G	0.400041	-0.929982	3.56146e-22	2.36274e-17	1.13217e-15
intermediate_monocytes	ENSG00000066336	SPI1	protein_coding	chr11	46378547	48378547	chr11:47372754:C:T	0.11276	0.497266	2.79192e-06	0.00118133	0.00613877
intermediate_monocytes	ENSG00000066654	THUMPD1	protein_coding	chr16	19741818	21741818	chr16:20905435:T:G	0.20404	0.862703	9.71381e-11	2.25703e-07	2.55048e-06
intermediate_monocytes	ENSG00000066855	MTFR1	protein_coding	chr8	64644734	66644734	chr8:65743839:C:CT	0.106581	0.612531	5.42537e-06	0.00378561	0.0168678
intermediate_monocytes	ENSG00000067208	EVI5	protein_coding	chr1	91785108	93785108	chr1:92547961:A:G	0.217385	0.844014	1.98933e-11	4.72142e-08	5.94e-07
intermediate_monocytes	ENSG00000067596	DHX8	protein_coding	chr17	42483975	44483975	chr17:43465912:T:C	0.116054	-0.703478	1.9566e-06	0.00130376	0.00666234
intermediate_monocytes	ENSG00000067836	ROGDI	protein_coding	chr16	3802633	5802633	chr16:4803815:G:A	0.389681	0.98751	1.74287e-21	2.06981e-16	8.89707e-15
intermediate_monocytes	ENSG00000067992	PDK3	protein_coding	chrX	23465286	25465286	chrX:24556465:A:G	0.488988	0.970879	1.25186e-28	3.39408e-23	4.19189e-21
intermediate_monocytes	ENSG00000068097	HEATR6	protein_coding	chr17	59078921	61078921	chr17:60099429:G:A	0.0937845	0.830313	2.12795e-05	0.00588981	0.0248066
intermediate_monocytes	ENSG00000068354	TBC1D25	protein_coding	chrX	47539714	49539714	chrX:48565511:A:T	0.110999	0.417942	3.37481e-06	0.00105473	0.00555153
intermediate_monocytes	ENSG00000068438	FTSJ1	protein_coding	chrX	47476199	49476199	chrX:48523057:G:A	0.106235	0.548411	5.6301e-06	0.00195468	0.009549
intermediate_monocytes	ENSG00000068784	SRBD1	protein_coding	chr2	44611267	46611267	chr2:45531486:C:T	0.105087	0.465274	6.36768e-06	0.0124612	0.0458738
intermediate_monocytes	ENSG00000069424	KCNAB2	protein_coding	chr1	5045888	7045888	chr1:6102760:CT:C	0.180849	1.04688	1.44468e-09	5.24376e-06	4.65407e-05
intermediate_monocytes	ENSG00000069869	NEDD4	protein_coding	chr15	54993612	56993612	chr15:55920973:T:G	0.171183	0.764116	4.36241e-09	9.61424e-06	8.04452e-05
intermediate_monocytes	ENSG00000069943	PIGB	protein_coding	chr15	54319222	56319222	chr15:55322538:C:T	0.122473	0.532457	9.76152e-07	0.00129195	0.00661356
intermediate_monocytes	ENSG00000069966	GNB5	protein_coding	chr15	51191392	53191392	chr15:52205796:G:T	0.126154	1.18673	6.54054e-07	0.000705859	0.00387821
intermediate_monocytes	ENSG00000069998	HDHD5	protein_coding	chr22	16159277	18159277	chr22:17159509:G:GGGC	0.211168	0.718579	4.17697e-11	1.61724e-07	1.85621e-06
intermediate_monocytes	ENSG00000070081	NUCB2	protein_coding	chr11	16276739	18276739	chr11:17237862:A:T	0.108549	-0.497316	4.39209e-06	0.00383889	0.0170791
intermediate_monocytes	ENSG00000070190	DAPP1	protein_coding	chr4	98816827	100816827	chr4:99819552:A:C	0.24324	-0.719202	8.57198e-13	1.02657e-08	1.43343e-07
intermediate_monocytes	ENSG00000070214	SLC44A1	protein_coding	chr9	104244651	106244651	chr9:105359416:T:C	0.173937	0.950623	3.18796e-09	8.54366e-06	7.25957e-05
intermediate_monocytes	ENSG00000070614	NDST1	protein_coding	chr5	149508131	151508131	chr5:150492626:A:ATTC	0.235577	-1.42467	2.19928e-12	1.00582e-08	1.40669e-07
intermediate_monocytes	ENSG00000070718	AP3M2	protein_coding	chr8	41153063	43153063	chr8:42145706:A:G	0.100272	-0.440915	1.06584e-05	0.00706876	0.0289246
intermediate_monocytes	ENSG00000070731	ST6GALNAC2	protein_coding	chr17	75585860	77585860	chr17:76582600:T:C	0.216874	0.848428	2.11498e-11	8.56111e-08	1.0369e-06
intermediate_monocytes	ENSG00000070831	CDC42	protein_coding	chr1	21052709	23052709	chr1:22041849:C:T	0.189864	-0.623591	5.10039e-10	1.74249e-06	1.70915e-05
intermediate_monocytes	ENSG00000071127	WDR1	protein_coding	chr4	9116799	11116799	chr4:10181484:T:C	0.120237	-0.511369	1.24423e-06	0.00143562	0.00726839
intermediate_monocytes	ENSG00000071246	VASH1	protein_coding	chr14	75761468	77761468	chr14:76718548:T:G	0.514513	-1.23684	1.09501e-30	2.85481e-25	4.72333e-23
intermediate_monocytes	ENSG00000071462	BUD23	protein_coding	chr7	72683597	74683597	chr7:73679938:G:A	0.208762	1.51144	5.55782e-11	1.21997e-07	1.43019e-06
intermediate_monocytes	ENSG00000071967	CYBRD1	protein_coding	chr2	170522474	172522474	chr2:171522383:G:A	0.498051	-1.01704	2.39141e-29	9.49073e-24	1.28036e-21
intermediate_monocytes	ENSG00000072210	ALDH3A2	protein_coding	chr17	18648751	20648751	chr17:19587617:A:C	0.165379	0.76582	8.4263e-09	1.19259e-05	9.77359e-05
intermediate_monocytes	ENSG00000072694	FCGR2B	protein_coding	chr1	160663143	162663143	chr1:161561550:G:A	0.275791	1.35287	1.41325e-14	1.43562e-10	2.60639e-09
intermediate_monocytes	ENSG00000072818	ACAP1	protein_coding	chr17	6336529	8336529	chr17:7329692:C:A	0.144275	-0.545805	8.93754e-08	0.000178697	0.00113139
intermediate_monocytes	ENSG00000072864	NDE1	protein_coding	chr16	14650245	16650245	chr16:15716354:G:A	0.0963239	0.528557	1.62396e-05	0.0100305	0.0385437
intermediate_monocytes	ENSG00000072952	IRAG1	protein_coding	chr11	9693755	11693755	chr11:10555304:C:T	0.171722	-0.696621	4.10333e-09	1.50887e-05	0.000120174
intermediate_monocytes	ENSG00000072958	AP1M1	protein_coding	chr19	15197911	17197911	chr19:16192204:C:T	0.301156	-1.41902	5.09675e-16	4.11579e-12	9.35002e-11
intermediate_monocytes	ENSG00000073050	XRCC1	protein_coding	chr19	42575527	44575527	chr19:43575535:G:A	0.351528	0.809443	4.85021e-19	2.5989e-14	8.44058e-13
intermediate_monocytes	ENSG00000073350	LLGL2	protein_coding	chr17	74525697	76525697	chr17:75573846:G:T	0.109995	0.510085	3.75999e-06	0.00382289	0.0170166
intermediate_monocytes	ENSG00000073614	KDM5A	protein_coding	chr12	-610680	1389320	chr12:225844:T:C	0.108527	-0.49518	4.40233e-06	0.00454493	0.0198675
intermediate_monocytes	ENSG00000073910	FRY	protein_coding	chr13	31031774	33031774	chr13:31859662:C:T	0.209426	0.700236	5.13727e-11	1.47727e-07	1.70448e-06
intermediate_monocytes	ENSG00000073921	PICALM	protein_coding	chr11	85069084	87069084	chr11:86004989:T:C	0.114886	0.509096	2.21978e-06	0.00266618	0.0125158
intermediate_monocytes	ENSG00000074416	MGLL	protein_coding	chr3	126822515	128822515	chr3:127755187:G:A	0.30891	0.819589	1.80364e-16	3.09394e-12	7.23481e-11
intermediate_monocytes	ENSG00000074695	LMAN1	protein_coding	chr18	58359265	60359265	chr18:59320215:A:G	0.32032	0.889639	3.83102e-17	9.62187e-13	2.3634e-11
intermediate_monocytes	ENSG00000074696	HACD3	protein_coding	chr15	64530463	66530463	chr15:65639570:A:ACTGAGGC	0.128156	0.591729	5.2573e-07	0.000491272	0.00280647
intermediate_monocytes	ENSG00000074706	IPCEF1	protein_coding	chr6	153356803	155356803	chr6:154354781:T:C	0.131834	-0.532899	3.51709e-07	0.000552056	0.00311916
intermediate_monocytes	ENSG00000074800	ENO1	protein_coding	chr1	7878686	9878686	chr1:8864223:A:G	0.110776	-0.535314	3.45664e-06	0.0041636	0.0183746
intermediate_monocytes	ENSG00000075073	TACR2	protein_coding	chr10	68416918	70416918	chr10:69888618:G:A	0.100283	0.546295	1.06453e-05	0.0136229	0.0492205
intermediate_monocytes	ENSG00000075131	TIPIN	protein_coding	chr15	65356685	67356685	chr15:66423755:G:GC	0.184466	-0.977481	9.52473e-10	3.01743e-06	2.81485e-05
intermediate_monocytes	ENSG00000075142	SRI	protein_coding	chr7	87220038	89220038	chr7:88206154:G:A	0.2219	0.686934	1.15692e-11	6.73904e-08	8.29974e-07
intermediate_monocytes	ENSG00000075234	TTC38	protein_coding	chr22	45268008	47268008	chr22:46306657:T:G	0.141416	1.02906	1.22614e-07	0.000250012	0.00153848
intermediate_monocytes	ENSG00000075340	ADD2	protein_coding	chr2	69768200	71768200	chr2:70823042:C:T	0.145792	-0.56483	7.55373e-08	0.000150317	0.000970633
intermediate_monocytes	ENSG00000075413	MARK3	protein_coding	chr14	102385415	104385415	chr14:103518279:C:T	0.126107	-0.516961	6.57357e-07	0.000757607	0.00413404
intermediate_monocytes	ENSG00000075702	WDR62	protein_coding	chr19	35054897	37054897	chr19:36107485:A:G	0.106259	-0.703065	5.61589e-06	0.00614996	0.025668
intermediate_monocytes	ENSG00000076067	RBMS2	protein_coding	chr12	55521820	57521820	chr12:56539378:T:C	0.178695	-0.616587	1.84989e-09	2.97016e-06	2.77963e-05
intermediate_monocytes	ENSG00000076662	ICAM3	protein_coding	chr19	9339624	11339624	chr19:10343621:C:T	0.182456	-0.853091	1.20084e-09	3.22852e-06	2.99267e-05
intermediate_monocytes	ENSG00000076924	XAB2	protein_coding	chr19	6629545	8629545	chr19:7621521:A:G	0.605497	1.37457	5.1639e-39	1.05112e-32	7.58539e-30
intermediate_monocytes	ENSG00000076944	STXBP2	protein_coding	chr19	6637110	8637110	chr19:7645383:A:G	0.133562	0.536603	2.91028e-07	0.000750427	0.00409996
intermediate_monocytes	ENSG00000077238	IL4R	protein_coding	chr16	26313974	28313974	chr16:27327703:T:C	0.201523	0.693623	1.30656e-10	4.81141e-07	5.15152e-06
intermediate_monocytes	ENSG00000077312	SNRPA	protein_coding	chr19	39751203	41751203	chr19:40778493:G:A	0.122372	-0.900139	9.86888e-07	0.00121436	0.00629724
intermediate_monocytes	ENSG00000077380	DYNC1I2	protein_coding	chr2	170687469	172687469	chr2:171869471:C:T	0.0966094	-0.503043	1.5753e-05	0.0125615	0.0461655
intermediate_monocytes	ENSG00000077684	JADE1	protein_coding	chr4	127809700	129809700	chr4:129105762:A:G	0.223049	-0.725106	1.00729e-11	5.14723e-08	6.42959e-07
intermediate_monocytes	ENSG00000078043	PIAS2	protein_coding	chr18	45917507	47917507	chr18:46785694:A:G	0.136784	0.520756	2.04298e-07	0.000265166	0.00162472
intermediate_monocytes	ENSG00000078124	ACER3	protein_coding	chr11	75860918	77860918	chr11:76929069:G:A	0.101158	0.855636	9.69574e-06	0.00790256	0.0317294
intermediate_monocytes	ENSG00000078177	N4BP2	protein_coding	chr4	39056850	41056850	chr4:40093671:C:T	0.118405	0.60405	1.51736e-06	0.00237007	0.0113197
intermediate_monocytes	ENSG00000078237	TIGAR	protein_coding	chr12	3321213	5321213	chr12:4354038:C:T	0.106817	0.490841	5.28971e-06	0.00915743	0.0356893
intermediate_monocytes	ENSG00000078618	NRDC	protein_coding	chr1	50878727	52878727	chr1:51854887:T:C	0.273848	-0.735488	1.81442e-14	1.49585e-10	2.70454e-09
intermediate_monocytes	ENSG00000078747	ITCH	protein_coding	chr20	33363273	35363273	chr20:34338530:G:A	0.329529	-0.883622	1.07724e-17	5.47401e-13	1.37935e-11
intermediate_monocytes	ENSG00000079257	LXN	protein_coding	chr3	157672648	159672648	chr3:158726702:A:G	0.250003	0.82882	3.70417e-13	3.37477e-09	5.09348e-08
intermediate_monocytes	ENSG00000079332	SAR1A	protein_coding	chr10	69170514	71170514	chr10:70150907:C:T	0.611987	1.14335	1.11665e-39	1.12454e-32	7.58539e-30
intermediate_monocytes	ENSG00000079335	CDC14A	protein_coding	chr1	99352506	101352506	chr1:100388199:G:T	0.193812	0.654235	3.2223e-10	6.19324e-07	6.51958e-06
intermediate_monocytes	ENSG00000079739	PGM1	protein_coding	chr1	62593411	64593411	chr1:63398715:T:G	0.108045	-0.756699	4.63633e-06	0.00498487	0.0214169
intermediate_monocytes	ENSG00000080371	RAB21	protein_coding	chr12	70754863	72754863	chr12:71739225:G:T	0.236972	-0.957753	1.8539e-12	7.44896e-09	1.06038e-07
intermediate_monocytes	ENSG00000080947	CROCCP3	transcribed_unprocessed_pseudogene	chr1	15491307	17491307	chr1:16439071:A:G	0.153807	0.648186	3.09481e-08	4.85197e-05	0.000347887
intermediate_monocytes	ENSG00000081320	STK17B	protein_coding	chr2	195171578	197171578	chr2:196144806:G:C	0.127311	0.78369	5.76533e-07	0.000451119	0.00261199
intermediate_monocytes	ENSG00000081665	ZNF506	protein_coding	chr19	18821750	20821750	chr19:19833060:G:A	0.12696	0.502072	5.99012e-07	0.000720182	0.00395196
intermediate_monocytes	ENSG00000082153	BZW1	protein_coding	chr2	199811910	201811910	chr2:200827726:T:A	0.157745	0.766205	1.99106e-08	2.75093e-05	0.000209036
intermediate_monocytes	ENSG00000082212	ME2	protein_coding	chr18	49879118	51879118	chr18:50890578:A:C	0.567045	-1.09686	2.77384e-35	3.02653e-29	1.10581e-26
intermediate_monocytes	ENSG00000082397	EPB41L3	protein_coding	chr18	4543997	6543997	chr18:5891638:C:A	0.130684	0.528046	3.9885e-07	0.000851971	0.00459727
intermediate_monocytes	ENSG00000082898	XPO1	protein_coding	chr2	60538356	62538356	chr2:61537939:G:A	0.221162	0.688227	1.26427e-11	1.11853e-07	1.32724e-06
intermediate_monocytes	ENSG00000083097	DOP1A	protein_coding	chr6	82067671	84067671	chr6:83051433:A:G	0.111035	-0.701911	3.36165e-06	0.0017987	0.00889102
intermediate_monocytes	ENSG00000083642	PDS5B	protein_coding	chr13	31586452	33586452	chr13:32679098:A:T	0.301462	-0.786146	4.89293e-16	5.39124e-12	1.20294e-10
intermediate_monocytes	ENSG00000083828	ZNF586	protein_coding	chr19	56769676	58769676	chr19:57753056:T:C	0.130933	-0.568226	3.88129e-07	0.000641946	0.00357863
intermediate_monocytes	ENSG00000083845	RPS5	protein_coding	chr19	57387269	59387269	chr19:58385345:C:T	0.17634	-0.62815	2.4226e-09	4.62103e-06	4.1433e-05
intermediate_monocytes	ENSG00000083937	CHMP2B	protein_coding	chr3	86227309	88227309	chr3:87320361:T:G	0.175137	0.602476	2.77977e-09	4.52863e-06	4.06877e-05
intermediate_monocytes	ENSG00000084090	STARD7	protein_coding	chr2	95208827	97208827	chr2:96294733:C:A	0.0848716	0.418981	5.47772e-05	0.0109109	0.041116
intermediate_monocytes	ENSG00000084093	REST	protein_coding	chr4	55907900	57907900	chr4:56975047:G:C	0.190228	-0.793187	4.88957e-10	1.5149e-06	1.50102e-05
intermediate_monocytes	ENSG00000084110	HAL	protein_coding	chr12	94996344	96996344	chr12:96038395:C:T	0.150409	-1.00257	4.52172e-08	0.000101588	0.000681662
intermediate_monocytes	ENSG00000084207	GSTP1	protein_coding	chr11	66583812	68583812	chr11:67549698:T:C	0.244575	-0.708937	7.26797e-13	3.67653e-09	5.46428e-08
intermediate_monocytes	ENSG00000085265	FCN1	protein_coding	chr9	133917912	135917912	chr9:134906599:T:G	0.372063	0.914531	2.44369e-20	1.20507e-15	4.73864e-14
intermediate_monocytes	ENSG00000085491	SLC25A24	protein_coding	chr1	107200343	109200343	chr1:108200437:G:C	0.264644	0.732271	5.87641e-14	4.1742e-10	7.21958e-09
intermediate_monocytes	ENSG00000085662	AKR1B1	protein_coding	chr7	133459100	135459100	chr7:134448868:T:G	0.125904	0.618301	6.72121e-07	0.00068579	0.00378455
intermediate_monocytes	ENSG00000085871	MGST2	protein_coding	chr4	138665819	140665819	chr4:139671512:C:T	0.179366	0.791055	1.71283e-09	4.32752e-06	3.90811e-05
intermediate_monocytes	ENSG00000086061	DNAJA1	protein_coding	chr9	32025273	34025273	chr9:33055483:T:TAG	0.222551	-0.725021	1.06958e-11	4.70304e-08	5.92538e-07
intermediate_monocytes	ENSG00000086062	B4GALT1	protein_coding	chr9	32167336	34167336	chr9:33120213:A:G	0.2328	1.09544	3.08802e-12	1.64487e-08	2.22246e-07
intermediate_monocytes	ENSG00000086598	TMED2	protein_coding	chr12	122584552	124584552	chr12:123584564:GGGC:G	0.124687	1.06133	7.67299e-07	0.000994416	0.00528432
intermediate_monocytes	ENSG00000087074	PPP1R15A	protein_coding	chr19	47872421	49872421	chr19:48176503:G:A	0.106567	0.488524	5.43328e-06	0.00694717	0.0284936
intermediate_monocytes	ENSG00000087088	BAX	protein_coding	chr19	47954875	49954875	chr19:48956619:T:A	0.133191	-0.508802	3.03098e-07	0.000559378	0.00315719
intermediate_monocytes	ENSG00000087266	SH3BP2	protein_coding	chr4	1793085	3793085	chr4:2800682:C:T	0.133525	0.69169	2.92202e-07	0.000500235	0.00284655
intermediate_monocytes	ENSG00000087274	ADD1	protein_coding	chr4	1843844	3843844	chr4:2866787:G:A	0.431771	0.989563	2.31426e-24	5.59359e-19	3.33672e-17
intermediate_monocytes	ENSG00000087460	GNAS	protein_coding	chr20	57891421	59891421	chr20:58883049:G:T	0.131871	-0.57308	3.50279e-07	0.000672236	0.00371911
intermediate_monocytes	ENSG00000088179	PTPN4	protein_coding	chr2	118759922	120759922	chr2:120405973:G:A	0.108104	-0.474056	4.60695e-06	0.00490549	0.0211277
intermediate_monocytes	ENSG00000088280	ASAP3	protein_coding	chr1	22484179	24484179	chr1:23381993:T:C	0.0988581	-0.805376	1.23947e-05	0.011389	0.042661
intermediate_monocytes	ENSG00000088356	PDRG1	protein_coding	chr20	30952046	32952046	chr20:31305698:C:T	0.107034	0.886449	5.16807e-06	0.00293142	0.0136008
intermediate_monocytes	ENSG00000089057	SLC23A2	protein_coding	chr20	4001510	6001510	chr20:5001472:T:G	0.121644	-0.567073	1.06805e-06	0.00208043	0.010068
intermediate_monocytes	ENSG00000089060	SLC8B1	protein_coding	chr12	112335109	114335109	chr12:113324320:C:A	0.176869	0.861712	2.28043e-09	7.23388e-06	6.20679e-05
intermediate_monocytes	ENSG00000089063	TMEM230	protein_coding	chr20	4113076	6113076	chr20:5076253:G:A	0.335423	0.847517	4.74e-18	1.16128e-13	3.48739e-12
intermediate_monocytes	ENSG00000089127	OAS1	protein_coding	chr12	111906962	113906962	chr12:112923638:G:A	0.357965	-0.854808	1.92026e-19	6.99009e-15	2.49169e-13
intermediate_monocytes	ENSG00000089169	RPH3A	protein_coding	chr12	111791748	113791748	chr12:112887655:T:C	0.455329	0.980006	4.58572e-26	7.11704e-21	5.9437e-19
intermediate_monocytes	ENSG00000089177	KIF16B	protein_coding	chr20	15573448	17573448	chr20:16564723:C:T	0.224278	-1.00494	8.68524e-12	4.1405e-08	5.26963e-07
intermediate_monocytes	ENSG00000089327	FXYD5	protein_coding	chr19	34154735	36154735	chr19:35167285:A:G	0.262947	-0.910823	7.28738e-14	5.06112e-10	8.65119e-09
intermediate_monocytes	ENSG00000089351	GRAMD1A	protein_coding	chr19	34000323	36000323	chr19:34991700:C:T	0.363826	-0.949411	8.19331e-20	1.47471e-15	5.62245e-14
intermediate_monocytes	ENSG00000089486	CDIP1	protein_coding	chr16	3538773	5538773	chr16:4447121:G:C	0.111946	-0.888248	3.04757e-06	0.00452103	0.0197729
intermediate_monocytes	ENSG00000090104	RGS1	protein_coding	chr1	191575773	193575773	chr1:192540900:T:G	0.128655	-0.590158	4.97877e-07	0.000379576	0.00223838
intermediate_monocytes	ENSG00000090382	LYZ	protein_coding	chr12	68348381	70348381	chr12:69352891:T:C	0.52606	-1.04623	1.18286e-31	1.95205e-25	3.35635e-23
intermediate_monocytes	ENSG00000090432	MUL1	protein_coding	chr1	19508151	21508151	chr1:20508117:C:A	0.169899	0.839445	5.04811e-09	1.16232e-05	9.54336e-05
intermediate_monocytes	ENSG00000090615	GOLGA3	protein_coding	chr12	131828869	133828869	chr12:132776116:A:C	0.163116	0.536986	1.08809e-08	2.38079e-05	0.000182332
intermediate_monocytes	ENSG00000090924	PLEKHG2	protein_coding	chr19	38412669	40412669	chr19:39425118:C:G	0.0992968	0.441758	1.18278e-05	0.0100579	0.0385814
intermediate_monocytes	ENSG00000091039	OSBPL8	protein_coding	chr12	75559771	77559771	chr12:76587973:C:G	0.160785	1.02508	1.41489e-08	2.97067e-05	0.000223986
intermediate_monocytes	ENSG00000091106	NLRC4	protein_coding	chr2	31264886	33264886	chr2:32060372:GA:G	0.128933	-0.572516	4.82989e-07	0.000758646	0.00413714
intermediate_monocytes	ENSG00000091436	MAP3K20	protein_coding	chr2	172075846	174075846	chr2:173242276:A:C	0.104158	0.453719	7.03412e-06	0.00902508	0.0352361
intermediate_monocytes	ENSG00000091490	SEL1L3	protein_coding	chr4	24862988	26862988	chr4:25861916:G:T	0.176045	-0.584773	2.50579e-09	6.51815e-06	5.64795e-05
intermediate_monocytes	ENSG00000091536	MYO15A	protein_coding	chr17	17108756	19108756	chr17:18151603:T:C	0.186542	0.610173	7.49394e-10	1.8847e-06	1.82617e-05
intermediate_monocytes	ENSG00000091640	SPAG7	protein_coding	chr17	3967817	5967817	chr17:4962633:G:A	0.291149	1.48538	1.9161e-15	3.18372e-11	6.31625e-10
intermediate_monocytes	ENSG00000091986	CCDC80	protein_coding	chr3	111641143	113641143	chr3:112570525:G:A	0.179478	-0.984063	1.69106e-09	4.80282e-06	4.29751e-05
intermediate_monocytes	ENSG00000092020	PPP2R3C	protein_coding	chr14	34121990	36121990	chr14:35130717:T:C	0.503605	-1.04127	8.54626e-30	7.33365e-24	1.00482e-21
intermediate_monocytes	ENSG00000092108	SCFD1	protein_coding	chr14	29622319	31622319	chr14:30580203:T:G	0.244378	-0.779121	7.44719e-13	2.92322e-09	4.47356e-08
intermediate_monocytes	ENSG00000092148	HECTD1	protein_coding	chr14	30207793	32207793	chr14:31215165:C:T	0.135064	-0.549389	2.46792e-07	0.000306336	0.00184368
intermediate_monocytes	ENSG00000092758	COL9A3	protein_coding	chr20	61817050	63817050	chr20:62831045:G:A	0.315465	1.04588	7.42867e-17	1.56211e-12	3.7632e-11
intermediate_monocytes	ENSG00000093010	COMT	protein_coding	chr22	18941772	20941772	chr22:19926382:T:C	0.166727	0.614819	7.23424e-09	1.58723e-05	0.000125844
intermediate_monocytes	ENSG00000093072	ADA2	protein_coding	chr22	16219435	18219435	chr22:17219394:C:T	0.552495	1.05908	5.87857e-34	9.99869e-29	3.24733e-26
intermediate_monocytes	ENSG00000095261	PSMD5	protein_coding	chr9	119842922	121842922	chr9:120843433:CGAAGGCGTGAGTAATA:C	0.111442	-0.487413	3.21772e-06	0.00232443	0.0111138
intermediate_monocytes	ENSG00000095380	NANS	protein_coding	chr9	97056732	99056732	chr9:98663229:G:T	0.12314	0.663998	9.07902e-07	0.00130349	0.00666234
intermediate_monocytes	ENSG00000095485	CWF19L1	protein_coding	chr10	99267638	101267638	chr10:100240944:C:T	0.138883	0.528498	1.62147e-07	0.000227831	0.0014139
intermediate_monocytes	ENSG00000095564	BTAF1	protein_coding	chr10	90923770	92923770	chr10:91031759:G:A	0.10814	-0.595431	4.58924e-06	0.00340781	0.0154593
intermediate_monocytes	ENSG00000095787	WAC	protein_coding	chr10	27533118	29533118	chr10:28406762:C:T	0.100001	-0.492641	1.09713e-05	0.0135136	0.0489582
intermediate_monocytes	ENSG00000096401	CDC5L	protein_coding	chr6	43387706	45387706	chr6:43864440:A:G	0.106272	0.897596	5.60795e-06	0.00635168	0.0264094
intermediate_monocytes	ENSG00000099251	HSD17B7P2	transcribed_unprocessed_pseudogene	chr10	37356455	39356455	chr10:38675624:A:AC	0.0994036	0.47727	1.16937e-05	0.00272926	0.0127777
intermediate_monocytes	ENSG00000099290	WASHC2A	protein_coding	chr10	49067954	51067954	chr10:50063146:C:T	0.314479	-0.964406	8.49413e-17	3.54109e-12	8.2147e-11
intermediate_monocytes	ENSG00000099308	MAST3	protein_coding	chr19	17097778	19097778	chr19:18159681:G:A	0.42731	-0.880332	4.77668e-24	3.80259e-19	2.34821e-17
intermediate_monocytes	ENSG00000099330	OCEL1	protein_coding	chr19	16226226	18226226	chr19:17226746:C:A	0.150205	0.698745	4.6255e-08	8.84774e-05	0.00060004
intermediate_monocytes	ENSG00000099338	CATSPERG	protein_coding	chr19	37335830	39335830	chr19:38324046:A:G	0.243333	1.45481	8.47425e-13	6.82912e-09	9.80099e-08
intermediate_monocytes	ENSG00000099785	MARCHF2	protein_coding	chr19	7413305	9413305	chr19:8443507:G:A	0.258056	-0.75345	1.3513e-13	9.49129e-10	1.56739e-08
intermediate_monocytes	ENSG00000099860	GADD45B	protein_coding	chr19	1476127	3476127	chr19:2477279:C:T	0.298221	-0.979395	7.52944e-16	1.27116e-11	2.7121e-10
intermediate_monocytes	ENSG00000099937	SERPIND1	protein_coding	chr22	19774113	21774113	chr22:20819020:C:T	0.292092	0.80811	1.6926e-15	1.11695e-11	2.39473e-10
intermediate_monocytes	ENSG00000099940	SNAP29	protein_coding	chr22	19859007	21859007	chr22:20703891:A:G	0.306722	0.84752	2.42066e-16	2.10627e-12	4.99742e-11
intermediate_monocytes	ENSG00000099942	CRKL	protein_coding	chr22	19917407	21917407	chr22:20950175:T:C	0.177783	0.725874	2.05372e-09	5.31804e-06	4.71046e-05
intermediate_monocytes	ENSG00000099968	BCL2L13	protein_coding	chr22	16638757	18638757	chr22:17698145:T:C	0.284264	0.729047	4.71694e-15	3.08175e-11	6.14174e-10
intermediate_monocytes	ENSG00000100056	ESS2	protein_coding	chr22	18144651	20144651	chr22:18975827:G:A	0.108787	0.563516	4.28129e-06	0.00343383	0.0155612
intermediate_monocytes	ENSG00000100058	CRYBB2P1	transcribed_unprocessed_pseudogene	chr22	24448099	26448099	chr22:25468668:C:CCT	0.187744	-1.04232	6.52117e-10	1.80705e-06	1.76654e-05
intermediate_monocytes	ENSG00000100079	LGALS2	protein_coding	chr22	36580087	38580087	chr22:37569873:G:A	0.543076	-1.0282	4.02907e-33	1.51182e-27	3.78773e-25
intermediate_monocytes	ENSG00000100097	LGALS1	protein_coding	chr22	36675636	38675636	chr22:38084652:T:C	0.105721	-0.706581	5.94936e-06	0.00782397	0.0315004
intermediate_monocytes	ENSG00000100109	TFIP11	protein_coding	chr22	25512473	27512473	chr22:26513892:C:CA	0.255884	-1.05172	1.7755e-13	1.18316e-09	1.93564e-08
intermediate_monocytes	ENSG00000100147	CCDC134	protein_coding	chr22	40800679	42800679	chr22:41839348:C:T	0.252865	0.710432	2.59171e-13	2.82591e-09	4.3544e-08
intermediate_monocytes	ENSG00000100181	TPTEP1	transcribed_unprocessed_pseudogene	chr22	15637040	17637040	chr22:16754043:A:T	0.115782	0.480613	2.01509e-06	0.00183875	0.00904819
intermediate_monocytes	ENSG00000100263	RHBDD3	protein_coding	chr22	28267981	30267981	chr22:28351610:C:T	0.0950455	-0.911734	1.86076e-05	0.0112343	0.0421535
intermediate_monocytes	ENSG00000100284	TOM1	protein_coding	chr22	34299894	36299894	chr22:35328666:C:A	0.400506	-0.886475	3.31437e-22	3.00924e-17	1.43412e-15
intermediate_monocytes	ENSG00000100285	NEFH	protein_coding	chr22	28480218	30480218	chr22:29485225:C:T	0.180418	-0.610346	1.51795e-09	3.6223e-06	3.32256e-05
intermediate_monocytes	ENSG00000100299	ARSA	protein_coding	chr22	49628152	51628152	chr22:50625049:T:C	0.269004	-1.44982	3.37354e-14	3.74644e-10	6.54428e-09
intermediate_monocytes	ENSG00000100325	ASCC2	protein_coding	chr22	28838274	30838274	chr22:29824201:G:A	0.374294	-0.844741	1.75619e-20	2.21542e-15	8.23172e-14
intermediate_monocytes	ENSG00000100335	MIEF1	protein_coding	chr22	38502290	40502290	chr22:39457308:C:T	0.100604	-0.490749	1.02867e-05	0.00842965	0.033372
intermediate_monocytes	ENSG00000100350	FOXRED2	protein_coding	chr22	35507040	37507040	chr22:36414412:CT:C	0.116074	1.12911	1.95249e-06	0.00302356	0.0139691
intermediate_monocytes	ENSG00000100365	NCF4	protein_coding	chr22	35861006	37861006	chr22:36862461:T:C	0.17225	-0.660883	3.86374e-09	1.3177e-05	0.0001063
intermediate_monocytes	ENSG00000100373	UPK3A	protein_coding	chr22	44284949	46284949	chr22:45277211:TA:T	0.193885	0.659571	3.19494e-10	1.22592e-06	1.2471e-05
intermediate_monocytes	ENSG00000100376	FAM118A	protein_coding	chr22	44309934	46309934	chr22:45335169:A:G	0.247393	-0.918511	5.12464e-13	2.88088e-09	4.42421e-08
intermediate_monocytes	ENSG00000100410	PHF5A	protein_coding	chr22	40468692	42468692	chr22:41506499:T:C	0.296837	1.01001	9.04658e-16	1.98222e-11	4.06977e-10
intermediate_monocytes	ENSG00000100413	POLR3H	protein_coding	chr22	40544470	42544470	chr22:41784925:T:TTTTA	0.165407	0.854465	8.39985e-09	1.30408e-05	0.000105492
intermediate_monocytes	ENSG00000100427	MLC1	protein_coding	chr22	49085426	51085426	chr22:50144816:C:T	0.123133	0.520672	9.08596e-07	0.00174062	0.00864643
intermediate_monocytes	ENSG00000100461	RBM23	protein_coding	chr14	21919149	23919149	chr14:22971970:G:A	0.251271	-0.687711	3.16273e-13	2.39331e-09	3.74764e-08
intermediate_monocytes	ENSG00000100592	DAAM1	protein_coding	chr14	58188667	60188667	chr14:59350984:G:A	0.0975022	-0.454957	1.43232e-05	0.0122348	0.0451731
intermediate_monocytes	ENSG00000100596	SPTLC2	protein_coding	chr14	76616637	78616637	chr14:77542079:C:A	0.125414	0.553518	7.08951e-07	0.00137405	0.0069849
intermediate_monocytes	ENSG00000100603	SNW1	protein_coding	chr14	76761156	78761156	chr14:77845707:G:A	0.125037	-0.520896	7.3866e-07	0.00127724	0.00655356
intermediate_monocytes	ENSG00000100664	EIF5	protein_coding	chr14	102334237	104334237	chr14:103319873:T:C	0.102847	0.587826	8.09352e-06	0.00719409	0.0293689
intermediate_monocytes	ENSG00000100722	ZC3H14	protein_coding	chr14	87563037	89563037	chr14:89437129:C:T	0.0959949	0.756971	1.68187e-05	0.0138568	0.0499012
intermediate_monocytes	ENSG00000100726	TELO2	protein_coding	chr16	493360	2493360	chr16:1493166:A:G	0.108873	-0.517961	4.24188e-06	0.00615447	0.0256747
intermediate_monocytes	ENSG00000100744	GSKIP	protein_coding	chr14	95363526	97363526	chr14:96363513:G:T	0.298578	0.776036	7.18084e-16	8.6056e-12	1.86787e-10
intermediate_monocytes	ENSG00000100889	PCK2	protein_coding	chr14	23094311	25094311	chr14:24058463:G:A	0.227094	0.641168	6.17807e-12	3.02053e-08	3.92979e-07
intermediate_monocytes	ENSG00000100994	PYGB	protein_coding	chr20	24248085	26248085	chr20:25585849:A:G	0.192354	0.70826	3.81857e-10	7.39977e-07	7.72477e-06
intermediate_monocytes	ENSG00000101017	CD40	protein_coding	chr20	45118314	47118314	chr20:46118447:G:A	0.350644	0.962318	5.50457e-19	1.85017e-14	6.07641e-13
intermediate_monocytes	ENSG00000101096	NFATC2	protein_coding	chr20	50542719	52542719	chr20:51518552:C:T	0.140549	-0.672013	1.34924e-07	0.000265712	0.00162597
intermediate_monocytes	ENSG00000101182	PSMA7	protein_coding	chr20	61143394	63143394	chr20:62143364:C:T	0.251695	0.930494	2.99952e-13	2.31375e-09	3.63604e-08
intermediate_monocytes	ENSG00000101194	SLC17A9	protein_coding	chr20	61952709	63952709	chr20:62954827:T:G	0.178072	0.594313	1.98681e-09	6.94504e-06	5.98237e-05
intermediate_monocytes	ENSG00000101220	C20orf27	protein_coding	chr20	2767753	4767753	chr20:3765423:A:T	0.279317	1.68651	8.96519e-15	1.267e-10	2.31946e-09
intermediate_monocytes	ENSG00000101224	CDC25B	protein_coding	chr20	2796310	4796310	chr20:3795380:AAAG:A	0.26208	0.752893	8.13216e-14	4.54921e-10	7.83727e-09
intermediate_monocytes	ENSG00000101265	RASSF2	protein_coding	chr20	3823608	5823608	chr20:4813597:C:T	0.127969	-0.534637	5.36577e-07	0.00109104	0.00572187
intermediate_monocytes	ENSG00000101280	ANGPT4	protein_coding	chr20	-83666	1916334	chr20:890514:G:C	0.106866	-0.531956	5.26181e-06	0.0100196	0.0385187
intermediate_monocytes	ENSG00000101290	CDS2	protein_coding	chr20	4127008	6127008	chr20:5201221:A:G	0.109083	-0.504233	4.14709e-06	0.00745142	0.0302225
intermediate_monocytes	ENSG00000101294	HM13	protein_coding	chr20	30514442	32514442	chr20:31603607:T:G	0.148759	0.858166	5.4332e-08	3.58414e-05	0.0002668
intermediate_monocytes	ENSG00000101307	SIRPB1	protein_coding	chr20	620009	2620009	chr20:1570451:C:G	0.597874	-1.26461	3.02241e-38	5.86045e-32	3.67071e-29
intermediate_monocytes	ENSG00000101367	MAPRE1	protein_coding	chr20	31819954	33819954	chr20:32832951:T:A	0.135925	0.523638	2.24527e-07	0.000269753	0.00164725
intermediate_monocytes	ENSG00000101445	PPP1R16B	protein_coding	chr20	37805697	39805697	chr20:38796315:C:T	0.282493	0.77184	5.93887e-15	4.3831e-11	8.57926e-10
intermediate_monocytes	ENSG00000101457	DNTTIP1	protein_coding	chr20	44791954	46791954	chr20:45772991:T:A	0.322444	0.840452	2.86349e-17	2.38529e-13	6.55688e-12
intermediate_monocytes	ENSG00000101493	ZNF516	protein_coding	chr18	75495242	77495242	chr18:76358860:A:G	0.385655	1.06905	3.20729e-21	2.36609e-16	1.00719e-14
intermediate_monocytes	ENSG00000101751	POLI	protein_coding	chr18	53269517	55269517	chr18:54276417:T:C	0.163992	-0.57136	9.85564e-09	2.35205e-05	0.000180604
intermediate_monocytes	ENSG00000101773	RBBP8	protein_coding	chr18	21933328	23933328	chr18:22991538:G:A	0.149105	0.816889	5.22817e-08	5.67193e-05	0.000401427
intermediate_monocytes	ENSG00000101849	TBL1X	protein_coding	chrX	8465058	10465058	chrX:9404363:A:G	0.132237	0.493302	3.36506e-07	0.000380435	0.00224194
intermediate_monocytes	ENSG00000101916	TLR8	protein_coding	chrX	11906620	13906620	chrX:12931319:G:A	0.171475	0.556628	4.21994e-09	8.4006e-06	7.15187e-05
intermediate_monocytes	ENSG00000101940	WDR13	protein_coding	chrX	47597492	49597492	chrX:48605824:A:G	0.0858089	0.563371	4.96034e-05	0.0103003	0.0393391
intermediate_monocytes	ENSG00000102001	CACNA1F	protein_coding	chrX	48233340	50233340	chrX:49195165:A:G	0.142645	-0.563496	1.07035e-07	4.40584e-05	0.000320618
intermediate_monocytes	ENSG00000102178	UBL4A	protein_coding	chrX	153486615	155486615	chrX:154485691:T:G	0.0979994	-0.495162	1.35836e-05	0.00428217	0.018841
intermediate_monocytes	ENSG00000102390	PBDC1	protein_coding	chrX	75173062	77173062	chrX:76922739:GA:G	0.0690687	-0.447387	0.000290089	0.013534	0.048961
intermediate_monocytes	ENSG00000102409	BEX4	protein_coding	chrX	102215108	104215108	chrX:103213553:C:A	0.21503	-0.565325	2.63635e-11	5.36348e-08	6.69018e-07
intermediate_monocytes	ENSG00000102572	STK24	protein_coding	chr13	97577107	99577107	chr13:98469093:T:C	0.137568	-0.528649	1.87399e-07	0.000381173	0.00224478
intermediate_monocytes	ENSG00000102575	ACP5	protein_coding	chr19	10577645	12577645	chr19:11577645:T:C	0.45149	1.02359	8.78648e-26	4.34262e-20	3.04641e-18
intermediate_monocytes	ENSG00000102606	ARHGEF7	protein_coding	chr13	110115310	112115310	chr13:111248762:T:G	0.174278	0.791824	3.06612e-09	8.93415e-06	7.53298e-05
intermediate_monocytes	ENSG00000102699	PARP4	protein_coding	chr13	23512778	25512778	chr13:24450975:G:A	0.106704	-0.770255	5.35406e-06	0.00842015	0.033372
intermediate_monocytes	ENSG00000102710	SUPT20H	protein_coding	chr13	36059688	38059688	chr13:37107467:G:A	0.123339	-0.879379	8.88493e-07	0.00109649	0.00574033
intermediate_monocytes	ENSG00000102882	MAPK3	protein_coding	chr16	29123220	31123220	chr16:30067171:G:C	0.108509	-0.438385	4.41083e-06	0.00247048	0.0117227
intermediate_monocytes	ENSG00000102978	POLR2C	protein_coding	chr16	56462679	58462679	chr16:57467385:T:C	0.211694	1.48258	3.92366e-11	1.96362e-07	2.23621e-06
intermediate_monocytes	ENSG00000103051	COG4	protein_coding	chr16	69523554	71523554	chr16:70641859:C:T	0.0946157	-0.802263	1.94786e-05	0.0106562	0.0403219
intermediate_monocytes	ENSG00000103064	SLC7A6	protein_coding	chr16	67264526	69264526	chr16:68311133:G:T	0.144129	0.495701	9.08272e-08	8.657e-05	0.0005903
intermediate_monocytes	ENSG00000103168	TAF1C	protein_coding	chr16	83187057	85187057	chr16:84179173:G:A	0.243131	1.11432	8.68803e-13	1.11888e-08	1.55736e-07
intermediate_monocytes	ENSG00000103196	CRISPLD2	protein_coding	chr16	83819985	85819985	chr16:84806348:C:A	0.145971	0.649282	7.40538e-08	0.000378674	0.00223607
intermediate_monocytes	ENSG00000103202	NME4	protein_coding	chr16	-602801	1397199	chr16:397562:G:T	0.109743	0.479797	3.86311e-06	0.00457059	0.0199498
intermediate_monocytes	ENSG00000103227	LMF1	protein_coding	chr16	-29016	1970984	chr16:941294:C:T	0.114383	0.991079	2.34356e-06	0.00345669	0.0156487
intermediate_monocytes	ENSG00000103351	CLUAP1	protein_coding	chr16	2501004	4501004	chr16:3627347:C:T	0.117094	0.762612	1.74862e-06	0.00260863	0.0122851
intermediate_monocytes	ENSG00000103365	GGA2	protein_coding	chr16	22510494	24510494	chr16:23382120:C:T	0.165584	1.44708	8.23343e-09	1.89132e-05	0.000147815
intermediate_monocytes	ENSG00000103381	CPPED1	protein_coding	chr16	11803887	13803887	chr16:12803538:C:A	0.193907	0.874087	3.18673e-10	1.47466e-06	1.46612e-05
intermediate_monocytes	ENSG00000103472	RRN3P2	lncRNA	chr16	28074976	30074976	chr16:29117191:A:G	0.154967	-0.707999	2.71812e-08	2.76855e-05	0.000210192
intermediate_monocytes	ENSG00000103549	RNF40	protein_coding	chr16	29762322	31762322	chr16:30703096:T:C	0.112364	0.544625	2.91356e-06	0.00179037	0.00886484
intermediate_monocytes	ENSG00000103550	KNOP1	protein_coding	chr16	18718227	20718227	chr16:19820210:G:GA	0.176525	0.794219	2.37177e-09	5.81021e-06	5.09493e-05
intermediate_monocytes	ENSG00000103811	CTSH	protein_coding	chr15	77945046	79945046	chr15:78944951:C:T	0.354325	-1.42747	3.24637e-19	1.71458e-14	5.6736e-13
intermediate_monocytes	ENSG00000103876	FAH	protein_coding	chr15	79152999	81152999	chr15:80149546:C:T	0.147127	-0.662293	6.51377e-08	0.000133867	0.000878646
intermediate_monocytes	ENSG00000103932	RPAP1	protein_coding	chr15	40544257	42544257	chr15:41554978:T:G	0.171633	0.601151	4.14509e-09	9.17711e-06	7.70818e-05
intermediate_monocytes	ENSG00000104043	ATP8B4	protein_coding	chr15	49119233	51119233	chr15:50096724:A:G	0.136284	-0.62446	2.1584e-07	0.00025212	0.00154928
intermediate_monocytes	ENSG00000104219	ZDHHC2	protein_coding	chr8	16156482	18156482	chr8:17262521:G:A	0.294228	0.76011	1.27725e-15	2.47973e-11	4.99875e-10
intermediate_monocytes	ENSG00000104325	DECR1	protein_coding	chr8	89001477	91001477	chr8:90005986:A:G	0.0973502	-0.861766	1.45572e-05	0.00658247	0.0271885
intermediate_monocytes	ENSG00000104361	NIPAL2	protein_coding	chr8	97294235	99294235	chr8:98292575:A:G	0.166897	-1.01958	7.09642e-09	1.29254e-05	0.000104656
intermediate_monocytes	ENSG00000104419	NDRG1	protein_coding	chr8	132297252	134297252	chr8:133280273:A:G	0.152479	-0.587472	3.58967e-08	8.5944e-05	0.000587147
intermediate_monocytes	ENSG00000104427	ZC2HC1A	protein_coding	chr8	77666089	79666089	chr8:78745028:T:C	0.298259	-0.820692	7.49205e-16	1.74658e-11	3.62072e-10
intermediate_monocytes	ENSG00000104518	GSDMD	protein_coding	chr8	142558346	144558346	chr8:143560999:C:T	0.304792	0.99638	3.1355e-16	4.99541e-12	1.12608e-10
intermediate_monocytes	ENSG00000104613	INTS10	protein_coding	chr8	18817416	20817416	chr8:19833629:T:C	0.128475	-0.53423	5.07767e-07	0.0012846	0.00658747
intermediate_monocytes	ENSG00000104660	LEPROTL1	protein_coding	chr8	29095408	31095408	chr8:30120483:AT:A	0.247674	-1.65698	4.94924e-13	2.55996e-09	3.9661e-08
intermediate_monocytes	ENSG00000104689	TNFRSF10A	protein_coding	chr8	22225102	24225102	chr8:23226033:T:C	0.210862	-0.694087	4.33181e-11	2.12954e-07	2.41045e-06
intermediate_monocytes	ENSG00000104731	KLHDC4	protein_coding	chr16	86765986	88765986	chr16:87708056:C:A	0.157868	-0.727185	1.96379e-08	8.59736e-05	0.000587147
intermediate_monocytes	ENSG00000104738	MCM4	protein_coding	chr8	46960941	48960941	chr8:47046530:A:G	0.1122	0.506401	2.96539e-06	0.00124653	0.00642229
intermediate_monocytes	ENSG00000104763	ASAH1	protein_coding	chr8	17084107	19084107	chr8:18077983:T:C	0.149018	-0.552163	5.27922e-08	0.000174209	0.00110698
intermediate_monocytes	ENSG00000104765	BNIP3L	protein_coding	chr8	25383054	27383054	chr8:26409318:G:A	0.129031	-0.553278	4.77844e-07	0.00102535	0.00541966
intermediate_monocytes	ENSG00000104774	MAN2B1	protein_coding	chr19	11666742	13666742	chr19:12621060:A:G	0.139732	-0.874062	1.47647e-07	0.000219694	0.00136798
intermediate_monocytes	ENSG00000104783	KCNN4	protein_coding	chr19	42780973	44780973	chr19:43778377:C:A	0.236854	0.770425	1.88093e-12	8.689e-09	1.22892e-07
intermediate_monocytes	ENSG00000104805	NUCB1	protein_coding	chr19	47900312	49900312	chr19:48879180:T:C	0.247932	-0.73848	4.79319e-13	3.52309e-09	5.2628e-08
intermediate_monocytes	ENSG00000104812	GYS1	protein_coding	chr19	47993309	49993309	chr19:49008583:C:T	0.100544	1.00846	1.03534e-05	0.011996	0.044554
intermediate_monocytes	ENSG00000104870	FCGRT	protein_coding	chr19	48512661	50512661	chr19:49533377:G:T	0.122094	-0.757798	1.01711e-06	0.00156381	0.00784493
intermediate_monocytes	ENSG00000104883	PEX11G	protein_coding	chr19	6489035	8489035	chr19:7491474:G:A	0.165089	0.731188	8.70694e-09	3.12e-05	0.000234239
intermediate_monocytes	ENSG00000104921	FCER2	protein_coding	chr19	6702131	8702131	chr19:7699550:G:T	0.367693	-0.979379	4.6518e-20	1.44097e-15	5.5178e-14
intermediate_monocytes	ENSG00000104964	TLE5	protein_coding	chr19	2062495	4062495	chr19:3058023:T:C	0.276997	-0.799798	1.20974e-14	1.85755e-10	3.33709e-09
intermediate_monocytes	ENSG00000104972	LILRB1	protein_coding	chr19	53630484	55630484	chr19:54636365:G:A	0.107121	0.682175	5.11982e-06	0.00996944	0.0383427
intermediate_monocytes	ENSG00000104974	LILRA1	protein_coding	chr19	53593632	55593632	chr19:54571439:C:T	0.147207	-0.939331	6.45594e-08	0.000161779	0.00103658
intermediate_monocytes	ENSG00000104998	IL27RA	protein_coding	chr19	13031762	15031762	chr19:14035246:T:C	0.123734	0.528783	8.51157e-07	0.0015311	0.00769846
intermediate_monocytes	ENSG00000105048	TNNT1	protein_coding	chr19	54149206	56149206	chr19:55160006:C:T	0.329512	1.03756	1.07984e-17	4.00286e-13	1.03238e-11
intermediate_monocytes	ENSG00000105122	RASAL3	protein_coding	chr19	14464544	16464544	chr19:14897041:A:G	0.102092	-0.492576	8.77483e-06	0.0120377	0.0446626
intermediate_monocytes	ENSG00000105185	PDCD5	protein_coding	chr19	31581190	33581190	chr19:32581179:A:G	0.106268	0.487094	5.61022e-06	0.00604395	0.025322
intermediate_monocytes	ENSG00000105193	RPS16	protein_coding	chr19	38435949	40435949	chr19:39436185:T:C	0.462099	1.03721	1.44054e-26	3.09707e-21	2.99595e-19
intermediate_monocytes	ENSG00000105221	AKT2	protein_coding	chr19	39285345	41285345	chr19:39502239:C:T	0.105599	-0.89764	6.02795e-06	0.00682402	0.0280278
intermediate_monocytes	ENSG00000105258	POLR2I	protein_coding	chr19	35114875	37114875	chr19:36114745:T:C	0.102796	-0.49342	8.13761e-06	0.00824926	0.0328656
intermediate_monocytes	ENSG00000105352	CEACAM4	protein_coding	chr19	40627074	42627074	chr19:41621534:A:G	0.217561	-0.80772	1.94793e-11	7.07316e-08	8.69903e-07
intermediate_monocytes	ENSG00000105364	MRPL4	protein_coding	chr19	9252214	11252214	chr19:10259814:T:A	0.107553	0.675123	4.88763e-06	0.00500507	0.0214722
intermediate_monocytes	ENSG00000105374	NKG7	protein_coding	chr19	50372654	52372654	chr19:51438104:T:G	0.12965	0.71007	4.4659e-07	0.00104461	0.00551482
intermediate_monocytes	ENSG00000105483	CARD8	protein_coding	chr19	47255912	49255912	chr19:48353027:G:A	0.11643	-0.698969	1.87871e-06	0.00290479	0.0134986
intermediate_monocytes	ENSG00000105499	PLA2G4C	protein_coding	chr19	47110817	49110817	chr19:48110287:C:A	0.237008	0.745927	1.84585e-12	1.94359e-08	2.60202e-07
intermediate_monocytes	ENSG00000105514	RAB3D	protein_coding	chr19	10339657	12339657	chr19:11293797:A:G	0.102877	0.528811	8.06788e-06	0.00663239	0.0273561
intermediate_monocytes	ENSG00000105520	PLPPR2	protein_coding	chr19	10355432	12355432	chr19:11250254:A:C	0.108983	-0.564134	4.19214e-06	0.00388325	0.0172677
intermediate_monocytes	ENSG00000105612	DNASE2	protein_coding	chr19	11881449	13881449	chr19:12864794:T:C	0.109005	0.999493	4.18189e-06	0.00416737	0.0183751
intermediate_monocytes	ENSG00000105708	ZNF14	protein_coding	chr19	18733112	20733112	chr19:19745247:T:G	0.100066	-0.570487	1.08959e-05	0.00823755	0.0328488
intermediate_monocytes	ENSG00000105755	ETHE1	protein_coding	chr19	42527201	44527201	chr19:43531588:AAGAG:A	0.109423	-0.561013	3.99809e-06	0.00407467	0.0180275
intermediate_monocytes	ENSG00000105854	PON2	protein_coding	chr7	94435028	96435028	chr7:95434390:T:G	0.449004	1.31591	1.33549e-25	6.12037e-20	4.12839e-18
intermediate_monocytes	ENSG00000105939	ZC3HAV1	protein_coding	chr7	138109720	140109720	chr7:139045615:T:C	0.268779	-0.72045	3.47187e-14	2.4724e-10	4.38873e-09
intermediate_monocytes	ENSG00000105963	ADAP1	protein_coding	chr7	-45320	1954680	chr7:940930:T:C	0.176703	-0.606436	2.32401e-09	8.59032e-06	7.29215e-05
intermediate_monocytes	ENSG00000106034	CPED1	protein_coding	chr7	119988711	121988711	chr7:120995877:C:T	0.174681	0.603879	2.9284e-09	5.66432e-06	4.99055e-05
intermediate_monocytes	ENSG00000106066	CPVL	protein_coding	chr7	28146537	30146537	chr7:29149254:G:A	0.158913	-0.594049	1.74643e-08	4.64551e-05	0.000335277
intermediate_monocytes	ENSG00000106069	CHN2	protein_coding	chr7	28194775	30194775	chr7:29336813:C:T	0.10481	-0.468203	6.55985e-06	0.0101061	0.0387324
intermediate_monocytes	ENSG00000106077	ABHD11	protein_coding	chr7	72738802	74738802	chr7:73734972:G:A	0.318679	-0.824398	4.79452e-17	6.62994e-13	1.65366e-11
intermediate_monocytes	ENSG00000106244	PDAP1	protein_coding	chr7	98408597	100408597	chr7:99368035:A:G	0.146544	0.777459	6.9495e-08	8.74603e-05	0.000595908
intermediate_monocytes	ENSG00000106266	SNX8	protein_coding	chr7	1314441	3314441	chr7:2309973:G:A	0.171038	-0.672158	4.43533e-09	1.38844e-05	0.00011129
intermediate_monocytes	ENSG00000106290	TAF6	protein_coding	chr7	99119358	101119358	chr7:100094117:G:A	0.225193	-0.649448	7.77593e-12	4.20213e-08	5.34032e-07
intermediate_monocytes	ENSG00000106341	PPP1R17	protein_coding	chr7	30687215	32687215	chr7:31688135:A:G	0.161674	-0.660112	1.28004e-08	3.17975e-05	0.000238316
intermediate_monocytes	ENSG00000106355	LSM5	protein_coding	chr7	31490380	33490380	chr7:32482098:T:C	0.106705	0.61826	5.35336e-06	0.00599631	0.0251739
intermediate_monocytes	ENSG00000106392	C1GALT1	protein_coding	chr7	6182544	8182544	chr7:7173138:G:T	0.202512	-0.670775	1.16297e-10	5.50261e-07	5.83458e-06
intermediate_monocytes	ENSG00000106565	TMEM176B	protein_coding	chr7	149800364	151800364	chr7:150779800:G:A	0.602059	-1.14698	1.15058e-38	4.45742e-33	3.55335e-30
intermediate_monocytes	ENSG00000106605	BLVRA	protein_coding	chr7	42758680	44758680	chr7:43749549:C:T	0.510291	1.05167	2.43868e-30	1.36604e-24	2.03029e-22
intermediate_monocytes	ENSG00000106733	NMRK1	protein_coding	chr9	74088155	76088155	chr9:75092384:A:T	0.417478	-0.882025	2.31303e-23	2.58782e-18	1.41828e-16
intermediate_monocytes	ENSG00000106772	PRUNE2	protein_coding	chr9	75906114	77906114	chr9:76705724:C:T	0.519991	-1.24506	3.83495e-31	1.80592e-25	3.17577e-23
intermediate_monocytes	ENSG00000106789	CORO2A	protein_coding	chr9	97192637	99192637	chr9:98122244:C:T	0.255641	-0.855958	1.8305e-13	8.67324e-10	1.435e-08
intermediate_monocytes	ENSG00000106799	TGFBR1	protein_coding	chr9	98105113	100105113	chr9:99166862:C:T	0.12192	-0.516991	1.03658e-06	0.00128674	0.00659458
intermediate_monocytes	ENSG00000106809	OGN	protein_coding	chr9	91404578	93404578	chr9:92261257:C:T	0.105961	0.608093	5.79798e-06	0.00519885	0.0222165
intermediate_monocytes	ENSG00000106868	SUSD1	protein_coding	chr9	111175297	113175297	chr9:112171554:G:A	0.138115	-0.527713	1.76458e-07	0.00029445	0.00178193
intermediate_monocytes	ENSG00000106991	ENG	protein_coding	chr9	126854658	128854658	chr9:127866225:C:T	0.118228	-0.958145	1.54667e-06	0.00100719	0.00533332
intermediate_monocytes	ENSG00000107104	KANK1	protein_coding	chr9	-495305	1504695	chr9:706608:T:C	0.119866	0.489791	1.29521e-06	0.00250438	0.0118451
intermediate_monocytes	ENSG00000107263	RAPGEF1	protein_coding	chr9	130740076	132740076	chr9:131584113:G:T	0.133635	0.70048	2.88691e-07	0.000511774	0.00290843
intermediate_monocytes	ENSG00000107521	HPS1	protein_coding	chr10	97446935	99446935	chr10:98417112:C:T	0.276079	0.791301	1.36176e-14	9.17292e-11	1.71142e-09
intermediate_monocytes	ENSG00000107537	PHYH	protein_coding	chr10	12300064	14300064	chr10:13117362:G:A	0.185028	-0.679913	8.92681e-10	4.46172e-06	4.01277e-05
intermediate_monocytes	ENSG00000107551	RASSF4	protein_coding	chr10	43959802	45959802	chr10:44964185:T:A	0.33598	0.816151	4.3847e-18	1.46659e-13	4.24436e-12
intermediate_monocytes	ENSG00000107593	PKD2L1	protein_coding	chr10	99330228	101330228	chr10:100289546:T:A	0.301585	1.69999	4.81342e-16	4.32858e-12	9.80801e-11
intermediate_monocytes	ENSG00000107731	UNC5B	protein_coding	chr10	70212570	72212570	chr10:71235456:T:C	0.179256	0.660957	1.7346e-09	6.12653e-06	5.35091e-05
intermediate_monocytes	ENSG00000107736	CDH23	protein_coding	chr10	70396920	72396920	chr10:71782212:G:A	0.279649	-0.787527	8.58765e-15	9.78006e-11	1.81312e-09
intermediate_monocytes	ENSG00000107798	LIPA	protein_coding	chr10	88251775	90251775	chr10:89243170:C:T	0.514983	1.1202	1.00111e-30	1.57126e-24	2.29638e-22
intermediate_monocytes	ENSG00000107951	MTPAP	protein_coding	chr10	29349278	31349278	chr10:30323711:C:T	0.283704	0.771295	5.07374e-15	4.81258e-11	9.35725e-10
intermediate_monocytes	ENSG00000107968	MAP3K8	protein_coding	chr10	29434184	31434184	chr10:30503205:CT:C	0.10234	-0.606855	8.54507e-06	0.008963	0.0351031
intermediate_monocytes	ENSG00000108219	TSPAN14	protein_coding	chr10	79454166	81454166	chr10:80450051:G:A	0.271815	0.774508	2.35495e-14	2.89154e-10	5.09151e-09
intermediate_monocytes	ENSG00000108306	FBXL20	protein_coding	chr17	38401626	40401626	chr17:39893336:C:T	0.0925698	-0.416542	2.42129e-05	0.0135357	0.048961
intermediate_monocytes	ENSG00000108384	RAD51C	protein_coding	chr17	57692602	59692602	chr17:58655383:C:T	0.466758	1.21958	6.43907e-27	9.29535e-22	9.94028e-20
intermediate_monocytes	ENSG00000108395	TRIM37	protein_coding	chr17	58106880	60106880	chr17:58690635:A:G	0.195458	0.687999	2.65922e-10	5.21135e-07	5.54587e-06
intermediate_monocytes	ENSG00000108405	P2RX1	protein_coding	chr17	2916465	4916465	chr17:3916945:G:C	0.510332	1.16699	2.41977e-30	4.51427e-25	7.19733e-23
intermediate_monocytes	ENSG00000108433	GOSR2	protein_coding	chr17	45923160	47923160	chr17:46915762:G:A	0.203529	0.662512	1.03176e-10	3.38948e-07	3.706e-06
intermediate_monocytes	ENSG00000108509	CAMTA2	protein_coding	chr17	3987675	5987675	chr17:4979657:G:A	0.196625	-0.896515	2.32028e-10	9.66089e-07	1.00019e-05
intermediate_monocytes	ENSG00000108592	FTSJ3	protein_coding	chr17	62827663	64827663	chr17:63826977:TCCACTTCCAGTTTC:T	0.128814	0.496488	4.89319e-07	0.000307831	0.00185141
intermediate_monocytes	ENSG00000108599	AKAP10	protein_coding	chr17	18977828	20977828	chr17:19902737:C:A	0.236636	1.00874	1.93184e-12	7.40903e-09	1.05813e-07
intermediate_monocytes	ENSG00000108604	SMARCD2	protein_coding	chr17	62842685	64842685	chr17:63619399:G:A	0.101852	-0.476341	9.00242e-06	0.00357153	0.0160525
intermediate_monocytes	ENSG00000108666	C17orf75	protein_coding	chr17	31342173	33342173	chr17:31461103:T:C	0.0988161	0.635018	1.24504e-05	0.0128717	0.0471081
intermediate_monocytes	ENSG00000108823	SGCA	protein_coding	chr17	49166005	51166005	chr17:50152080:T:G	0.123397	0.488788	8.82858e-07	0.00131074	0.00669021
intermediate_monocytes	ENSG00000108840	HDAC5	protein_coding	chr17	43123641	45123641	chr17:43319126:T:C	0.111436	0.480617	3.21979e-06	0.0027846	0.0129952
intermediate_monocytes	ENSG00000108846	ABCC3	protein_coding	chr17	49634881	51634881	chr17:50634726:C:T	0.406411	-0.90578	1.32367e-22	3.91364e-18	2.06738e-16
intermediate_monocytes	ENSG00000108953	YWHAE	protein_coding	chr17	400222	2400222	chr17:1352208:G:C	0.236983	-0.833085	1.85139e-12	1.18028e-08	1.63763e-07
intermediate_monocytes	ENSG00000109180	OCIAD1	protein_coding	chr4	47831088	49831088	chr4:48253401:C:T	0.0910528	-0.526432	2.8447e-05	0.00833754	0.033112
intermediate_monocytes	ENSG00000109184	DCUN1D4	protein_coding	chr4	50843153	52843153	chr4:51937248:A:G	0.0864725	-0.488999	4.62367e-05	0.00811856	0.0324481
intermediate_monocytes	ENSG00000109272	PF4V1	protein_coding	chr4	72853296	74853296	chr4:73852384:G:A	0.127588	-0.522634	5.5938e-07	0.000391681	0.00230203
intermediate_monocytes	ENSG00000109323	MANBA	protein_coding	chr4	101760968	103760968	chr4:102657480:G:A	0.297928	-0.778006	7.82818e-16	9.82183e-12	2.11095e-10
intermediate_monocytes	ENSG00000109814	UGDH	protein_coding	chr4	38527439	40527439	chr4:39502649:C:T	0.260403	0.74824	1.00526e-13	1.15894e-09	1.89956e-08
intermediate_monocytes	ENSG00000109854	HTATIP2	protein_coding	chr11	19363714	21363714	chr11:19649978:G:A	0.105495	-0.894304	6.0952e-06	0.0101129	0.0387415
intermediate_monocytes	ENSG00000109861	CTSC	protein_coding	chr11	87337736	89337736	chr11:88352617:G:GGT	0.313665	0.83328	9.48506e-17	2.11258e-12	4.99742e-11
intermediate_monocytes	ENSG00000110074	FOXRED1	protein_coding	chr11	125269154	127269154	chr11:126294454:T:C	0.436308	1.07512	1.10145e-24	1.93511e-19	1.22963e-17
intermediate_monocytes	ENSG00000110077	MS4A6A	protein_coding	chr11	59183083	61183083	chr11:60189619:C:T	0.135909	0.524927	2.24926e-07	0.000234238	0.00145058
intermediate_monocytes	ENSG00000110172	CHORDC1	protein_coding	chr11	89223049	91223049	chr11:90241381:A:G	0.0968792	0.568948	1.53067e-05	0.0070073	0.0286999
intermediate_monocytes	ENSG00000110203	FOLR3	protein_coding	chr11	71135725	73135725	chr11:72139110:CTA:C	0.323045	-1.54919	2.6365e-17	4.46504e-13	1.14484e-11
intermediate_monocytes	ENSG00000110395	CBL	protein_coding	chr11	118206339	120206339	chr11:119248335:C:T	0.0996006	-0.498122	1.14504e-05	0.0105894	0.0401113
intermediate_monocytes	ENSG00000110455	ACCS	protein_coding	chr11	43066270	45066270	chr11:44066439:G:T	0.288751	1.25775	2.62486e-15	3.24536e-11	6.424e-10
intermediate_monocytes	ENSG00000110514	MADD	protein_coding	chr11	46270156	48270156	chr11:47756573:C:T	0.142166	-0.777795	1.12861e-07	7.57757e-05	0.00052694
intermediate_monocytes	ENSG00000110628	SLC22A18	protein_coding	chr11	1902278	3902278	chr11:2902596:A:G	0.21828	-0.662562	1.78715e-11	1.15933e-07	1.37009e-06
intermediate_monocytes	ENSG00000110665	C11orf21	protein_coding	chr11	1301918	3301918	chr11:2302389:G:T	0.151691	-0.576108	3.91964e-08	0.000130195	0.000858399
intermediate_monocytes	ENSG00000110756	HPS5	protein_coding	chr11	17322140	19322140	chr11:18318953:A:AT	0.11239	-0.795509	2.90526e-06	0.00362489	0.0162507
intermediate_monocytes	ENSG00000110768	GTF2H1	protein_coding	chr11	17322567	19322567	chr11:18320534:T:C	0.112793	0.486821	2.78198e-06	0.00351747	0.0158583
intermediate_monocytes	ENSG00000110852	CLEC2B	protein_coding	chr12	8869354	10869354	chr12:9855264:A:G	0.256849	-0.756284	1.57275e-13	1.62782e-09	2.60004e-08
intermediate_monocytes	ENSG00000110871	COQ5	protein_coding	chr12	119529158	121529158	chr12:120571395:C:T	0.170802	0.652191	4.55564e-09	1.1378e-05	9.40367e-05
intermediate_monocytes	ENSG00000110880	CORO1C	protein_coding	chr12	107731518	109731518	chr12:108730938:A:G	0.118362	-0.462554	1.52439e-06	0.00190411	0.00933181
intermediate_monocytes	ENSG00000110906	KCTD10	protein_coding	chr12	108477300	110477300	chr12:109449720:C:T	0.118839	-0.964791	1.44774e-06	0.00161055	0.00806096
intermediate_monocytes	ENSG00000110931	CAMKK2	protein_coding	chr12	120296709	122296709	chr12:121279595:G:C	0.150892	-1.06711	4.28493e-08	7.89947e-05	0.000545432
intermediate_monocytes	ENSG00000110987	BCL7A	protein_coding	chr12	121021884	123021884	chr12:122009741:G:A	0.128686	1.13507	4.96208e-07	0.000462803	0.00266292
intermediate_monocytes	ENSG00000111144	LTA4H	protein_coding	chr12	95035587	97035587	chr12:96048157:C:CT	0.237949	0.824634	1.64451e-12	1.25011e-08	1.72632e-07
intermediate_monocytes	ENSG00000111199	TRPV4	protein_coding	chr12	108833398	110833398	chr12:109960340:T:A	0.0954849	-0.436243	1.77574e-05	0.0111476	0.041882
intermediate_monocytes	ENSG00000111231	GPN3	protein_coding	chr12	109468257	111468257	chr12:110442026:T:C	0.435388	-0.992498	1.28097e-24	9.38903e-19	5.45243e-17
intermediate_monocytes	ENSG00000111237	VPS29	protein_coding	chr12	109502111	111502111	chr12:110270728:G:T	0.243929	0.82049	7.87226e-13	4.30141e-09	6.30749e-08
intermediate_monocytes	ENSG00000111328	CDK2AP1	protein_coding	chr12	122271856	124271856	chr12:123315427:A:G	0.337552	0.927933	3.51768e-18	1.23245e-13	3.63881e-12
intermediate_monocytes	ENSG00000111331	OAS3	protein_coding	chr12	111938474	113938474	chr12:112921383:A:G	0.143728	0.543294	9.4955e-08	0.00013923	0.000908406
intermediate_monocytes	ENSG00000111450	STX2	protein_coding	chr12	129839250	131839250	chr12:130833299:GCCA:G	0.307677	0.827657	2.12923e-16	3.90232e-12	8.91124e-11
intermediate_monocytes	ENSG00000111452	ADGRD1	protein_coding	chr12	129953907	131953907	chr12:131071992:G:A	0.231766	1.08821	3.50278e-12	2.75877e-08	3.62148e-07
intermediate_monocytes	ENSG00000111554	MDM1	protein_coding	chr12	67332362	69332362	chr12:68331171:G:T	0.177229	-0.760805	2.18832e-09	6.95784e-06	5.98752e-05
intermediate_monocytes	ENSG00000111605	CPSF6	protein_coding	chr12	68239569	70239569	chr12:69226759:A:G	0.219817	-0.694862	1.4861e-11	8.49019e-08	1.02974e-06
intermediate_monocytes	ENSG00000111615	KRR1	protein_coding	chr12	74511609	76511609	chr12:75523031:G:A	0.121767	0.57551	1.05396e-06	0.0012302	0.00635683
intermediate_monocytes	ENSG00000111639	MRPL51	protein_coding	chr12	5493262	7493262	chr12:6482838:C:CAGG	0.28488	0.79576	4.35294e-15	4.44605e-11	8.6831e-10
intermediate_monocytes	ENSG00000111671	SPSB2	protein_coding	chr12	5873303	7873303	chr12:6873358:C:G	0.495264	1.32763	3.99101e-29	3.8758e-23	4.6557e-21
intermediate_monocytes	ENSG00000111696	NT5DC3	protein_coding	chr12	102841234	104841234	chr12:103832857:T:G	0.478648	1.38478	7.98878e-28	1.88007e-22	2.11362e-20
intermediate_monocytes	ENSG00000111711	GOLT1B	protein_coding	chr12	20501789	22501789	chr12:21504656:AT:A	0.199469	-0.725419	1.66302e-10	5.73677e-07	6.07552e-06
intermediate_monocytes	ENSG00000111725	PRKAB1	protein_coding	chr12	118668133	120668133	chr12:119671479:AGGCACCTCTTCACAGGAC:A	0.230237	1.35306	4.21895e-12	2.17786e-08	2.89356e-07
intermediate_monocytes	ENSG00000111752	PHC1	protein_coding	chr12	7914509	9914509	chr12:8914017:C:T	0.0969539	-0.481507	1.51852e-05	0.0129143	0.0472049
intermediate_monocytes	ENSG00000111788		unprocessed_pseudogene	chr12	8277235	10277235	chr12:9280193:G:C	0.195117	-0.641628	2.76724e-10	1.46549e-06	1.46032e-05
intermediate_monocytes	ENSG00000111846	GCNT2	protein_coding	chr6	9521351	11521351	chr6:10535358:A:C	0.331913	-0.774167	7.73562e-18	1.64528e-13	4.69946e-12
intermediate_monocytes	ENSG00000111860	CEP85L	protein_coding	chr6	117651591	119651591	chr6:118755580:A:G	0.197934	0.698782	1.99066e-10	6.19069e-07	6.51958e-06
intermediate_monocytes	ENSG00000111875	ASF1A	protein_coding	chr6	117894152	119894152	chr6:118809867:T:A	0.139292	0.71372	1.54996e-07	0.000217632	0.00135733
intermediate_monocytes	ENSG00000111897	SERINC1	protein_coding	chr6	121471807	123471807	chr6:122010370:CAT:C	0.099188	-0.976682	1.19659e-05	0.00880835	0.0346056
intermediate_monocytes	ENSG00000111906	HDDC2	protein_coding	chr6	124301967	126301967	chr6:125299732:T:C	0.222849	-0.839458	1.0319e-11	3.46765e-08	4.46514e-07
intermediate_monocytes	ENSG00000112031	MTRF1L	protein_coding	chr6	152002709	154002709	chr6:152987232:C:CCTT	0.13051	-0.547484	4.0653e-07	0.000613054	0.00343284
intermediate_monocytes	ENSG00000112033	PPARD	protein_coding	chr6	34342558	36342558	chr6:35428018:G:C	0.46127	-1.33173	1.6611e-26	1.55018e-20	1.2137e-18
intermediate_monocytes	ENSG00000112096	SOD2	protein_coding	chr6	158693241	160693241	chr6:159545932:T:G	0.101254	0.727004	9.59675e-06	0.0099437	0.0382605
intermediate_monocytes	ENSG00000112110	MRPL18	protein_coding	chr6	158790467	160790467	chr6:159783095:T:C	0.099954	-0.559667	1.10264e-05	0.0110061	0.0414391
intermediate_monocytes	ENSG00000112299	VNN1	protein_coding	chr6	131714055	133714055	chr6:132709572:A:G	0.559125	1.06181	1.48029e-34	4.78012e-28	1.35215e-25
intermediate_monocytes	ENSG00000112303	VNN2	protein_coding	chr6	131757904	133757904	chr6:132750716:G:A	0.155617	-0.649612	2.52739e-08	4.69388e-05	0.000338489
intermediate_monocytes	ENSG00000112308	C6orf62	protein_coding	chr6	23719154	25719154	chr6:24727177:T:TTGATGACC	0.117005	-0.679974	1.76553e-06	0.00313138	0.0143613
intermediate_monocytes	ENSG00000112406	HECA	protein_coding	chr6	138135080	140135080	chr6:139144180:A:T	0.278843	-0.854522	9.5311e-15	8.07452e-11	1.52269e-09
intermediate_monocytes	ENSG00000112584	FAM120B	protein_coding	chr6	169306758	171306758	chr6:170296868:C:T	0.111525	0.514809	3.189e-06	0.00297452	0.0137643
intermediate_monocytes	ENSG00000112619	PRPH2	protein_coding	chr6	41722597	43722597	chr6:43439394:T:A	0.0982317	0.486079	1.32513e-05	0.0107132	0.0404928
intermediate_monocytes	ENSG00000112658	SRF	protein_coding	chr6	42171269	44171269	chr6:43216394:A:C	0.0983284	0.576592	1.31153e-05	0.0112491	0.042173
intermediate_monocytes	ENSG00000112685	EXOC2	protein_coding	chr6	-306861	1693139	chr6:692805:C:G	0.24693	-0.801953	5.42787e-13	2.52477e-09	3.93242e-08
intermediate_monocytes	ENSG00000112701	SENP6	protein_coding	chr6	74601880	76601880	chr6:75557949:G:T	0.110431	0.457985	3.58773e-06	0.00191738	0.00937723
intermediate_monocytes	ENSG00000112739	PRPF4B	protein_coding	chr6	3021300	5021300	chr6:3439463:T:G	0.105474	-0.672687	6.10872e-06	0.00809769	0.032409
intermediate_monocytes	ENSG00000112773	TENT5A	protein_coding	chr6	80752681	82752681	chr6:81753760:CTT:C	0.235595	0.745357	2.19467e-12	1.26861e-08	1.74911e-07
intermediate_monocytes	ENSG00000112799	LY86	protein_coding	chr6	5588720	7588720	chr6:6578694:G:A	0.328686	0.920143	1.21084e-17	3.56963e-13	9.2609e-12
intermediate_monocytes	ENSG00000112874	NUDT12	protein_coding	chr5	102562789	104562789	chr5:103525602:T:G	0.210419	-0.807078	4.56598e-11	1.63967e-07	1.8795e-06
intermediate_monocytes	ENSG00000112992	NNT	protein_coding	chr5	42603180	44603180	chr5:43824575:A:G	0.140823	0.721389	1.30902e-07	0.00012486	0.000825708
intermediate_monocytes	ENSG00000113269	RNF130	protein_coding	chr5	179071759	181071759	chr5:180071658:G:T	0.265163	0.715103	5.50204e-14	4.85101e-10	8.30824e-09
intermediate_monocytes	ENSG00000113318	MSH3	protein_coding	chr5	79654652	81654652	chr5:80628407:C:T	0.291463	0.843175	1.83871e-15	3.26224e-11	6.42839e-10
intermediate_monocytes	ENSG00000113407	TARS1	protein_coding	chr5	32440965	34440965	chr5:33443523:T:C	0.118354	0.886672	1.52567e-06	0.00155622	0.0078158
intermediate_monocytes	ENSG00000113448	PDE4D	protein_coding	chr5	58893726	60893726	chr5:59929074:G:A	0.107766	0.593042	4.77729e-06	0.00465973	0.0202382
intermediate_monocytes	ENSG00000113504	SLC12A7	protein_coding	chr5	112063	2112063	chr5:1100716:G:A	0.215854	-0.670677	2.3893e-11	1.53044e-07	1.76351e-06
intermediate_monocytes	ENSG00000113558	SKP1	protein_coding	chr5	133176950	135176950	chr5:134125895:G:A	0.143594	-1.20335	9.63685e-08	0.000178368	0.00113091
intermediate_monocytes	ENSG00000113658	SMAD5	protein_coding	chr5	135132845	137132845	chr5:136207208:G:A	0.100799	0.497343	1.00746e-05	0.00901295	0.0352044
intermediate_monocytes	ENSG00000113742	CPEB4	protein_coding	chr5	172888349	174888349	chr5:173950633:T:A	0.38182	1.04178	5.7135e-21	2.69555e-16	1.1364e-14
intermediate_monocytes	ENSG00000113845	TIMMDC1	protein_coding	chr3	118498547	120498547	chr3:119522103:C:T	0.105203	0.587495	6.28926e-06	0.00608199	0.0254328
intermediate_monocytes	ENSG00000114021	NIT2	protein_coding	chr3	99334757	101334757	chr3:100352022:G:C	0.171497	0.622622	4.20932e-09	7.70619e-06	6.59913e-05
intermediate_monocytes	ENSG00000114054	PCCB	protein_coding	chr3	135250340	137250340	chr3:136302133:A:C	0.105114	0.482259	6.34947e-06	0.00372186	0.0166363
intermediate_monocytes	ENSG00000114354	TFG	protein_coding	chr3	99709494	101709494	chr3:100449144:C:T	0.0924374	0.779221	2.4556e-05	0.0119321	0.0443385
intermediate_monocytes	ENSG00000114395	CYB561D2	protein_coding	chr3	49350862	51350862	chr3:50443604:G:T	0.0854209	-0.452629	5.1683e-05	0.0104892	0.0398476
intermediate_monocytes	ENSG00000114405	C3orf14	protein_coding	chr3	61319022	63319022	chr3:62319398:G:C	0.164168	-0.811398	9.66163e-09	2.97646e-05	0.00022423
intermediate_monocytes	ENSG00000114491	UMPS	protein_coding	chr3	123730452	125730452	chr3:124730444:A:G	0.11388	0.488087	2.47427e-06	0.00270367	0.0126715
intermediate_monocytes	ENSG00000114626	ABTB1	protein_coding	chr3	126672952	128672952	chr3:127671682:C:T	0.230362	0.850627	4.15544e-12	2.02254e-08	2.69947e-07
intermediate_monocytes	ENSG00000114770	ABCC5	protein_coding	chr3	183017884	185017884	chr3:183994376:AT:A	0.18182	-0.568348	1.29198e-09	3.35378e-06	3.09895e-05
intermediate_monocytes	ENSG00000114784	EIF1B	protein_coding	chr3	39309707	41309707	chr3:40527776:G:GAT	0.09911	0.458334	1.2066e-05	0.00624075	0.0259975
intermediate_monocytes	ENSG00000114850	SSR3	protein_coding	chr3	155555117	157555117	chr3:156530474:C:T	0.129549	0.706713	4.5156e-07	0.000432701	0.00251753
intermediate_monocytes	ENSG00000115053	NCL	protein_coding	chr2	230464484	232464484	chr2:231448257:C:G	0.28449	-1.24412	4.57999e-15	7.40916e-11	1.40325e-09
intermediate_monocytes	ENSG00000115073	ACTR1B	protein_coding	chr2	96664044	98664044	chr2:97556164:C:T	0.183803	0.672036	1.02818e-09	1.61565e-06	1.59724e-05
intermediate_monocytes	ENSG00000115107	STEAP3	protein_coding	chr2	118223834	120223834	chr2:119264809:C:T	0.184883	-0.606538	9.07742e-10	2.78475e-06	2.61729e-05
intermediate_monocytes	ENSG00000115129	TP53I3	protein_coding	chr2	23084834	25084834	chr2:23710508:G:A	0.0955789	0.463479	1.75804e-05	0.0125439	0.0461202
intermediate_monocytes	ENSG00000115145	STAM2	protein_coding	chr2	151175763	153175763	chr2:152124339:T:A	0.382852	-0.946508	4.89248e-21	8.65152e-16	3.46414e-14
intermediate_monocytes	ENSG00000115155	OTOF	protein_coding	chr2	25558756	27558756	chr2:26475814:G:T	0.105021	0.491272	6.41269e-06	0.00479348	0.0207184
intermediate_monocytes	ENSG00000115159	GPD2	protein_coding	chr2	155436379	157436379	chr2:156437527:C:T	0.176644	0.640339	2.33982e-09	5.09921e-06	4.53956e-05
intermediate_monocytes	ENSG00000115232	ITGA4	protein_coding	chr2	180457386	182457386	chr2:181448519:C:T	0.413457	-0.88608	4.37575e-23	1.29553e-17	6.41831e-16
intermediate_monocytes	ENSG00000115295	CLIP4	protein_coding	chr2	28115415	30115415	chr2:29165158:A:C	0.118424	-0.571338	1.51424e-06	0.0022778	0.0109087
intermediate_monocytes	ENSG00000115306	SPTBN1	protein_coding	chr2	53456327	55456327	chr2:54560455:C:G	0.319469	1.47593	4.30418e-17	3.60238e-12	8.33483e-11
intermediate_monocytes	ENSG00000115486	GGCX	protein_coding	chr2	84561493	86561493	chr2:85585661:T:A	0.11668	0.518926	1.82866e-06	0.00196279	0.00957795
intermediate_monocytes	ENSG00000115525	ST3GAL5	protein_coding	chr2	84888990	86888990	chr2:85874776:A:C	0.280327	-0.806247	7.86568e-15	8.63851e-11	1.62207e-09
intermediate_monocytes	ENSG00000115561	CHMP3	protein_coding	chr2	85563443	87563443	chr2:86421369:G:C	0.159318	0.578119	1.66872e-08	2.70333e-05	0.000206133
intermediate_monocytes	ENSG00000115649	CNPPD1	protein_coding	chr2	218176925	220176925	chr2:219196674:T:G	0.14472	-0.566604	8.50677e-08	8.76606e-05	0.00059662
intermediate_monocytes	ENSG00000115816	CEBPZ	protein_coding	chr2	36231596	38231596	chr2:37238166:A:G	0.151525	-0.558256	3.99286e-08	0.000108283	0.000721524
intermediate_monocytes	ENSG00000115825	PRKD3	protein_coding	chr2	36324833	38324833	chr2:37259384:A:G	0.103185	-0.515275	7.8063e-06	0.0117094	0.0436746
intermediate_monocytes	ENSG00000115896	PLCL1	protein_coding	chr2	196804593	198804593	chr2:198069224:C:T	0.136952	-0.538889	2.00561e-07	0.00016183	0.00103658
intermediate_monocytes	ENSG00000115944	COX7A2L	protein_coding	chr2	41361217	43361217	chr2:42335647:C:G	0.132477	-0.529449	3.27763e-07	0.000668259	0.00370646
intermediate_monocytes	ENSG00000115946	PNO1	protein_coding	chr2	67157888	69157888	chr2:68271376:T:C	0.106854	0.509821	5.26882e-06	0.00669605	0.0275538
intermediate_monocytes	ENSG00000115956	PLEK	protein_coding	chr2	67365282	69365282	chr2:68378102:A:G	0.30693	0.862977	2.354e-16	5.03714e-12	1.13257e-10
intermediate_monocytes	ENSG00000116031	CD207	protein_coding	chr2	69835816	71835816	chr2:70822622:T:C	0.22397	-0.693677	9.0143e-12	5.73756e-08	7.12638e-07
intermediate_monocytes	ENSG00000116171	SCP2	protein_coding	chr1	51927276	53927276	chr1:52967114:T:C	0.239596	-0.72335	1.34331e-12	4.00531e-09	5.90291e-08
intermediate_monocytes	ENSG00000116198	CEP104	protein_coding	chr1	2857211	4857211	chr1:3813023:A:G	0.152705	-0.563578	3.50011e-08	8.77009e-05	0.00059662
intermediate_monocytes	ENSG00000116288	PARK7	protein_coding	chr1	6961711	8961711	chr1:7962712:CAG:C	0.461857	1.25371	1.50171e-26	4.76258e-21	4.17627e-19
intermediate_monocytes	ENSG00000116350	SRSF4	protein_coding	chr1	28181900	30181900	chr1:29214065:T:C	0.199986	0.692645	1.56514e-10	6.18476e-07	6.51958e-06
intermediate_monocytes	ENSG00000116455	WDR77	protein_coding	chr1	110449256	112449256	chr1:111413696:A:C	0.124876	0.734224	7.51674e-07	0.00124587	0.00642229
intermediate_monocytes	ENSG00000116489	CAPZA1	protein_coding	chr1	111619832	113619832	chr1:112540352:G:C	0.284648	0.771656	4.48679e-15	4.83798e-11	9.38582e-10
intermediate_monocytes	ENSG00000116521	SCAMP3	protein_coding	chr1	154262360	156262360	chr1:156008934:C:T	0.147968	-0.62382	5.93281e-08	7.86775e-05	0.00054367
intermediate_monocytes	ENSG00000116678	LEPR	protein_coding	chr1	64420668	66420668	chr1:65413569:A:G	0.126629	0.515593	6.21057e-07	0.000581086	0.00326844
intermediate_monocytes	ENSG00000116688	MFN2	protein_coding	chr1	10980444	12980444	chr1:11999355:C:T	0.347183	-0.843763	9.02027e-19	1.33231e-14	4.45914e-13
intermediate_monocytes	ENSG00000116698	SMG7	protein_coding	chr1	182472499	184472499	chr1:183547854:A:T	0.194506	-0.633749	2.97173e-10	5.16297e-07	5.50835e-06
intermediate_monocytes	ENSG00000116729	WLS	protein_coding	chr1	67232523	69232523	chr1:68844228:C:G	0.109301	-1.06228	4.05087e-06	0.00445761	0.0195345
intermediate_monocytes	ENSG00000116741	RGS2	protein_coding	chr1	191809039	193809039	chr1:192795998:A:G	0.196058	0.603403	2.47919e-10	3.49639e-07	3.79921e-06
intermediate_monocytes	ENSG00000116791	CRYZ	protein_coding	chr1	73733050	75733050	chr1:74727587:T:A	0.648784	-1.31612	1.13357e-43	7.16026e-36	1.25576e-32
intermediate_monocytes	ENSG00000116819	TFAP2E	protein_coding	chr1	34573314	36573314	chr1:36526869:A:G	0.11016	0.618924	3.69366e-06	0.00243996	0.0116092
intermediate_monocytes	ENSG00000116857	TMEM9	protein_coding	chr1	200154474	202154474	chr1:201144269:C:G	0.422686	0.875253	1.00633e-23	9.70018e-19	5.59607e-17
intermediate_monocytes	ENSG00000116874	WARS2	protein_coding	chr1	118140653	120140653	chr1:119144033:A:G	0.14087	-0.619387	1.30227e-07	0.00017258	0.00109901
intermediate_monocytes	ENSG00000116977	LGALS8	protein_coding	chr1	235523982	237523982	chr1:236569946:C:T	0.222245	0.734789	1.10974e-11	5.95933e-08	7.39137e-07
intermediate_monocytes	ENSG00000117009	KMO	protein_coding	chr1	240532378	242532378	chr1:241548834:C:T	0.105396	0.493376	6.16039e-06	0.00953199	0.0368867
intermediate_monocytes	ENSG00000117054	ACADM	protein_coding	chr1	74724709	76724709	chr1:75929209:T:A	0.123184	0.586096	9.03566e-07	0.0010261	0.00542036
intermediate_monocytes	ENSG00000117115	PADI2	protein_coding	chr1	16119451	18119451	chr1:17099334:G:T	0.216024	0.714739	2.34111e-11	1.21933e-07	1.43019e-06
intermediate_monocytes	ENSG00000117226	GBP3	protein_coding	chr1	88022866	90022866	chr1:89009135:A:G	0.539809	-1.14254	7.78354e-33	3.7136e-27	8.80116e-25
intermediate_monocytes	ENSG00000117298	ECE1	protein_coding	chr1	20290463	22290463	chr1:21345450:T:G	0.140477	-0.563581	1.36007e-07	0.000308642	0.00185501
intermediate_monocytes	ENSG00000117308	GALE	protein_coding	chr1	22800754	24800754	chr1:24032685:G:A	0.124941	-0.592473	7.46413e-07	0.00085005	0.00459275
intermediate_monocytes	ENSG00000117335	CD46	protein_coding	chr1	206752054	208752054	chr1:207844015:C:A	0.129019	-0.56028	4.78485e-07	0.000644404	0.00359005
intermediate_monocytes	ENSG00000117385	P3H1	protein_coding	chr1	41767028	43767028	chr1:42744270:G:T	0.138305	-0.515068	1.72806e-07	0.00018662	0.00117985
intermediate_monocytes	ENSG00000117500	TMED5	protein_coding	chr1	92180413	94180413	chr1:93242567:A:G	0.0911097	-0.795109	2.82755e-05	0.0137932	0.0497334
intermediate_monocytes	ENSG00000117505	DR1	protein_coding	chr1	92345907	94345907	chr1:93408529:T:A	0.20885	1.19748	5.50035e-11	1.65953e-07	1.89978e-06
intermediate_monocytes	ENSG00000117676	RPS6KA1	protein_coding	chr1	25529761	27529761	chr1:26552885:T:C	0.419263	0.965939	1.74041e-23	5.76151e-18	3.00728e-16
intermediate_monocytes	ENSG00000117748	RPA2	protein_coding	chr1	26914575	28914575	chr1:27912369:T:C	0.291261	0.751733	1.8881e-15	1.41445e-11	3.01049e-10
intermediate_monocytes	ENSG00000117868	ESYT2	protein_coding	chr7	157829509	159829509	chr7:158734569:T:G	0.114304	0.593703	2.36351e-06	0.00252299	0.0119138
intermediate_monocytes	ENSG00000118454	ANKRD13C	protein_coding	chr1	69354722	71354722	chr1:70362853:T:C	0.138185	-0.550964	1.75102e-07	0.000221977	0.00137854
intermediate_monocytes	ENSG00000118900	UBN1	protein_coding	chr16	3847481	5847481	chr16:4872175:CCT:C	0.105193	0.894448	6.29578e-06	0.0105351	0.039992
intermediate_monocytes	ENSG00000118961	LDAH	protein_coding	chr2	19823101	21823101	chr2:20033584:G:A	0.104839	0.522747	6.53888e-06	0.00755888	0.0306017
intermediate_monocytes	ENSG00000119041	GTF3C3	protein_coding	chr2	195799683	197799683	chr2:196871779:T:C	0.0964917	-0.818553	1.59518e-05	0.00729799	0.0296688
intermediate_monocytes	ENSG00000119185	ITGB1BP1	protein_coding	chr2	8423528	10423528	chr2:9413147:C:A	0.122787	0.494867	9.43427e-07	0.00172576	0.0085837
intermediate_monocytes	ENSG00000119231	SENP5	protein_coding	chr3	195867920	197867920	chr3:196938983:A:G	0.16099	-0.561458	1.38258e-08	4.24722e-05	0.000310622
intermediate_monocytes	ENSG00000119321	FKBP15	protein_coding	chr9	112221277	114221277	chr9:113178204:C:T	0.216238	-1.13642	2.28204e-11	7.8044e-08	9.53151e-07
intermediate_monocytes	ENSG00000119397	CNTRL	protein_coding	chr9	120074955	122074955	chr9:121152028:A:G	0.191838	0.643928	4.05485e-10	1.30532e-06	1.31869e-05
intermediate_monocytes	ENSG00000119401	TRIM32	protein_coding	chr9	115687305	117687305	chr9:116630604:A:G	0.1002	-0.88708	1.07405e-05	0.0116117	0.0434182
intermediate_monocytes	ENSG00000119403	PHF19	protein_coding	chr9	119877188	121877188	chr9:120869364:G:C	0.110115	0.47714	3.71139e-06	0.00296275	0.0137243
intermediate_monocytes	ENSG00000119408	NEK6	protein_coding	chr9	123257949	125257949	chr9:124216803:G:C	0.144857	-0.700208	8.37932e-08	0.000140424	0.000915515
intermediate_monocytes	ENSG00000119431	HDHD3	protein_coding	chr9	112376986	114376986	chr9:113376982:G:A	0.170508	-0.597219	4.71049e-09	1.78481e-05	0.000140367
intermediate_monocytes	ENSG00000119457	SLC46A2	protein_coding	chr9	111890876	113890876	chr9:112902470:C:CA	0.105066	-0.722982	6.3822e-06	0.00699589	0.0286666
intermediate_monocytes	ENSG00000119471	HSDL2	protein_coding	chr9	111380108	113380108	chr9:112381233:A:G	0.133027	0.554655	3.08595e-07	0.000505627	0.00287536
intermediate_monocytes	ENSG00000119509	INVS	protein_coding	chr9	99099243	101099243	chr9:100245132:C:T	0.117247	-0.546669	1.71992e-06	0.00115021	0.0059965
intermediate_monocytes	ENSG00000119599	DCAF4	protein_coding	chr14	71926464	73926464	chr14:72968952:G:A	0.100849	0.44625	1.00214e-05	0.0111056	0.041766
intermediate_monocytes	ENSG00000119686	FLVCR2	protein_coding	chr14	74578620	76578620	chr14:75628306:G:C	0.168305	-0.62256	6.04973e-09	1.39667e-05	0.000111644
intermediate_monocytes	ENSG00000119718	EIF2B2	protein_coding	chr14	74002921	76002921	chr14:75002852:A:G	0.282321	-0.826547	6.07301e-15	5.23857e-11	1.0096e-09
intermediate_monocytes	ENSG00000119977	TCTN3	protein_coding	chr10	94693927	96693927	chr10:95604809:T:C	0.297339	1.56958	8.46402e-16	1.9983e-11	4.07511e-10
intermediate_monocytes	ENSG00000120008	WDR11	protein_coding	chr10	119851362	121851362	chr10:120847817:C:T	0.135592	0.918424	2.32896e-07	0.000489033	0.00279915
intermediate_monocytes	ENSG00000120071	KANSL1	protein_coding	chr17	45193429	47193429	chr17:45974038:G:A	0.149138	0.560266	5.20906e-08	7.04401e-05	0.000492964
intermediate_monocytes	ENSG00000120265	PCMT1	protein_coding	chr6	148749741	150749741	chr6:149671122:TTTTG:T	0.155005	0.601884	2.70663e-08	6.6547e-05	0.000467211
intermediate_monocytes	ENSG00000120280	TASL	protein_coding	chrX	29577766	31577766	chrX:30641402:C:T	0.0978387	0.472978	1.38184e-05	0.0108434	0.0408792
intermediate_monocytes	ENSG00000120594	PLXDC2	protein_coding	chr10	18816432	20816432	chr10:19816294:G:A	0.377207	0.907589	1.13892e-20	1.34359e-15	5.19024e-14
intermediate_monocytes	ENSG00000120675	DNAJC15	protein_coding	chr13	42023586	44023586	chr13:43023796:C:G	0.400962	-1.06204	3.08863e-22	1.45426e-17	7.12419e-16
intermediate_monocytes	ENSG00000120690	ELF1	protein_coding	chr13	40019316	42019316	chr13:40974195:GT:G	0.142422	0.620028	1.09708e-07	0.000194019	0.00122311
intermediate_monocytes	ENSG00000120696	KBTBD7	protein_coding	chr13	40194569	42194569	chr13:41302407:C:G	0.101749	0.531796	9.10217e-06	0.00845784	0.0334184
intermediate_monocytes	ENSG00000120742	SERP1	protein_coding	chr3	149546496	151546496	chr3:150628867:A:G	0.127821	0.551395	5.45304e-07	0.000805412	0.00437313
intermediate_monocytes	ENSG00000120784	ZFP30	protein_coding	chr19	36655465	38655465	chr19:37641433:A:G	0.202207	0.656023	1.20551e-10	3.4285e-07	3.73934e-06
intermediate_monocytes	ENSG00000120889	TNFRSF10B	protein_coding	chr8	22069031	24069031	chr8:23068800:G:A	0.169552	0.590611	5.25136e-09	1.71901e-05	0.000135556
intermediate_monocytes	ENSG00000120899	PTK2B	protein_coding	chr8	26325552	28325552	chr8:27362470:C:T	0.170349	0.604442	4.79663e-09	1.33194e-05	0.00010735
intermediate_monocytes	ENSG00000120963	ZNF706	protein_coding	chr8	100205673	102205673	chr8:101205590:TCGCACGCCCGCCGCCGC:T	0.100262	1.02933	1.06696e-05	0.010453	0.0397664
intermediate_monocytes	ENSG00000121310	ECHDC2	protein_coding	chr1	51921740	53921740	chr1:52936880:C:T	0.261428	0.731351	8.83135e-14	5.73469e-10	9.76449e-09
intermediate_monocytes	ENSG00000121481	RNF2	protein_coding	chr1	184045558	186045558	chr1:185120769:C:G	0.292582	-0.788638	1.58681e-15	1.70432e-11	3.5499e-10
intermediate_monocytes	ENSG00000121691	CAT	protein_coding	chr11	33438934	35438934	chr11:34447389:A:G	0.439421	-1.017	6.59363e-25	4.25118e-20	3.02835e-18
intermediate_monocytes	ENSG00000121716	PILRB	protein_coding	chr7	99358117	101358117	chr7:100370114:C:T	0.28081	0.905847	7.38884e-15	9.26586e-11	1.72509e-09
intermediate_monocytes	ENSG00000121766	ZCCHC17	protein_coding	chr1	30297032	32297032	chr1:31390711:G:A	0.0994804	0.659633	1.15982e-05	0.00822876	0.0328287
intermediate_monocytes	ENSG00000121989	ACVR2A	protein_coding	chr2	146845029	148845029	chr2:148014194:A:G	0.173047	0.66843	3.52814e-09	5.56538e-06	4.9196e-05
intermediate_monocytes	ENSG00000122223	CD244	protein_coding	chr1	159862887	161862887	chr1:160870936:A:G	0.489124	-1.03895	1.22133e-28	4.87198e-23	5.77325e-21
intermediate_monocytes	ENSG00000122335	SERAC1	protein_coding	chr6	157168262	159168262	chr6:158183665:G:A	0.164315	0.549126	9.50321e-09	2.71093e-05	0.000206533
intermediate_monocytes	ENSG00000122378	PRXL2A	protein_coding	chr10	79408551	81408551	chr10:80291924:CT:C	0.139024	0.553876	1.59644e-07	0.000264132	0.00161969
intermediate_monocytes	ENSG00000122386	ZNF205	protein_coding	chr16	2112586	4112586	chr16:3144656:G:C	0.227589	0.705484	5.81852e-12	2.81985e-08	3.69061e-07
intermediate_monocytes	ENSG00000122390	NAA60	protein_coding	chr16	2443680	4443680	chr16:3488873:G:C	0.169873	0.663697	5.06346e-09	1.34445e-05	0.000108259
intermediate_monocytes	ENSG00000122507	BBS9	protein_coding	chr7	32129564	34129564	chr7:33113650:G:A	0.105771	0.502478	5.91769e-06	0.00603571	0.0252996
intermediate_monocytes	ENSG00000122547	EEPD1	protein_coding	chr7	35153254	37153254	chr7:36565697:T:C	0.109164	0.692707	4.11101e-06	0.00490452	0.0211277
intermediate_monocytes	ENSG00000122557	HERPUD2	protein_coding	chr7	34695135	36695135	chr7:35694919:C:G	0.203134	0.639759	1.08089e-10	3.85757e-07	4.17099e-06
intermediate_monocytes	ENSG00000122644	ARL4A	protein_coding	chr7	11687633	13687633	chr7:12714983:A:AT	0.104839	-0.525798	6.53936e-06	0.0102134	0.0390753
intermediate_monocytes	ENSG00000122674	CCZ1	protein_coding	chr7	4898733	6898733	chr7:5995187:A:G	0.157276	-0.594838	2.09862e-08	7.32654e-05	0.000510293
intermediate_monocytes	ENSG00000122692	SMU1	protein_coding	chr9	32076674	34076674	chr9:33072219:T:C	0.270614	-0.780405	2.74655e-14	3.41458e-10	5.97649e-09
intermediate_monocytes	ENSG00000122696	SLC25A51	protein_coding	chr9	36904127	38904127	chr9:37743617:A:C	0.123583	0.573502	8.65222e-07	0.00126632	0.00650895
intermediate_monocytes	ENSG00000122741	DCAF10	protein_coding	chr9	36800797	38800797	chr9:37753079:G:A	0.235572	0.822631	2.20077e-12	1.54183e-08	2.10267e-07
intermediate_monocytes	ENSG00000122862	SRGN	protein_coding	chr10	68088103	70088103	chr10:69048112:C:T	0.109741	0.629741	3.86397e-06	0.00565572	0.0239125
intermediate_monocytes	ENSG00000122873	CISD1	protein_coding	chr10	57269162	59269162	chr10:58214983:C:T	0.145707	-0.645801	7.62532e-08	7.79622e-05	0.000539152
intermediate_monocytes	ENSG00000122884	P4HA1	protein_coding	chr10	72096866	74096866	chr10:73232219:G:GA	0.0880442	0.845074	3.91436e-05	0.00668429	0.0275327
intermediate_monocytes	ENSG00000122971	ACADS	protein_coding	chr12	119725826	121725826	chr12:120663261:GTTAT:G	0.12584	0.534671	6.76826e-07	0.000767805	0.00418188
intermediate_monocytes	ENSG00000123146	ADGRE5	protein_coding	chr19	13381444	15381444	chr19:14381453:T:C	0.165177	-0.655517	8.62102e-09	2.68763e-05	0.000205114
intermediate_monocytes	ENSG00000123213	NLN	protein_coding	chr5	64722205	66722205	chr5:65742548:C:A	0.134218	0.593765	2.70812e-07	0.000299618	0.00180946
intermediate_monocytes	ENSG00000123219	CENPK	protein_coding	chr5	64563168	66563168	chr5:65659934:G:A	0.168291	0.608884	6.05916e-09	1.39375e-05	0.000111608
intermediate_monocytes	ENSG00000123240	OPTN	protein_coding	chr10	12100163	14100163	chr10:13118035:G:A	0.252219	-0.790111	2.8096e-13	3.35658e-09	5.07476e-08
intermediate_monocytes	ENSG00000123268	ATF1	protein_coding	chr12	49764101	51764101	chr12:50787916:T:C	0.2125	-0.689712	3.5649e-11	7.45787e-08	9.14651e-07
intermediate_monocytes	ENSG00000123329	ARHGAP9	protein_coding	chr12	56479866	58479866	chr12:57476372:A:C	0.167077	-0.61669	6.95297e-09	1.0349e-05	8.62639e-05
intermediate_monocytes	ENSG00000123405	NFE2	protein_coding	chr12	53301015	55301015	chr12:54292096:C:T	0.131717	-0.962958	3.56236e-07	0.000430951	0.00250928
intermediate_monocytes	ENSG00000123427	EEF1AKMT3	protein_coding	chr12	56772614	58772614	chr12:57810647:T:TA	0.208745	0.666253	5.56959e-11	1.41346e-07	1.63732e-06
intermediate_monocytes	ENSG00000123552	USP45	protein_coding	chr6	98515423	100515423	chr6:99569280:T:C	0.117439	-0.565688	1.68448e-06	0.00190716	0.00933766
intermediate_monocytes	ENSG00000123685	BATF3	protein_coding	chr1	211699840	213699840	chr1:212699754:T:C	0.255825	-0.917284	1.78873e-13	1.55341e-09	2.49026e-08
intermediate_monocytes	ENSG00000123689	G0S2	protein_coding	chr1	208675412	210675412	chr1:209954782:T:C	0.108349	0.473664	4.48741e-06	0.00533109	0.0227152
intermediate_monocytes	ENSG00000123728	RAP2C	protein_coding	chrX	131219447	133219447	chrX:132440623:A:AT	0.255629	-0.84786	1.83312e-13	7.06917e-10	1.19439e-08
intermediate_monocytes	ENSG00000123737	EXOSC9	protein_coding	chr4	120801323	122801323	chr4:121801213:G:A	0.192935	0.652032	3.56893e-10	1.05653e-06	1.08485e-05
intermediate_monocytes	ENSG00000123933	MXD4	protein_coding	chr4	1262109	3262109	chr4:2249484:G:C	0.151758	0.949951	3.89022e-08	7.67872e-05	0.000532707
intermediate_monocytes	ENSG00000124098	FAM210B	protein_coding	chr20	55358974	57358974	chr20:55698472:C:T	0.106113	-0.515194	5.70462e-06	0.00849741	0.0335494
intermediate_monocytes	ENSG00000124172	ATP5F1E	protein_coding	chr20	58032335	60032335	chr20:59471208:C:G	0.104457	-0.490654	6.81203e-06	0.00898874	0.035151
intermediate_monocytes	ENSG00000124275	MTRR	protein_coding	chr5	6869148	8869148	chr5:7870860:A:G	0.188265	-0.610983	6.13947e-10	2.0244e-06	1.94861e-05
intermediate_monocytes	ENSG00000124357	NAGK	protein_coding	chr2	70068648	72068648	chr2:71065392:T:C	0.358183	-0.850683	1.86044e-19	8.2546e-15	2.87238e-13
intermediate_monocytes	ENSG00000124422	USP22	protein_coding	chr17	20043011	22043011	chr17:20992851:C:G	0.122234	0.642868	1.0018e-06	0.000677969	0.00374846
intermediate_monocytes	ENSG00000124491	F13A1	protein_coding	chr6	5320662	7320662	chr6:6337273:C:T	0.30802	0.810757	2.03298e-16	3.86709e-12	8.85385e-11
intermediate_monocytes	ENSG00000124532	MRS2	protein_coding	chr6	23402936	25402936	chr6:24427323:G:C	0.251791	0.96012	2.96387e-13	3.06414e-09	4.6648e-08
intermediate_monocytes	ENSG00000124562	SNRPC	protein_coding	chr6	33757505	35757505	chr6:33875982:G:A	0.099835	0.446076	1.11674e-05	0.0102103	0.0390753
intermediate_monocytes	ENSG00000124570	SERPINB6	protein_coding	chr6	1971567	3971567	chr6:2951921:G:A	0.432656	0.970589	2.00333e-24	1.37956e-19	8.83012e-18
intermediate_monocytes	ENSG00000124587	PEX6	protein_coding	chr6	41979181	43979181	chr6:42954622:C:CT	0.350466	0.938282	5.64604e-19	7.82708e-15	2.7454e-13
intermediate_monocytes	ENSG00000124588	NQO2	protein_coding	chr6	1999894	3999894	chr6:3028061:A:G	0.33767	-0.947872	3.46014e-18	7.26611e-14	2.24352e-12
intermediate_monocytes	ENSG00000124713	GNMT	protein_coding	chr6	41960754	43960754	chr6:42933382:G:A	0.103595	-0.502657	7.47131e-06	0.00758308	0.0306855
intermediate_monocytes	ENSG00000124731	TREM1	protein_coding	chr6	40286682	42286682	chr6:41271906:C:T	0.117592	0.546657	1.65697e-06	0.00261285	0.0122984
intermediate_monocytes	ENSG00000124783	SSR1	protein_coding	chr6	6313199	8313199	chr6:7323507:A:G	0.130338	0.734369	4.14265e-07	0.000916645	0.00489823
intermediate_monocytes	ENSG00000124795	DEK	protein_coding	chr6	17264530	19264530	chr6:18319045:G:T	0.181266	0.587063	1.37705e-09	4.99775e-06	4.45375e-05
intermediate_monocytes	ENSG00000124813	RUNX2	protein_coding	chr6	44328330	46328330	chr6:44607659:C:CA	0.100874	0.827946	9.99413e-06	0.00809588	0.032409
intermediate_monocytes	ENSG00000125124	BBS2	protein_coding	chr16	55520024	57520024	chr16:56451959:G:A	0.241125	-0.812562	1.11278e-12	7.34544e-09	1.05076e-07
intermediate_monocytes	ENSG00000125247	TMTC4	protein_coding	chr13	99674795	101674795	chr13:100718828:T:C	0.15304	0.562124	3.37175e-08	8.49685e-05	0.000581642
intermediate_monocytes	ENSG00000125378	BMP4	protein_coding	chr14	52956825	54956825	chr14:54052580:T:C	0.146342	0.711472	7.10706e-08	0.00010349	0.000692746
intermediate_monocytes	ENSG00000125445	MRPS7	protein_coding	chr17	74261879	76261879	chr17:75265334:G:C	0.254017	-0.979971	2.24372e-13	1.84384e-09	2.92873e-08
intermediate_monocytes	ENSG00000125447	GGA3	protein_coding	chr17	74261606	76261606	chr17:75246854:A:G	0.537347	1.40715	1.27439e-32	6.36962e-27	1.43217e-24
intermediate_monocytes	ENSG00000125454	SLC25A19	protein_coding	chr17	74289433	76289433	chr17:75256645:C:T	0.118488	0.507549	1.50371e-06	0.00182094	0.00897062
intermediate_monocytes	ENSG00000125457	MIF4GD	protein_coding	chr17	74271231	76271231	chr17:75271750:G:T	0.10559	0.478216	6.03376e-06	0.00597451	0.025103
intermediate_monocytes	ENSG00000125534	PPDPF	protein_coding	chr20	62520765	64520765	chr20:63530987:T:C	0.187986	-0.72537	6.34136e-10	2.39307e-06	2.27107e-05
intermediate_monocytes	ENSG00000125611	CHCHD5	protein_coding	chr2	111584609	113584609	chr2:112586470:T:C	0.220208	-0.872325	1.41798e-11	8.41821e-08	1.02242e-06
intermediate_monocytes	ENSG00000125618	PAX8	protein_coding	chr2	112278921	114278921	chr2:113227593:C:T	0.176903	-0.637063	2.27143e-09	6.17467e-06	5.38223e-05
intermediate_monocytes	ENSG00000125810	CD93	protein_coding	chr20	22086324	24086324	chr20:23098359:C:T	0.160551	-0.881658	1.45269e-08	2.95482e-05	0.000223367
intermediate_monocytes	ENSG00000125818	PSMF1	protein_coding	chr20	118602	2118602	chr20:1135276:A:G	0.25849	0.952357	1.27949e-13	8.29533e-10	1.38555e-08
intermediate_monocytes	ENSG00000125834	STK35	protein_coding	chr20	1101827	3101827	chr20:2097098:G:C	0.206611	0.738587	7.17075e-11	3.36077e-07	3.68379e-06
intermediate_monocytes	ENSG00000125844	RRBP1	protein_coding	chr20	16682242	18682242	chr20:17688541:G:A	0.125837	-0.542232	6.77034e-07	0.00114638	0.00598009
intermediate_monocytes	ENSG00000125868	DSTN	protein_coding	chr20	16570075	18570075	chr20:17648517:G:A	0.244231	0.757471	7.58398e-13	6.33661e-09	9.16919e-08
intermediate_monocytes	ENSG00000125869	LAMP5	protein_coding	chr20	8514590	10514590	chr20:9515779:T:C	0.180666	0.802611	1.4753e-09	3.07609e-06	2.86045e-05
intermediate_monocytes	ENSG00000125871	MGME1	protein_coding	chr20	16969018	18969018	chr20:18032384:G:C	0.417983	-1.11699	2.13443e-23	2.95713e-18	1.60067e-16
intermediate_monocytes	ENSG00000125877	ITPA	protein_coding	chr20	2209498	4209498	chr20:3213247:A:C	0.186505	-0.953406	7.52619e-10	2.44108e-06	2.31413e-05
intermediate_monocytes	ENSG00000125912	NCLN	protein_coding	chr19	2185930	4185930	chr19:3207350:G:C	0.118868	-0.475559	1.44319e-06	0.00294874	0.0136739
intermediate_monocytes	ENSG00000125970	RALY	protein_coding	chr20	32993911	34993911	chr20:33974814:G:T	0.142539	1.25162	1.083e-07	0.000105124	0.000702075
intermediate_monocytes	ENSG00000125991	ERGIC3	protein_coding	chr20	34542078	36542078	chr20:35539343:A:T	0.153268	-0.72324	3.28677e-08	2.37386e-05	0.00018196
intermediate_monocytes	ENSG00000126012	KDM5C	protein_coding	chrX	52225207	54225207	chrX:53863887:C:T	0.0764201	-0.352567	0.00013375	0.0103482	0.0394621
intermediate_monocytes	ENSG00000126067	PSMB2	protein_coding	chr1	34641526	36641526	chr1:35666945:C:T	0.118107	-0.752641	1.5671e-06	0.00105162	0.00554657
intermediate_monocytes	ENSG00000126088	UROD	protein_coding	chr1	44012254	46012254	chr1:45044067:G:A	0.179724	-0.644649	1.64399e-09	3.11497e-06	2.89353e-05
intermediate_monocytes	ENSG00000126246	IGFLR1	protein_coding	chr19	34742452	36742452	chr19:35742022:T:C	0.509741	1.29391	2.70537e-30	6.57486e-25	1.01148e-22
intermediate_monocytes	ENSG00000126391	FRMD8	protein_coding	chr11	64386637	66386637	chr11:65401537:T:A	0.144468	0.756561	8.74855e-08	9.85361e-05	0.00066262
intermediate_monocytes	ENSG00000126432	PRDX5	protein_coding	chr11	63318121	65318121	chr11:64233330:C:T	0.135156	-1.04884	2.44324e-07	0.000217228	0.00135577
intermediate_monocytes	ENSG00000126581	BECN1	protein_coding	chr17	41824282	43824282	chr17:42808235:C:T	0.115758	0.743183	2.02019e-06	0.00126824	0.006515
intermediate_monocytes	ENSG00000126698	DNAJC8	protein_coding	chr1	27233029	29233029	chr1:28224939:G:A	0.164606	-0.595039	9.19605e-09	1.23629e-05	0.000100846
intermediate_monocytes	ENSG00000126790	L3HYPDH	protein_coding	chr14	58484408	60484408	chr14:59578049:G:A	0.133953	0.524387	2.78815e-07	0.000421539	0.00246102
intermediate_monocytes	ENSG00000126822	PLEKHG3	protein_coding	chr14	63704424	65704424	chr14:64698372:T:C	0.33626	1.09502	4.21617e-18	1.82426e-13	5.13115e-12
intermediate_monocytes	ENSG00000126858	RHOT1	protein_coding	chr17	31142502	33142502	chr17:32108758:A:C	0.12219	0.596656	1.00659e-06	0.00123094	0.00635691
intermediate_monocytes	ENSG00000126860	EVI2A	protein_coding	chr17	30321622	32321622	chr17:31308635:CT:C	0.179979	0.616425	1.59652e-09	3.94362e-06	3.58356e-05
intermediate_monocytes	ENSG00000126903	SLC10A3	protein_coding	chrX	153490629	155490629	chrX:154499019:T:C	0.0886353	-0.536144	3.67659e-05	0.0105464	0.0400003
intermediate_monocytes	ENSG00000127311	HELB	protein_coding	chr12	65302493	67302493	chr12:66300942:G:C	0.142912	-0.693278	1.0392e-07	0.000147763	0.000955548
intermediate_monocytes	ENSG00000127337	YEATS4	protein_coding	chr12	68359743	70359743	chr12:69364767:C:T	0.349523	-0.886949	6.46081e-19	2.95509e-14	9.49193e-13
intermediate_monocytes	ENSG00000127399	LRRC61	protein_coding	chr7	149323355	151323355	chr7:150330195:C:A	0.132522	0.624158	3.26155e-07	0.0004724	0.00271102
intermediate_monocytes	ENSG00000127418	FGFRL1	protein_coding	chr4	11626	2011626	chr4:1013447:C:T	0.0996669	0.733518	1.13696e-05	0.0107312	0.0405434
intermediate_monocytes	ENSG00000127507	ADGRE2	protein_coding	chr19	13778560	15778560	chr19:14767135:A:G	0.213031	-0.802771	3.34664e-11	1.36129e-07	1.58107e-06
intermediate_monocytes	ENSG00000127530	OR7C1	protein_coding	chr19	13835285	15835285	chr19:14784018:G:T	0.176106	-0.8111	2.48821e-09	7.78633e-06	6.66125e-05
intermediate_monocytes	ENSG00000127603	MACF1	protein_coding	chr1	38204695	40204695	chr1:39208916:A:G	0.23809	-0.754042	1.6163e-12	1.04799e-08	1.46101e-07
intermediate_monocytes	ENSG00000127616	SMARCA4	protein_coding	chr19	9961030	11961030	chr19:10994932:T:C	0.204049	0.679821	9.70346e-11	3.38468e-07	3.70537e-06
intermediate_monocytes	ENSG00000127838	PNKD	protein_coding	chr2	217270519	219270519	chr2:218324115:C:T	0.395956	0.895529	6.68235e-22	2.09811e-17	1.01647e-15
intermediate_monocytes	ENSG00000127884	ECHS1	protein_coding	chr10	132373354	134373354	chr10:133373302:A:G	0.116172	-0.629311	1.93191e-06	0.00178976	0.00886484
intermediate_monocytes	ENSG00000127946	HIP1	protein_coding	chr7	74738941	76738941	chr7:75625897:C:T	0.248119	-0.748829	4.68266e-13	3.26931e-09	4.95136e-08
intermediate_monocytes	ENSG00000127952	STYXL1	protein_coding	chr7	75048000	77048000	chr7:76000460:T:C	0.316386	-1.34276	6.55434e-17	2.55967e-12	6.01758e-11
intermediate_monocytes	ENSG00000128283	CDC42EP1	protein_coding	chr22	36560480	38560480	chr22:37561698:TG:T	0.127134	0.529488	5.87754e-07	0.00105708	0.00555723
intermediate_monocytes	ENSG00000128335	APOL2	protein_coding	chr22	35239527	37239527	chr22:36229381:TA:T	0.447309	1.09486	1.775e-25	2.19796e-20	1.64733e-18
intermediate_monocytes	ENSG00000128383	APOBEC3A	protein_coding	chr22	37957609	39957609	chr22:38962032:A:C	0.10404	-1.00775	7.12382e-06	0.00656008	0.0271088
intermediate_monocytes	ENSG00000128585	MKLN1	protein_coding	chr7	130327876	132327876	chr7:131493567:T:C	0.157511	0.57317	2.04398e-08	5.05642e-05	0.000361364
intermediate_monocytes	ENSG00000128595	CALU	protein_coding	chr7	127739359	129739359	chr7:128733774:T:C	0.107195	-0.468373	5.07953e-06	0.00494035	0.0212673
intermediate_monocytes	ENSG00000128604	IRF5	protein_coding	chr7	127937927	129937927	chr7:129103070:C:T	0.110173	0.749414	3.68842e-06	0.00368061	0.0164888
intermediate_monocytes	ENSG00000128708	HAT1	protein_coding	chr2	170922461	172922461	chr2:171869471:C:T	0.114935	-0.548682	2.20805e-06	0.00281269	0.0131193
intermediate_monocytes	ENSG00000128805	ARHGAP22	protein_coding	chr10	47605073	49605073	chr10:48558586:C:T	0.115682	-0.478474	2.03697e-06	0.00179787	0.00889102
intermediate_monocytes	ENSG00000128815	WDFY4	protein_coding	chr10	47684873	49684873	chr10:48725929:T:C	0.145267	1.18657	8.00658e-08	0.000118232	0.000783058
intermediate_monocytes	ENSG00000128829	EIF2AK4	protein_coding	chr15	38934115	40934115	chr15:40036091:A:G	0.251064	0.794965	3.24536e-13	3.07952e-09	4.68009e-08
intermediate_monocytes	ENSG00000128891	CCDC32	protein_coding	chr15	39565042	41565042	chr15:40581882:A:G	0.211358	-0.651404	4.08357e-11	1.43368e-07	1.65637e-06
intermediate_monocytes	ENSG00000128928	IVD	protein_coding	chr15	39405795	41405795	chr15:40436611:C:T	0.111585	-0.804386	3.16838e-06	0.00273379	0.0127921
intermediate_monocytes	ENSG00000128944	KNSTRN	protein_coding	chr15	39382721	41382721	chr15:40353692:G:A	0.25247	1.49864	2.72266e-13	1.59831e-09	2.55757e-08
intermediate_monocytes	ENSG00000129055	ANAPC13	protein_coding	chr3	133485985	135485985	chr3:134475297:CAT:C	0.35441	0.936439	3.20655e-19	9.02221e-15	3.11477e-13
intermediate_monocytes	ENSG00000129103	SUMF2	protein_coding	chr7	55064286	57064286	chr7:56082246:G:A	0.18921	-1.08396	5.50219e-10	1.69403e-06	1.66534e-05
intermediate_monocytes	ENSG00000129128	SPCS3	protein_coding	chr4	175319966	177319966	chr4:176335786:C:T	0.208027	-0.842138	6.06368e-11	2.41247e-07	2.70868e-06
intermediate_monocytes	ENSG00000129347	KRI1	protein_coding	chr19	9566010	11566010	chr19:10571571:A:G	0.166973	0.657269	7.03542e-09	1.71265e-05	0.000135176
intermediate_monocytes	ENSG00000129351	ILF3	protein_coding	chr19	9654261	11654261	chr19:10162129:G:A	0.113837	0.831794	2.48571e-06	0.00288324	0.0134198
intermediate_monocytes	ENSG00000129353	SLC44A2	protein_coding	chr19	9625553	11625553	chr19:10575963:C:T	0.269122	-1.2553	3.32318e-14	4.11238e-10	7.14083e-09
intermediate_monocytes	ENSG00000129680	MAP7D3	protein_coding	chrX	135251400	137251400	chrX:136217699:C:A	0.091369	-0.364847	2.75077e-05	0.00760989	0.0307514
intermediate_monocytes	ENSG00000130150	MOSPD2	protein_coding	chrX	13873421	15873421	chrX:14893907:C:T	0.130868	-0.457368	3.90925e-07	0.000273992	0.00166848
intermediate_monocytes	ENSG00000130202	NECTIN2	protein_coding	chr19	43846297	45846297	chr19:44869702:C:T	0.235039	0.761901	2.34913e-12	1.39461e-08	1.91381e-07
intermediate_monocytes	ENSG00000130309	COLGALT1	protein_coding	chr19	16555649	18555649	chr19:17530582:G:A	0.104754	0.556446	6.59876e-06	0.00983099	0.03791
intermediate_monocytes	ENSG00000130312	MRPL34	protein_coding	chr19	16305872	18305872	chr19:17307502:G:A	0.29893	0.7665	6.853e-16	7.87093e-12	1.72549e-10
intermediate_monocytes	ENSG00000130338	TULP4	protein_coding	chr6	157312465	159312465	chr6:158229646:G:C	0.171881	-0.781886	4.02936e-09	1.24401e-05	0.000101287
intermediate_monocytes	ENSG00000130348	QRSL1	protein_coding	chr6	105629578	107629578	chr6:106629627:G:A	0.10108	-0.453688	9.77666e-06	0.0116385	0.0434656
intermediate_monocytes	ENSG00000130517	PGPEP1	protein_coding	chr19	17340598	19340598	chr19:18364937:TGGCGCGGGGGGCTCAAAACGGG:T	0.215744	0.789084	2.42083e-11	1.23544e-07	1.44447e-06
intermediate_monocytes	ENSG00000130544	ZNF557	protein_coding	chr19	6069703	8069703	chr19:7076894:C:T	0.103543	0.510083	7.51271e-06	0.0122046	0.0451376
intermediate_monocytes	ENSG00000130558	OLFM1	protein_coding	chr9	134087668	136087668	chr9:134956174:C:T	0.183625	0.627551	1.04952e-09	3.96885e-06	3.60275e-05
intermediate_monocytes	ENSG00000130589	HELZ2	protein_coding	chr20	62572455	64572455	chr20:63580128:CAAT:C	0.142125	-0.674873	1.13375e-07	0.000284318	0.00172537
intermediate_monocytes	ENSG00000130592	LSP1	protein_coding	chr11	853084	2853084	chr11:1852991:C:T	0.529862	1.03838	5.61751e-32	6.39556e-26	1.21918e-23
intermediate_monocytes	ENSG00000130598	TNNI2	protein_coding	chr11	838981	2838981	chr11:1851562:G:A	0.162991	0.7039	1.1035e-08	3.47002e-05	0.000258525
intermediate_monocytes	ENSG00000130726	TRIM28	protein_coding	chr19	57544064	59544064	chr19:58175624:A:G	0.0970927	-0.856981	1.49622e-05	0.00785903	0.0316016
intermediate_monocytes	ENSG00000130741	EIF2S3	protein_coding	chrX	23054956	25054956	chrX:24048447:C:T	0.118524	-0.555957	1.49791e-06	0.00138192	0.00702083
intermediate_monocytes	ENSG00000130775	THEMIS2	protein_coding	chr1	26872544	28872544	chr1:27882794:A:G	0.350624	-0.836116	5.52048e-19	1.25294e-14	4.22575e-13
intermediate_monocytes	ENSG00000131018	SYNE1	protein_coding	chr6	151637362	153637362	chr6:152304828:G:A	0.108425	-0.626056	4.45084e-06	0.00551007	0.0233756
intermediate_monocytes	ENSG00000131067	GGT7	protein_coding	chr20	33872856	35872856	chr20:34701343:A:G	0.0962401	0.446944	1.63851e-05	0.00592903	0.0249359
intermediate_monocytes	ENSG00000131153	GINS2	protein_coding	chr16	84688954	86688954	chr16:85678499:C:T	0.183856	0.669233	1.02191e-09	6.58633e-06	5.69015e-05
intermediate_monocytes	ENSG00000131165	CHMP1A	protein_coding	chr16	88657708	90657708	chr16:89615717:C:G	0.141703	0.551293	1.18779e-07	0.00028674	0.00173887
intermediate_monocytes	ENSG00000131171	SH3BGRL	protein_coding	chrX	80202102	82202102	chrX:81504875:T:A	0.220188	0.594893	1.42143e-11	2.92285e-08	3.81971e-07
intermediate_monocytes	ENSG00000131196	NFATC1	protein_coding	chr18	78395930	80395930	chr18:79396537:C:G	0.297098	-0.851904	8.73932e-16	1.4827e-11	3.12541e-10
intermediate_monocytes	ENSG00000131238	PPT1	protein_coding	chr1	39097252	41097252	chr1:40095799:C:T	0.33298	1.28833	6.66688e-18	1.19053e-13	3.56303e-12
intermediate_monocytes	ENSG00000131242	RAB11FIP4	protein_coding	chr17	30391675	32391675	chr17:31494594:C:G	0.100706	-0.874462	1.01756e-05	0.00741528	0.0300898
intermediate_monocytes	ENSG00000131355	ADGRE3	protein_coding	chr19	13674844	15674844	chr19:14617861:T:C	0.226298	-0.714781	6.80333e-12	2.97848e-08	3.88084e-07
intermediate_monocytes	ENSG00000131370	SH3BP5	protein_coding	chr3	14332586	16332586	chr3:15239519:G:A	0.110952	0.504042	3.39205e-06	0.00479393	0.0207184
intermediate_monocytes	ENSG00000131389	SLC6A6	protein_coding	chr3	13402606	15402606	chr3:14486576:TC:T	0.121974	0.741069	1.03047e-06	0.00179617	0.00888854
intermediate_monocytes	ENSG00000131401	NAPSB	transcribed_unprocessed_pseudogene	chr19	49344761	51344761	chr19:50342447:G:A	0.654183	-1.28999	2.7149e-44	8.97079e-38	2.36185e-34
intermediate_monocytes	ENSG00000131634	TMEM204	protein_coding	chr16	533666	2533666	chr16:1533633:T:C	0.445771	1.37548	2.29583e-25	7.58561e-20	5.03922e-18
intermediate_monocytes	ENSG00000131748	STARD3	protein_coding	chr17	38637144	40637144	chr17:39585729:T:C	0.118408	-0.561316	1.51681e-06	0.00122439	0.00633427
intermediate_monocytes	ENSG00000131849	ZNF132	protein_coding	chr19	57440153	59440153	chr19:57651048:G:T	0.0975162	-0.982455	1.43018e-05	0.00897793	0.0351302
intermediate_monocytes	ENSG00000131873	CHSY1	protein_coding	chr15	100252048	102252048	chr15:101247944:T:A	0.155513	0.699457	2.55708e-08	5.47292e-05	0.000388596
intermediate_monocytes	ENSG00000131944	FAAP24	protein_coding	chr19	31972242	33972242	chr19:32925895:G:C	0.101973	0.512321	8.88649e-06	0.011894	0.0442314
intermediate_monocytes	ENSG00000131979	GCH1	protein_coding	chr14	53902826	55902826	chr14:54914944:T:C	0.217868	0.738401	1.8776e-11	7.7273e-08	9.45051e-07
intermediate_monocytes	ENSG00000132256	TRIM5	protein_coding	chr11	4685074	6685074	chr11:5667915:C:G	0.255231	-1.37518	1.92696e-13	1.47088e-09	2.36228e-08
intermediate_monocytes	ENSG00000132305	IMMT	protein_coding	chr2	85195462	87195462	chr2:86229537:G:C	0.181427	-0.581653	1.35171e-09	3.6691e-06	3.36197e-05
intermediate_monocytes	ENSG00000132359	RAP1GAP2	protein_coding	chr17	1796438	3796438	chr17:3035239:T:C	0.331984	1.2228	7.65897e-18	1.4833e-13	4.2786e-12
intermediate_monocytes	ENSG00000132376	INPP5K	protein_coding	chr17	516612	2516612	chr17:1508554:A:C	0.148562	0.624744	5.55362e-08	0.000160367	0.00102871
intermediate_monocytes	ENSG00000132406	TMEM128	protein_coding	chr4	3248223	5248223	chr4:4228942:A:T	0.141338	0.609742	1.23666e-07	0.000299198	0.00180816
intermediate_monocytes	ENSG00000132507	EIF5A	protein_coding	chr17	6307628	8307628	chr17:7304878:C:T	0.546951	-1.03866	1.83391e-33	1.43372e-27	3.6977e-25
intermediate_monocytes	ENSG00000132530	XAF1	protein_coding	chr17	5756046	7756046	chr17:6757661:T:C	0.156741	0.623832	2.22844e-08	5.76051e-05	0.000407039
intermediate_monocytes	ENSG00000132600	PRMT7	protein_coding	chr16	67311019	69311019	chr16:68330455:C:G	0.169149	0.856353	5.49728e-09	9.39867e-06	7.87919e-05
intermediate_monocytes	ENSG00000132681	ATP1A4	protein_coding	chr1	159151603	161151603	chr1:160166418:G:A	0.412149	-1.03941	5.37912e-23	1.83814e-18	1.03324e-16
intermediate_monocytes	ENSG00000132740	IGHMBP2	protein_coding	chr11	67903891	69903891	chr11:68903636:A:G	0.171899	0.631627	4.02131e-09	1.10512e-05	9.15947e-05
intermediate_monocytes	ENSG00000132773	TOE1	protein_coding	chr1	44340170	46340170	chr1:44763891:A:G	0.119217	-0.493139	1.3896e-06	0.0010081	0.00533492
intermediate_monocytes	ENSG00000132823	OSER1	protein_coding	chr20	43210771	45210771	chr20:44197915:C:A	0.29294	0.75474	1.5137e-15	1.73604e-11	3.6074e-10
intermediate_monocytes	ENSG00000132842	AP3B1	protein_coding	chr5	77294698	79294698	chr5:78084899:G:T	0.109025	0.509594	4.173e-06	0.00443935	0.0194642
intermediate_monocytes	ENSG00000132881	CPLANE2	protein_coding	chr1	15237183	17237183	chr1:16237140:A:G	0.114661	-0.522476	2.27437e-06	0.00207699	0.0100569
intermediate_monocytes	ENSG00000133055	MYBPH	protein_coding	chr1	202175826	204175826	chr1:203116087:G:C	0.135408	0.562954	2.37649e-07	0.000359345	0.0021291
intermediate_monocytes	ENSG00000133103	COG6	protein_coding	chr13	38655662	40655662	chr13:39642554:C:T	0.146889	-0.626168	6.68816e-08	0.000128389	0.000847767
intermediate_monocytes	ENSG00000133104	SPART	protein_coding	chr13	35346394	37346394	chr13:36308851:G:GT	0.162839	0.632583	1.12254e-08	2.28121e-05	0.000175318
intermediate_monocytes	ENSG00000133106	EPSTI1	protein_coding	chr13	41992241	43992241	chr13:42992237:A:C	0.207946	-0.69109	6.12228e-11	2.64068e-07	2.9498e-06
intermediate_monocytes	ENSG00000133195	SLC39A11	protein_coding	chr17	72092688	74092688	chr17:72641859:T:C	0.118133	-0.489855	1.56265e-06	0.00326461	0.014887
intermediate_monocytes	ENSG00000133246	PRAM1	protein_coding	chr19	7502640	9502640	chr19:8499639:T:G	0.205898	-0.728288	7.80108e-11	3.33324e-07	3.65819e-06
intermediate_monocytes	ENSG00000133265	HSPBP1	protein_coding	chr19	54280110	56280110	chr19:55261587:T:G	0.542856	1.05145	4.21206e-33	2.31156e-27	5.63053e-25
intermediate_monocytes	ENSG00000133313	CNDP2	protein_coding	chr18	73496363	75496363	chr18:74506035:GC:G	0.321007	-1.11044	3.48716e-17	6.16206e-13	1.54385e-11
intermediate_monocytes	ENSG00000133317	LGALS12	protein_coding	chr11	62506084	64506084	chr11:63508091:C:T	0.16506	0.637498	8.73546e-09	1.4076e-05	0.000112415
intermediate_monocytes	ENSG00000133318	RTN3	protein_coding	chr11	62681500	64681500	chr11:63781752:A:C	0.128143	0.678201	5.26497e-07	0.000524177	0.00297122
intermediate_monocytes	ENSG00000133392	MYH11	protein_coding	chr16	14857028	16857028	chr16:15727006:C:T	0.29236	0.916927	1.63385e-15	2.65713e-11	5.34408e-10
intermediate_monocytes	ENSG00000133561	GIMAP6	protein_coding	chr7	149632385	151632385	chr7:150634689:C:T	0.222556	-0.821296	1.06899e-11	4.62396e-08	5.84253e-07
intermediate_monocytes	ENSG00000133574	GIMAP4	protein_coding	chr7	149567390	151567390	chr7:150556942:A:C	0.236904	1.5832	1.86947e-12	8.5977e-09	1.21995e-07
intermediate_monocytes	ENSG00000133619	KRBA1	protein_coding	chr7	148714951	150714951	chr7:149724119:A:G	0.143503	0.564272	9.73428e-08	0.000132857	0.00087267
intermediate_monocytes	ENSG00000133624	ZNF767P	transcribed_unprocessed_pseudogene	chr7	148624694	150624694	chr7:149478822:C:T	0.116868	-0.50878	1.79179e-06	0.00184554	0.00907651
intermediate_monocytes	ENSG00000133678	TMEM254	protein_coding	chr10	79078665	81078665	chr10:80007581:C:G	0.123654	0.767579	8.58521e-07	0.00127446	0.00654312
intermediate_monocytes	ENSG00000133687	TMTC1	protein_coding	chr12	28783942	30783942	chr12:29767681:G:A	0.294915	0.821535	1.16658e-15	1.45638e-11	3.08476e-10
intermediate_monocytes	ENSG00000133706	LARS1	protein_coding	chr5	145182650	147182650	chr5:146196362:C:CA	0.184845	0.675962	9.11767e-10	1.6647e-06	1.63834e-05
intermediate_monocytes	ENSG00000133731	IMPA1	protein_coding	chr8	80686325	82686325	chr8:81671536:G:T	0.254832	-0.830569	2.02587e-13	1.12488e-09	1.84719e-08
intermediate_monocytes	ENSG00000133835	HSD17B4	protein_coding	chr5	118452497	120452497	chr5:119452501:C:G	0.196508	-0.612298	2.35216e-10	1.11535e-06	1.14124e-05
intermediate_monocytes	ENSG00000134014	ELP3	protein_coding	chr8	27093139	29093139	chr8:28138205:T:G	0.134023	0.575444	2.76669e-07	0.000338856	0.00201999
intermediate_monocytes	ENSG00000134028	ADAMDEC1	protein_coding	chr8	23384285	25384285	chr8:24367964:T:A	0.142268	0.513708	1.11594e-07	0.000178491	0.00113091
intermediate_monocytes	ENSG00000134046	MBD2	protein_coding	chr18	53224669	55224669	chr18:54241024:C:T	0.114292	-0.72246	2.36657e-06	0.00197826	0.00963735
intermediate_monocytes	ENSG00000134049	IER3IP1	protein_coding	chr18	46176364	48176364	chr18:46768888:CCAA:C	0.112918	0.753047	2.74476e-06	0.0033586	0.0152645
intermediate_monocytes	ENSG00000134061	CD180	protein_coding	chr5	66196799	68196799	chr5:67180783:G:A	0.100361	-0.54998	1.05573e-05	0.0107885	0.0407072
intermediate_monocytes	ENSG00000134184	GSTM1	protein_coding	chr1	108687817	110687817	chr1:109753609:C:G	0.217522	1.10074	1.95705e-11	8.35793e-08	1.01651e-06
intermediate_monocytes	ENSG00000134202	GSTM3	protein_coding	chr1	108741038	110741038	chr1:109720464:C:A	0.12675	0.574064	6.12875e-07	0.000955316	0.00509242
intermediate_monocytes	ENSG00000134243	SORT1	protein_coding	chr1	108397918	110397918	chr1:109388230:C:T	0.132071	-0.565013	3.42667e-07	0.000462338	0.00266199
intermediate_monocytes	ENSG00000134256	CD101	protein_coding	chr1	116001760	118001760	chr1:117001562:A:G	0.369195	-0.944746	3.73026e-20	7.14181e-16	2.91284e-14
intermediate_monocytes	ENSG00000134283	PPHLN1	protein_coding	chr12	41326167	43326167	chr12:42010588:C:T	0.0973797	-0.455528	1.45114e-05	0.0130774	0.047662
intermediate_monocytes	ENSG00000134287	ARF3	protein_coding	chr12	47957487	49957487	chr12:48759725:G:A	0.10157	-0.789962	9.27784e-06	0.00614507	0.0256599
intermediate_monocytes	ENSG00000134308	YWHAQ	protein_coding	chr2	8630997	10630997	chr2:9631491:T:C	0.407338	-0.951269	1.14521e-22	6.98119e-18	3.57997e-16
intermediate_monocytes	ENSG00000134333	LDHA	protein_coding	chr11	17394563	19394563	chr11:18411721:C:T	0.0995365	0.570183	1.15291e-05	0.012794	0.0468824
intermediate_monocytes	ENSG00000134352	IL6ST	protein_coding	chr5	54994963	56994963	chr5:56159818:G:C	0.111248	0.633701	3.28571e-06	0.00346396	0.0156649
intermediate_monocytes	ENSG00000134574	DDB2	protein_coding	chr11	46214974	48214974	chr11:47227912:G:C	0.102588	0.653867	8.32082e-06	0.00308837	0.0142012
intermediate_monocytes	ENSG00000134575	ACP2	protein_coding	chr11	46248814	48248814	chr11:47259211:G:A	0.140295	-0.81913	1.38755e-07	0.000121882	0.000806622
intermediate_monocytes	ENSG00000134697	GNL2	protein_coding	chr1	36595937	38595937	chr1:37593092:T:C	0.168511	0.557083	5.91015e-09	1.13464e-05	9.39526e-05
intermediate_monocytes	ENSG00000134759	ELP2	protein_coding	chr18	35129899	37129899	chr18:36145968:G:A	0.595285	1.07553	5.46649e-38	7.24153e-32	4.01461e-29
intermediate_monocytes	ENSG00000134779	TPGS2	protein_coding	chr18	35829002	37829002	chr18:36781799:G:C	0.308307	-0.940044	1.95622e-16	3.79222e-12	8.70516e-11
intermediate_monocytes	ENSG00000134824	FADS2	protein_coding	chr11	60828300	62828300	chr11:61828092:C:T	0.465948	1.38281	7.40986e-27	1.87486e-21	1.88971e-19
intermediate_monocytes	ENSG00000134852	CLOCK	protein_coding	chr4	54546909	56546909	chr4:55659669:G:A	0.118416	-0.659362	1.51561e-06	0.0019776	0.00963735
intermediate_monocytes	ENSG00000134905	CARS2	protein_coding	chr13	109706116	111706116	chr13:110660864:T:C	0.292984	-0.92813	1.50511e-15	2.3631e-11	4.77462e-10
intermediate_monocytes	ENSG00000134910	STT3A	protein_coding	chr11	124592852	126592852	chr11:125634661:A:AG	0.181256	-0.650891	1.37862e-09	4.1142e-06	3.72313e-05
intermediate_monocytes	ENSG00000134982	APC	protein_coding	chr5	111737885	113737885	chr5:112823865:A:G	0.0998734	-0.460398	1.11217e-05	0.00983769	0.0379191
intermediate_monocytes	ENSG00000134996	OSTF1	protein_coding	chr9	74088514	76088514	chr9:75140553:C:T	0.458753	-0.979992	2.5576e-26	3.13698e-21	2.99595e-19
intermediate_monocytes	ENSG00000135002	RFK	protein_coding	chr9	75394426	77394426	chr9:76393728:G:T	0.179454	0.7039	1.69562e-09	5.63851e-06	4.97422e-05
intermediate_monocytes	ENSG00000135046	ANXA1	protein_coding	chr9	72151865	74151865	chr9:73253708:G:A	0.236511	0.700511	1.96162e-12	9.71049e-09	1.36459e-07
intermediate_monocytes	ENSG00000135047	CTSL	protein_coding	chr9	86726119	88726119	chr9:87840377:T:G	0.171711	1.03628	4.10804e-09	8.73669e-06	7.38779e-05
intermediate_monocytes	ENSG00000135052	GOLM1	protein_coding	chr9	85099558	87099558	chr9:86077134:C:A	0.167728	0.706696	6.45827e-09	1.19806e-05	9.80925e-05
intermediate_monocytes	ENSG00000135124	P2RX4	protein_coding	chr12	120210129	122210129	chr12:121232261:C:T	0.145776	0.617804	7.56705e-08	0.000101601	0.000681662
intermediate_monocytes	ENSG00000135218	CD36	protein_coding	chr7	79638642	81638642	chr7:80674446:T:G	0.114529	-0.777178	2.30701e-06	0.00229401	0.0109804
intermediate_monocytes	ENSG00000135404	CD63	protein_coding	chr12	54729009	56729009	chr12:55624546:C:A	0.15022	-0.817943	4.61806e-08	5.3665e-05	0.000381968
intermediate_monocytes	ENSG00000135452	TSPAN31	protein_coding	chr12	56745039	58745039	chr12:57818745:G:A	0.106212	-0.475106	5.64433e-06	0.00397089	0.017595
intermediate_monocytes	ENSG00000135480	KRT7	protein_coding	chr12	51233243	53233243	chr12:52212386:A:C	0.109359	-0.595506	4.02607e-06	0.00460026	0.0200394
intermediate_monocytes	ENSG00000135541	AHI1	protein_coding	chr6	134497740	136497740	chr6:135497759:C:A	0.211764	-0.681829	3.89152e-11	6.46731e-08	7.98752e-07
intermediate_monocytes	ENSG00000135549	PKIB	protein_coding	chr6	121610405	123610405	chr6:122689560:G:A	0.179601	-0.752596	1.66739e-09	3.90499e-06	3.56074e-05
intermediate_monocytes	ENSG00000135587	SMPD2	protein_coding	chr6	108440724	110440724	chr6:109340338:G:C	0.145591	0.607886	7.72405e-08	8.58168e-05	0.00058699
intermediate_monocytes	ENSG00000135597	REPS1	protein_coding	chr6	137988253	139988253	chr6:138968878:T:C	0.15312	1.17745	3.34165e-08	7.18964e-05	0.000502354
intermediate_monocytes	ENSG00000135604	STX11	protein_coding	chr6	143150517	145150517	chr6:144172043:A:G	0.102227	1.00991	8.6488e-06	0.00815334	0.0325574
intermediate_monocytes	ENSG00000135617	PRADC1	protein_coding	chr2	72233239	74233239	chr2:73197891:C:T	0.228539	0.656535	5.18567e-12	1.5123e-08	2.06884e-07
intermediate_monocytes	ENSG00000135636	DYSF	protein_coding	chr2	70466699	72466699	chr2:71451402:T:C	0.204707	-1.07556	8.97941e-11	3.28729e-07	3.61228e-06
intermediate_monocytes	ENSG00000135698	MPHOSPH6	protein_coding	chr16	81170224	83170224	chr16:82170181:C:G	0.231474	-0.709141	3.62956e-12	3.34592e-08	4.32745e-07
intermediate_monocytes	ENSG00000135709	KIAA0513	protein_coding	chr16	84027795	86027795	chr16:85084888:T:G	0.37374	-0.905291	1.90659e-20	1.01792e-15	4.02075e-14
intermediate_monocytes	ENSG00000135776	ABCB10	protein_coding	chr1	228558707	230558707	chr1:229528797:C:G	0.215772	0.777666	2.41285e-11	8.84497e-08	1.06833e-06
intermediate_monocytes	ENSG00000135778	NTPCR	protein_coding	chr1	231950611	233950611	chr1:232978862:C:T	0.271988	-1.01026	2.30326e-14	2.21214e-10	3.9427e-09
intermediate_monocytes	ENSG00000135821	GLUL	protein_coding	chr1	181391790	183391790	chr1:182145656:T:TAC	0.126264	-0.499686	6.46217e-07	0.000741987	0.00405638
intermediate_monocytes	ENSG00000135951	TSGA10	protein_coding	chr2	98154942	100154942	chr2:99249085:G:A	0.138507	0.552579	1.68994e-07	0.000154453	0.000994411
intermediate_monocytes	ENSG00000135968	GCC2	protein_coding	chr2	107449206	109449206	chr2:108432164:T:C	0.390283	0.893128	1.59023e-21	7.40847e-17	3.36603e-15
intermediate_monocytes	ENSG00000135976	ANKRD36	protein_coding	chr2	96113153	98113153	chr2:97007633:CGTTT:C	0.098082	0.944391	1.34645e-05	0.0035801	0.0160746
intermediate_monocytes	ENSG00000136003	ISCU	protein_coding	chr12	107562596	109562596	chr12:108555507:C:T	0.253413	-1.02308	2.41998e-13	1.84696e-09	2.92873e-08
intermediate_monocytes	ENSG00000136044	APPL2	protein_coding	chr12	104236174	106236174	chr12:105235461:A:G	0.121057	0.48342	1.13829e-06	0.00182509	0.00898601
intermediate_monocytes	ENSG00000136068	FLNB	protein_coding	chr3	57008422	59008422	chr3:57866273:AAAAAG:A	0.13425	-0.546367	2.69877e-07	0.000334201	0.00199495
intermediate_monocytes	ENSG00000136098	NEK3	protein_coding	chr13	51159597	53159597	chr13:52143914:CT:C	0.160798	-0.608958	1.41281e-08	2.67502e-05	0.00020433
intermediate_monocytes	ENSG00000136104	RNASEH2B	protein_coding	chr13	49909791	51909791	chr13:50896196:A:G	0.175781	-0.727901	2.58259e-09	6.16193e-06	5.37647e-05
intermediate_monocytes	ENSG00000136108	CKAP2	protein_coding	chr13	51455478	53455478	chr13:52466687:A:G	0.268034	-0.708749	3.81788e-14	3.38057e-10	5.9288e-09
intermediate_monocytes	ENSG00000136122	BORA	protein_coding	chr13	71727923	73727923	chr13:72925635:G:A	0.112467	-1.07705	2.88145e-06	0.00350859	0.0158264
intermediate_monocytes	ENSG00000136144	RCBTB1	protein_coding	chr13	48585558	50585558	chr13:49533768:G:A	0.399337	0.906086	3.97056e-22	4.0176e-17	1.88396e-15
intermediate_monocytes	ENSG00000136147	PHF11	protein_coding	chr13	48495953	50495953	chr13:49527390:C:T	0.151791	0.560226	3.87599e-08	5.41958e-05	0.000385433
intermediate_monocytes	ENSG00000136167	LCP1	protein_coding	chr13	45182177	47182177	chr13:47165750:G:A	0.11047	0.78755	3.57266e-06	0.0039262	0.017441
intermediate_monocytes	ENSG00000136169	SETDB2	protein_coding	chr13	48444274	50444274	chr13:49446144:C:G	0.38845	0.870168	2.10081e-21	1.45364e-16	6.37343e-15
intermediate_monocytes	ENSG00000136206	SPDYE1	protein_coding	chr7	42997897	44997897	chr7:43948403:A:G	0.146516	0.584029	6.97079e-08	0.000108754	0.000724113
intermediate_monocytes	ENSG00000136235	GPNMB	protein_coding	chr7	22246775	24246775	chr7:23248690:G:A	0.152682	-0.575561	3.50909e-08	8.17645e-05	0.000562343
intermediate_monocytes	ENSG00000136243	NUP42	protein_coding	chr7	22182048	24182048	chr7:23352652:T:C	0.167029	-0.604769	6.99075e-09	1.90342e-05	0.000148628
intermediate_monocytes	ENSG00000136250	AOAH	protein_coding	chr7	35724494	37724494	chr7:36715585:C:T	0.386082	-0.911869	3.00705e-21	1.3539e-16	5.96596e-15
intermediate_monocytes	ENSG00000136279	DBNL	protein_coding	chr7	43044702	45044702	chr7:43903135:A:G	0.164471	-0.748469	9.337e-09	1.76592e-05	0.000139131
intermediate_monocytes	ENSG00000136280	CCM2	protein_coding	chr7	44000201	46000201	chr7:45025323:C:T	0.147709	0.697384	6.1063e-08	8.31913e-05	0.000570813
intermediate_monocytes	ENSG00000136315	RNASE2CP	lncRNA	chr14	19919290	21919290	chr14:20892970:T:A	0.131056	0.522945	3.82976e-07	0.000763099	0.00415883
intermediate_monocytes	ENSG00000136404	TM6SF1	protein_coding	chr15	82107645	84107645	chr15:83090132:C:T	0.388247	0.889954	2.16663e-21	1.28816e-15	5.02035e-14
intermediate_monocytes	ENSG00000136521	NDUFB5	protein_coding	chr3	178604794	180604794	chr3:179632603:G:A	0.168255	-0.561051	6.0838e-09	1.45668e-05	0.000116123
intermediate_monocytes	ENSG00000136536	MARCHF7	protein_coding	chr2	158712506	160712506	chr2:159719647:A:G	0.110391	-0.483025	3.60283e-06	0.00372229	0.0166363
intermediate_monocytes	ENSG00000136634	IL10	protein_coding	chr1	205772494	207772494	chr1:206771516:A:C	0.117273	0.551177	1.71501e-06	0.0015925	0.00797973
intermediate_monocytes	ENSG00000136718	IMP4	protein_coding	chr2	129342897	131342897	chr2:130350236:C:T	0.187765	0.752165	6.50569e-10	1.11774e-06	1.1421e-05
intermediate_monocytes	ENSG00000136783	NIPSNAP3A	protein_coding	chr9	103747683	105747683	chr9:104762109:C:T	0.237794	0.725704	1.67623e-12	1.36836e-08	1.88073e-07
intermediate_monocytes	ENSG00000136810	TXN	protein_coding	chr9	109256507	111256507	chr9:110297102:A:AT	0.132282	-1.00369	3.34854e-07	0.000627682	0.00350803
intermediate_monocytes	ENSG00000136816	TOR1B	protein_coding	chr9	128803184	130803184	chr9:129826058:T:C	0.326075	-0.969684	1.73711e-17	3.2607e-13	8.50978e-12
intermediate_monocytes	ENSG00000136819	C9orf78	protein_coding	chr9	128835275	130835275	chr9:129829230:A:G	0.246077	0.856504	6.03372e-13	3.58267e-09	5.33382e-08
intermediate_monocytes	ENSG00000136842	TMOD1	protein_coding	chr9	96501666	98501666	chr9:97575029:G:A	0.148204	-0.566758	5.77931e-08	7.94387e-05	0.000547636
intermediate_monocytes	ENSG00000136856	SLC2A8	protein_coding	chr9	126397169	128397169	chr9:127358997:T:C	0.0984151	0.604753	1.29946e-05	0.00936236	0.0363678
intermediate_monocytes	ENSG00000136868	SLC31A1	protein_coding	chr9	112221544	114221544	chr9:113167885:AC:A	0.113321	-0.469717	2.62801e-06	0.00320698	0.014662
intermediate_monocytes	ENSG00000136930	PSMB7	protein_coding	chr9	123415442	125415442	chr9:124242762:A:G	0.0991793	0.457785	1.19771e-05	0.00771523	0.0311197
intermediate_monocytes	ENSG00000136960	ENPP2	protein_coding	chr8	118638839	120638839	chr8:119575726:G:C	0.149473	-0.539606	5.01831e-08	6.09118e-05	0.000430057
intermediate_monocytes	ENSG00000137055	PLAA	protein_coding	chr9	25947242	27947242	chr9:26931257:G:A	0.102133	0.563349	8.73638e-06	0.0120658	0.0447186
intermediate_monocytes	ENSG00000137106	GRHPR	protein_coding	chr9	36422696	38422696	chr9:37422659:C:T	0.448136	1.12318	1.54503e-25	1.80516e-20	1.37646e-18
intermediate_monocytes	ENSG00000137161	CNPY3	protein_coding	chr6	41929480	43929480	chr6:42933382:G:A	0.143121	0.59082	1.01548e-07	0.000143745	0.000933005
intermediate_monocytes	ENSG00000137185	ZSCAN9	protein_coding	chr6	27225275	29225275	chr6:27269770:T:G	0.146184	1.18826	7.23236e-08	9.66203e-05	0.000650735
intermediate_monocytes	ENSG00000137216	TMEM63B	protein_coding	chr6	43127554	45127554	chr6:44141200:G:A	0.136897	0.802599	2.01767e-07	0.000317857	0.00190778
intermediate_monocytes	ENSG00000137312	FLOT1	protein_coding	chr6	29742687	31742687	chr6:30787367:A:C	0.159109	-0.612832	1.70829e-08	0.000150444	0.000970738
intermediate_monocytes	ENSG00000137364	TPMT	protein_coding	chr6	17155077	19155077	chr6:18153099:T:A	0.21724	0.616391	2.02426e-11	1.25304e-07	1.46309e-06
intermediate_monocytes	ENSG00000137393	RNF144B	protein_coding	chr6	17387350	19387350	chr6:18396899:C:T	0.170273	-0.568808	4.83839e-09	1.28483e-05	0.000104127
intermediate_monocytes	ENSG00000137513	NARS2	protein_coding	chr11	77574864	79574864	chr11:78568744:T:G	0.111731	0.576658	3.11911e-06	0.00305964	0.0140987
intermediate_monocytes	ENSG00000137672	TRPC6	protein_coding	chr11	100584007	102584007	chr11:101553553:G:A	0.156866	-0.575559	2.19737e-08	4.15041e-05	0.000304558
intermediate_monocytes	ENSG00000137713	PPP2R1B	protein_coding	chr11	110766389	112766389	chr11:111756778:G:A	0.144972	-0.545137	8.27293e-08	8.81664e-05	0.000598394
intermediate_monocytes	ENSG00000137767	SQOR	protein_coding	chr15	44635029	46635029	chr15:45631817:T:C	0.139126	0.599396	1.57863e-07	0.000179996	0.0011388
intermediate_monocytes	ENSG00000137801	THBS1	protein_coding	chr15	38581079	40581079	chr15:39376669:C:T	0.103522	0.59103	7.52954e-06	0.00826738	0.0329228
intermediate_monocytes	ENSG00000137857	DUOX1	protein_coding	chr15	44129994	46129994	chr15:45099877:G:A	0.105428	-1.00207	6.13912e-06	0.00347868	0.0157158
intermediate_monocytes	ENSG00000137876	RSL24D1	protein_coding	chr15	54196941	56196941	chr15:55186800:T:TGA	0.168771	0.672001	5.73784e-09	1.61844e-05	0.000128202
intermediate_monocytes	ENSG00000137996	RTCA	protein_coding	chr1	99266216	101266216	chr1:100262185:T:G	0.111382	0.770932	3.23864e-06	0.0023743	0.0113301
intermediate_monocytes	ENSG00000138030	KHK	protein_coding	chr2	26086772	28086772	chr2:27092384:G:A	0.239763	0.695049	1.31596e-12	8.62318e-09	1.22158e-07
intermediate_monocytes	ENSG00000138032	PPM1B	protein_coding	chr2	43168875	45168875	chr2:44174423:T:C	0.134682	-0.755113	2.57358e-07	0.000489669	0.00280096
intermediate_monocytes	ENSG00000138071	ACTR2	protein_coding	chr2	64227831	66227831	chr2:65244003:T:A	0.159933	0.574302	1.55728e-08	2.91719e-05	0.000220904
intermediate_monocytes	ENSG00000138074	SLC5A6	protein_coding	chr2	26212268	28212268	chr2:27319174:C:T	0.105311	-0.513673	6.21664e-06	0.00388844	0.017282
intermediate_monocytes	ENSG00000138095	LRPPRC	protein_coding	chr2	42995989	44995989	chr2:43918235:G:T	0.167562	0.58898	6.58148e-09	2.02643e-05	0.000157532
intermediate_monocytes	ENSG00000138107	ACTR1A	protein_coding	chr10	101502712	103502712	chr10:102628792:C:T	0.0933916	-0.480169	2.21875e-05	0.00916505	0.0357031
intermediate_monocytes	ENSG00000138111	MFSD13A	protein_coding	chr10	101461395	103461395	chr10:102466075:T:C	0.325084	-0.838246	1.99147e-17	5.74337e-13	1.44307e-11
intermediate_monocytes	ENSG00000138119	MYOF	protein_coding	chr10	92482334	94482334	chr10:93430124:T:C	0.12743	-0.604265	5.69077e-07	0.000704423	0.00387309
intermediate_monocytes	ENSG00000138185	ENTPD1	protein_coding	chr10	94756163	96756163	chr10:95758192:A:G	0.26307	0.726469	7.17451e-14	5.71973e-10	9.75796e-09
intermediate_monocytes	ENSG00000138303	ASCC1	protein_coding	chr10	71216276	73216276	chr10:72071648:A:G	0.127759	0.715517	5.49026e-07	0.000608421	0.00340907
intermediate_monocytes	ENSG00000138363	ATIC	protein_coding	chr2	214312059	216312059	chr2:215312084:T:G	0.46834	1.02079	4.89076e-27	1.46547e-21	1.51184e-19
intermediate_monocytes	ENSG00000138376	BARD1	protein_coding	chr2	213809683	215809683	chr2:214808716:T:C	0.155846	0.653573	2.46333e-08	4.42669e-05	0.000321868
intermediate_monocytes	ENSG00000138381	ASNSD1	protein_coding	chr2	188661459	190661459	chr2:189716821:C:G	0.122766	0.613403	9.45567e-07	0.000678661	0.00374993
intermediate_monocytes	ENSG00000138411	HECW2	protein_coding	chr2	195593554	197593554	chr2:196213211:C:T	0.102911	0.525079	8.03804e-06	0.00425734	0.0187411
intermediate_monocytes	ENSG00000138439	FAM117B	protein_coding	chr2	201634969	203634969	chr2:202767787:T:C	0.429026	-0.900977	3.61678e-24	6.71251e-19	3.97713e-17
intermediate_monocytes	ENSG00000138459	SLC35A5	protein_coding	chr3	111562045	113562045	chr3:112584337:G:A	0.160323	0.937238	1.49035e-08	3.21936e-05	0.000240873
intermediate_monocytes	ENSG00000138678	GPAT3	protein_coding	chr4	82536108	84536108	chr4:83605420:A:G	0.108836	-0.505766	4.25848e-06	0.00354705	0.0159753
intermediate_monocytes	ENSG00000138735	PDE5A	protein_coding	chr4	118628804	120628804	chr4:119411440:C:T	0.106822	-0.486661	5.28649e-06	0.00478801	0.0207132
intermediate_monocytes	ENSG00000138757	G3BP2	protein_coding	chr4	74673411	76673411	chr4:75633855:C:T	0.432348	-1.03086	2.10643e-24	4.31942e-19	2.63033e-17
intermediate_monocytes	ENSG00000138760	SCARB2	protein_coding	chr4	75213824	77213824	chr4:76210141:G:A	0.212267	0.918132	3.6652e-11	1.22632e-07	1.43572e-06
intermediate_monocytes	ENSG00000138801	PAPSS1	protein_coding	chr4	106720234	108720234	chr4:107717330:T:TA	0.457834	1.02124	2.9925e-26	3.20569e-21	3.02263e-19
intermediate_monocytes	ENSG00000138821	SLC39A8	protein_coding	chr4	101345482	103345482	chr4:102428056:C:G	0.0944508	0.42626	1.98234e-05	0.010743	0.040553
intermediate_monocytes	ENSG00000138829	FBN2	protein_coding	chr5	127538245	129538245	chr5:128617899:C:T	0.315931	1.34746	6.9731e-17	1.58078e-12	3.79774e-11
intermediate_monocytes	ENSG00000139044	B4GALNT3	protein_coding	chr12	-540061	1459939	chr12:552815:G:A	0.213229	0.780023	3.26838e-11	1.19464e-07	1.40614e-06
intermediate_monocytes	ENSG00000139083	ETV6	protein_coding	chr12	10649674	12649674	chr12:11894540:T:C	0.157324	-1.02953	2.08735e-08	4.70517e-05	0.000338874
intermediate_monocytes	ENSG00000139154	AEBP2	protein_coding	chr12	18439492	20439492	chr12:19436528:G:A	0.122577	0.524869	9.65142e-07	0.00169081	0.00842899
intermediate_monocytes	ENSG00000139192	TAPBPL	protein_coding	chr12	5452042	7452042	chr12:6463421:G:C	0.482337	1.10392	4.14122e-28	1.18796e-22	1.37068e-20
intermediate_monocytes	ENSG00000139239	RPL14P1	processed_pseudogene	chr12	61965325	63965325	chr12:62080861:TC:T	0.0985791	0.620772	1.27692e-05	0.0117497	0.0438063
intermediate_monocytes	ENSG00000139278	GLIPR1	protein_coding	chr12	74480755	76480755	chr12:75635245:TAA:T	0.185385	0.646433	8.56697e-10	2.51407e-06	2.37818e-05
intermediate_monocytes	ENSG00000139344	AMDHD1	protein_coding	chr12	94943331	96943331	chr12:95942004:G:T	0.260019	0.772483	1.05518e-13	9.72671e-10	1.60325e-08
intermediate_monocytes	ENSG00000139350	NEDD1	protein_coding	chr12	95907257	97907257	chr12:96910353:C:T	0.416097	-0.97044	2.88042e-23	2.61205e-18	1.42266e-16
intermediate_monocytes	ENSG00000139370	SLC15A4	protein_coding	chr12	127823958	129823958	chr12:128798604:T:C	0.247554	-0.721742	5.02365e-13	2.83046e-09	4.3544e-08
intermediate_monocytes	ENSG00000139629	GALNT6	protein_coding	chr12	50391406	52391406	chr12:51401839:A:G	0.103558	0.501981	7.50083e-06	0.00582026	0.024549
intermediate_monocytes	ENSG00000139832	RAB20	protein_coding	chr13	109561722	111561722	chr13:110523506:TC:T	0.119125	0.774287	1.40349e-06	0.00307252	0.0141432
intermediate_monocytes	ENSG00000139998	RAB15	protein_coding	chr14	63972336	65972336	chr14:64932588:G:A	0.114522	-0.57798	2.30877e-06	0.00222416	0.0106927
intermediate_monocytes	ENSG00000140022	STON2	protein_coding	chr14	80400324	82400324	chr14:81416299:G:A	0.20558	-0.61951	8.09961e-11	2.5444e-07	2.84951e-06
intermediate_monocytes	ENSG00000140030	GPR65	protein_coding	chr14	87005135	89005135	chr14:88047037:G:C	0.13078	-0.62609	3.94714e-07	0.000455418	0.00263078
intermediate_monocytes	ENSG00000140090	SLC24A4	protein_coding	chr14	91323165	93323165	chr14:92464961:G:A	0.295806	-1.3464	1.03694e-15	1.75298e-11	3.62542e-10
intermediate_monocytes	ENSG00000140365	COMMD4	protein_coding	chr15	74336063	76336063	chr15:75416350:A:T	0.0916124	-0.779031	2.68056e-05	0.0129239	0.0472203
intermediate_monocytes	ENSG00000140368	PSTPIP1	protein_coding	chr15	75995126	77995126	chr15:77037329:TCTC:T	0.288411	0.961994	2.74431e-15	5.56522e-11	1.06786e-09
intermediate_monocytes	ENSG00000140395	WDR61	protein_coding	chr15	77299609	79299609	chr15:78272846:T:C	0.160842	0.623287	1.40578e-08	3.40348e-05	0.000254215
intermediate_monocytes	ENSG00000140400	MAN2C1	protein_coding	chr15	74368607	76368607	chr15:75530453:A:T	0.130227	0.802958	4.19287e-07	0.000342534	0.00203776
intermediate_monocytes	ENSG00000140443	IGF1R	protein_coding	chr15	97648539	99648539	chr15:98650040:A:G	0.262099	-0.738065	8.11324e-14	1.07496e-09	1.76853e-08
intermediate_monocytes	ENSG00000140455	USP3	protein_coding	chr15	62504593	64504593	chr15:63507814:A:G	0.165905	0.667318	7.93929e-09	1.56672e-05	0.00012433
intermediate_monocytes	ENSG00000140474	ULK3	protein_coding	chr15	73843156	75843156	chr15:74839823:T:C	0.467393	-1.08343	5.76623e-27	1.91963e-21	1.91285e-19
intermediate_monocytes	ENSG00000140575	IQGAP1	protein_coding	chr15	89388242	91388242	chr15:90466252:G:A	0.268527	0.733608	3.58525e-14	4.15124e-10	7.19406e-09
intermediate_monocytes	ENSG00000140650	PMM2	protein_coding	chr16	7797839	9797839	chr16:8836616:C:A	0.25752	-0.731718	1.44564e-13	1.71179e-09	2.72919e-08
intermediate_monocytes	ENSG00000140678	ITGAX	protein_coding	chr16	30355176	32355176	chr16:31216587:C:T	0.121309	0.4817	1.10768e-06	0.000635754	0.00354636
intermediate_monocytes	ENSG00000140961	OSGIN1	protein_coding	chr16	82953240	84953240	chr16:83955204:T:C	0.256655	0.727374	1.61169e-13	3.1574e-09	4.79014e-08
intermediate_monocytes	ENSG00000141232	TOB1	protein_coding	chr17	49866354	51866354	chr17:50853604:G:A	0.347897	0.899629	8.14806e-19	1.63178e-14	5.44067e-13
intermediate_monocytes	ENSG00000141252	VPS53	protein_coding	chr17	-285161	1714839	chr17:573111:C:G	0.206436	-0.756687	7.32003e-11	4.99638e-07	5.34304e-06
intermediate_monocytes	ENSG00000141295	SCRN2	protein_coding	chr17	46841273	48841273	chr17:47807177:G:A	0.19712	-0.952948	2.18983e-10	8.74671e-07	9.08759e-06
intermediate_monocytes	ENSG00000141298	SSH2	protein_coding	chr17	28930228	30930228	chr17:29930608:CG:C	0.306259	0.860932	2.5758e-16	5.27161e-12	1.17924e-10
intermediate_monocytes	ENSG00000141447	OSBPL1A	protein_coding	chr18	23397824	25397824	chr18:24402300:G:T	0.137491	1.04528	1.88994e-07	0.000279633	0.00170165
intermediate_monocytes	ENSG00000141503	MINK1	protein_coding	chr17	3833340	5833340	chr17:4892991:C:T	0.139822	0.533617	1.46198e-07	0.000301378	0.00181758
intermediate_monocytes	ENSG00000141543	EIF4A3	protein_coding	chr17	79147128	81147128	chr17:80177619:C:T	0.258656	1.24183	1.25299e-13	1.43406e-09	2.31161e-08
intermediate_monocytes	ENSG00000141560	FN3KRP	protein_coding	chr17	81716706	83716706	chr17:82717862:A:G	0.37335	0.86491	2.02e-20	1.83415e-15	6.84406e-14
intermediate_monocytes	ENSG00000141698	NT5C3B	protein_coding	chr17	40836232	42836232	chr17:41832821:C:T	0.457511	-1.01218	3.16229e-26	1.7106e-20	1.32745e-18
intermediate_monocytes	ENSG00000141873	SLC39A3	protein_coding	chr19	1740017	3740017	chr19:3463767:G:A	0.14339	1.05435	9.85752e-08	0.000220369	0.0013705
intermediate_monocytes	ENSG00000141994	DUS3L	protein_coding	chr19	4791163	6791163	chr19:5788762:G:A	0.208158	-1.01575	5.97034e-11	4.2949e-07	4.60975e-06
intermediate_monocytes	ENSG00000142089	IFITM3	protein_coding	chr11	-679140	1320860	chr11:320836:C:T	0.337241	-0.841876	3.67463e-18	2.07099e-13	5.7652e-12
intermediate_monocytes	ENSG00000142102	PGGHG	protein_coding	chr11	-710874	1289126	chr11:295808:A:G	0.149829	0.611606	4.8236e-08	8.79716e-05	0.000597534
intermediate_monocytes	ENSG00000142166	IFNAR1	protein_coding	chr21	32324970	34324970	chr21:33333866:A:G	0.14436	0.585378	8.85292e-08	0.000157668	0.00101326
intermediate_monocytes	ENSG00000142188	TMEM50B	protein_coding	chr21	32479974	34479974	chr21:33454393:T:C	0.105625	0.46554	6.01092e-06	0.0065402	0.0270522
intermediate_monocytes	ENSG00000142197	DOP1B	protein_coding	chr21	35156824	37156824	chr21:36156546:T:C	0.175132	-0.804274	2.7813e-09	8.61742e-06	7.30102e-05
intermediate_monocytes	ENSG00000142207	URB1	protein_coding	chr21	31393012	33393012	chr21:32390469:GT:G	0.132074	0.804326	3.42587e-07	0.000663933	0.0036848
intermediate_monocytes	ENSG00000142347	MYO1F	protein_coding	chr19	7577442	9577442	chr19:7766280:A:G	0.107668	-0.477573	4.82762e-06	0.00660414	0.0272652
intermediate_monocytes	ENSG00000142396	ERVK3-1	protein_coding	chr19	57305319	59305319	chr19:58315168:A:G	0.10297	0.587576	7.98744e-06	0.00548008	0.0232822
intermediate_monocytes	ENSG00000142494	SLC47A1	protein_coding	chr17	18533854	20533854	chr17:19589002:C:T	0.187523	0.698928	6.69047e-10	1.1188e-06	1.1421e-05
intermediate_monocytes	ENSG00000142621	FHAD1	protein_coding	chr1	14247223	16247223	chr1:15261890:T:C	0.109569	0.512286	3.93621e-06	0.0064154	0.0266239
intermediate_monocytes	ENSG00000142632	ARHGEF19	protein_coding	chr1	15212652	17212652	chr1:16200034:G:A	0.132125	-0.560613	3.4065e-07	0.000423119	0.0024686
intermediate_monocytes	ENSG00000142669	SH3BGRL3	protein_coding	chr1	25280086	27280086	chr1:26321543:C:T	0.388581	-1.01387	2.05958e-21	1.24261e-16	5.53115e-15
intermediate_monocytes	ENSG00000142794	NBPF3	protein_coding	chr1	20440137	22440137	chr1:21440112:TGCAGGC:T	0.43884	-0.91617	7.25843e-25	2.93814e-19	1.84031e-17
intermediate_monocytes	ENSG00000142856	ITGB3BP	protein_coding	chr1	62523225	64523225	chr1:63565379:C:A	0.329468	-0.849471	1.08647e-17	9.90972e-14	3.00553e-12
intermediate_monocytes	ENSG00000142867	BCL10	protein_coding	chr1	84276632	86276632	chr1:85142033:A:G	0.118065	1.0852	1.57428e-06	0.00214007	0.0103281
intermediate_monocytes	ENSG00000142937	RPS8	protein_coding	chr1	43775540	45775540	chr1:44743989:A:G	0.196576	0.82229	2.33348e-10	5.42638e-07	5.76072e-06
intermediate_monocytes	ENSG00000143149	ALDH9A1	protein_coding	chr1	164698562	166698562	chr1:165698544:T:G	0.203889	-0.715799	9.88863e-11	3.91339e-07	4.22614e-06
intermediate_monocytes	ENSG00000143155	TIPRL	protein_coding	chr1	167178962	169178962	chr1:168200608:TA:T	0.441502	1.05271	4.67225e-25	6.42524e-20	4.30095e-18
intermediate_monocytes	ENSG00000143167	GPA33	protein_coding	chr1	166090377	168090377	chr1:167090225:G:C	0.547175	-1.04578	1.75207e-33	6.68402e-28	1.83162e-25
intermediate_monocytes	ENSG00000143178	TBX19	protein_coding	chr1	167280877	169280877	chr1:168260943:T:C	0.117325	-0.510022	1.70554e-06	0.00230695	0.0110363
intermediate_monocytes	ENSG00000143198	MGST3	protein_coding	chr1	164631234	166631234	chr1:165630223:G:A	0.34532	-0.792462	1.17536e-18	2.79662e-14	9.01594e-13
intermediate_monocytes	ENSG00000143315	PIGM	protein_coding	chr1	159031990	161031990	chr1:160013231:CA:C	0.216179	1.34922	2.29835e-11	8.24554e-08	1.00423e-06
intermediate_monocytes	ENSG00000143387	CTSK	protein_coding	chr1	149808260	151808260	chr1:150974014:G:A	0.12471	-0.49748	7.65415e-07	0.000486433	0.00278609
intermediate_monocytes	ENSG00000143401	ANP32E	protein_coding	chr1	149236112	151236112	chr1:150160129:G:A	0.395269	1.40336	7.42565e-22	5.84748e-17	2.69874e-15
intermediate_monocytes	ENSG00000143412	ANXA9	protein_coding	chr1	149982292	151982292	chr1:151388183:G:A	0.0990501	0.469798	1.21433e-05	0.00621107	0.0258898
intermediate_monocytes	ENSG00000143416	SELENBP1	protein_coding	chr1	150372705	152372705	chr1:151371069:T:C	0.105825	0.48268	5.88341e-06	0.00334403	0.0152093
intermediate_monocytes	ENSG00000143429	LSP1P4	transcribed_unprocessed_pseudogene	chr2	90659961	92659961	chr2:91893614:G:A	0.0788938	-0.652145	0.00010303	0.00105189	0.00554657
intermediate_monocytes	ENSG00000143457	GOLPH3L	protein_coding	chr1	149697154	151697154	chr1:150639481:A:G	0.13739	0.525624	1.91124e-07	0.00014735	0.000953581
intermediate_monocytes	ENSG00000143537	ADAM15	protein_coding	chr1	154051316	156051316	chr1:155062156:C:G	0.116475	-0.590652	1.8697e-06	0.00170029	0.00847143
intermediate_monocytes	ENSG00000143549	TPM3	protein_coding	chr1	153192100	155192100	chr1:154176764:G:A	0.0970151	0.443837	1.50865e-05	0.0118079	0.0440045
intermediate_monocytes	ENSG00000143603	KCNN3	protein_coding	chr1	153870281	155870281	chr1:154858667:A:G	0.108225	0.569665	4.54763e-06	0.00346215	0.0156649
intermediate_monocytes	ENSG00000143622	RIT1	protein_coding	chr1	154911349	156911349	chr1:155443513:C:A	0.12003	0.531244	1.27243e-06	0.00105694	0.00555723
intermediate_monocytes	ENSG00000143653	SCCPDH	protein_coding	chr1	245724409	247724409	chr1:246716742:T:C	0.146173	-0.570068	7.24126e-08	0.000212257	0.00133331
intermediate_monocytes	ENSG00000143753	DEGS1	protein_coding	chr1	223183240	225183240	chr1:224235412:C:A	0.336401	1.78613	4.13386e-18	1.24886e-13	3.67489e-12
intermediate_monocytes	ENSG00000143771	CNIH4	protein_coding	chr1	223356879	225356879	chr1:224511398:T:C	0.115037	-0.603617	2.18378e-06	0.00209263	0.0101103
intermediate_monocytes	ENSG00000143847	PPFIA4	protein_coding	chr1	202026491	204026491	chr1:203052895:T:G	0.329052	0.814572	1.151e-17	1.23183e-13	3.63881e-12
intermediate_monocytes	ENSG00000143851	PTPN7	protein_coding	chr1	201160602	203160602	chr1:202153655:C:A	0.0986978	0.512064	1.26085e-05	0.0134752	0.0488883
intermediate_monocytes	ENSG00000143924	EML4	protein_coding	chr2	41169353	43169353	chr2:42098721:T:C	0.196803	-0.650014	2.27236e-10	1.17344e-06	1.1951e-05
intermediate_monocytes	ENSG00000144136	SLC20A1	protein_coding	chr2	111645939	113645939	chr2:112639126:G:C	0.145256	0.834136	8.01631e-08	0.000140946	0.000917554
intermediate_monocytes	ENSG00000144182	LIPT1	protein_coding	chr2	98154967	100154967	chr2:99014668:C:CA	0.113126	-0.514358	2.68371e-06	0.00164212	0.00820025
intermediate_monocytes	ENSG00000144199	FAHD2B	protein_coding	chr2	96094882	98094882	chr2:97046844:A:C	0.0920004	0.498112	2.57232e-05	0.00633042	0.026346
intermediate_monocytes	ENSG00000144231	POLR2D	protein_coding	chr2	126858155	128858155	chr2:128730932:A:G	0.100991	0.57651	9.87064e-06	0.00845743	0.0334184
intermediate_monocytes	ENSG00000144401	METTL21A	protein_coding	chr2	206625378	208625378	chr2:207600820:C:T	0.19692	-0.733886	2.24154e-10	1.06656e-06	1.09387e-05
intermediate_monocytes	ENSG00000144559	TAMM41	protein_coding	chr3	10846885	12846885	chr3:11845575:G:A	0.165491	-0.588117	8.3202e-09	2.44061e-05	0.00018675
intermediate_monocytes	ENSG00000144567	RETREG2	protein_coding	chr2	218178275	220178275	chr2:219182253:C:A	0.323157	-0.835758	2.5962e-17	1.71267e-13	4.87607e-12
intermediate_monocytes	ENSG00000144580	CNOT9	protein_coding	chr2	217568839	219568839	chr2:218543331:G:A	0.407799	-0.859032	1.06543e-22	3.19263e-18	1.71754e-16
intermediate_monocytes	ENSG00000144635	DYNC1LI1	protein_coding	chr3	31570858	33570858	chr3:32579722:G:A	0.192392	0.678353	3.80192e-10	1.39645e-06	1.39787e-05
intermediate_monocytes	ENSG00000144815	NXPE3	protein_coding	chr3	100779211	102779211	chr3:101779233:A:G	0.332359	-1.66812	7.26934e-18	2.58333e-13	7.03511e-12
intermediate_monocytes	ENSG00000144827	ABHD10	protein_coding	chr3	110979026	112979026	chr3:111975246:G:A	0.0989115	-0.597215	1.23242e-05	0.0112397	0.0421558
intermediate_monocytes	ENSG00000144843	ADPRH	protein_coding	chr3	118579492	120579492	chr3:119582292:C:T	0.14066	-1.0629	1.33287e-07	0.000213947	0.00134102
intermediate_monocytes	ENSG00000144909	OSBPL11	protein_coding	chr3	124595497	126595497	chr3:125731211:A:G	0.107122	0.61843	5.11939e-06	0.00648926	0.0268833
intermediate_monocytes	ENSG00000145016	RUBCN	protein_coding	chr3	196736904	198736904	chr3:197595824:C:T	0.106457	0.852425	5.49803e-06	0.00456965	0.0199498
intermediate_monocytes	ENSG00000145050	MANF	protein_coding	chr3	50385291	52385291	chr3:51370620:C:T	0.282393	1.06797	6.01664e-15	3.11588e-11	6.19568e-10
intermediate_monocytes	ENSG00000145214	DGKQ	protein_coding	chr4	-26431	1973569	chr4:971991:G:A	0.185271	0.629814	8.6798e-10	3.01052e-06	2.8114e-05
intermediate_monocytes	ENSG00000145216	FIP1L1	protein_coding	chr4	52377641	54377641	chr4:52674633:C:T	0.0948157	0.563143	1.90685e-05	0.0127546	0.0467772
intermediate_monocytes	ENSG00000145241	CENPC	protein_coding	chr4	66545503	68545503	chr4:67514352:C:T	0.125504	-0.892053	7.02004e-07	0.000724781	0.00396991
intermediate_monocytes	ENSG00000145293	ENOPH1	protein_coding	chr4	81430590	83430590	chr4:82391696:A:G	0.119807	0.785924	1.30356e-06	0.00139912	0.0071041
intermediate_monocytes	ENSG00000145335	SNCA	protein_coding	chr4	88837161	90837161	chr4:89875487:TC:T	0.170827	0.63605	4.54283e-09	9.67021e-06	8.08364e-05
intermediate_monocytes	ENSG00000145348	TBCK	protein_coding	chr4	105316209	107316209	chr4:106019417:T:TC	0.166001	0.808012	7.85356e-09	8.67462e-06	7.34239e-05
intermediate_monocytes	ENSG00000145349	CAMK2D	protein_coding	chr4	112761738	114761738	chr4:113798172:G:A	0.119112	0.483392	1.40552e-06	0.00142554	0.0072257
intermediate_monocytes	ENSG00000145390	USP53	protein_coding	chr4	118212713	120212713	chr4:119352069:TG:T	0.142349	0.774887	1.10598e-07	0.000173659	0.00110428
intermediate_monocytes	ENSG00000145425	RPS3A	protein_coding	chr4	150099628	152099628	chr4:150864640:C:A	0.101883	0.804963	8.97304e-06	0.00460682	0.0200481
intermediate_monocytes	ENSG00000145431	PDGFC	protein_coding	chr4	155971799	157971799	chr4:156728028:G:C	0.249538	-0.731554	3.92514e-13	2.55856e-09	3.9661e-08
intermediate_monocytes	ENSG00000145476	CYP4V2	protein_coding	chr4	185191567	187191567	chr4:186257806:A:G	0.149831	0.755815	4.82233e-08	0.000136801	0.000894555
intermediate_monocytes	ENSG00000145703	IQGAP2	protein_coding	chr5	75403285	77403285	chr5:76408260:G:A	0.187668	0.604573	6.57882e-10	1.83207e-06	1.78702e-05
intermediate_monocytes	ENSG00000145730	PAM	protein_coding	chr5	101755305	103755305	chr5:102789329:T:G	0.196597	0.667618	2.32799e-10	7.95477e-07	8.29427e-06
intermediate_monocytes	ENSG00000145736	GTF2H2	protein_coding	chr5	70067601	72067601	chr5:70951681:C:T	0.126414	-0.564233	6.35788e-07	0.000300874	0.00181579
intermediate_monocytes	ENSG00000145743	FBXL17	protein_coding	chr5	107382098	109382098	chr5:107861297:A:G	0.11181	0.598852	3.09256e-06	0.00375699	0.0167573
intermediate_monocytes	ENSG00000145779	TNFAIP8	protein_coding	chr5	118356019	120356019	chr5:119404998:G:A	0.139183	-0.66553	1.56872e-07	0.000291149	0.00176317
intermediate_monocytes	ENSG00000145882	PCYOX1L	protein_coding	chr5	148358046	150358046	chr5:149358553:T:TG	0.124702	0.481108	7.66036e-07	0.000943254	0.00503122
intermediate_monocytes	ENSG00000145996	CDKAL1	protein_coding	chr6	19534457	21534457	chr6:21233114:T:C	0.251985	-0.862905	2.89289e-13	2.33727e-09	3.66643e-08
intermediate_monocytes	ENSG00000146066	HIGD2A	protein_coding	chr5	175388751	177388751	chr5:176378664:G:A	0.225591	-1.04922	7.41063e-12	2.95184e-08	3.85186e-07
intermediate_monocytes	ENSG00000146085	MMUT	protein_coding	chr6	48463253	50463253	chr6:49405357:A:G	0.188225	-0.636869	6.16819e-10	1.28218e-06	1.29981e-05
intermediate_monocytes	ENSG00000146109	ABT1	protein_coding	chr6	25596953	27596953	chr6:25933806:G:A	0.0953363	0.616038	1.80406e-05	0.0100872	0.0386769
intermediate_monocytes	ENSG00000146192	FGD2	protein_coding	chr6	36005655	38005655	chr6:37031906:T:C	0.229909	-0.661559	4.39084e-12	2.56767e-08	3.38074e-07
intermediate_monocytes	ENSG00000146215	CRIP3	protein_coding	chr6	42308826	44308826	chr6:43302413:C:T	0.207043	0.7197	6.81309e-11	2.11042e-07	2.39407e-06
intermediate_monocytes	ENSG00000146386	ABRACL	protein_coding	chr6	138028745	140028745	chr6:139029045:G:A	0.244508	-0.749478	7.32828e-13	4.0831e-09	6.00745e-08
intermediate_monocytes	ENSG00000146425	DYNLT1	protein_coding	chr6	157644743	159644743	chr6:158644726:C:G	0.126493	0.507863	6.30337e-07	0.000912697	0.00488011
intermediate_monocytes	ENSG00000146476	ARMT1	protein_coding	chr6	150452466	152452466	chr6:151518671:G:A	0.114101	0.955935	2.4159e-06	0.00355836	0.016018
intermediate_monocytes	ENSG00000146535	GNA12	protein_coding	chr7	1844308	3844308	chr7:2844649:T:G	0.170051	0.643411	4.96197e-09	1.55773e-05	0.000123841
intermediate_monocytes	ENSG00000146540	C7orf50	protein_coding	chr7	138247	2138247	chr7:1065790:A:G	0.129532	-0.528528	4.5239e-07	0.000704484	0.00387309
intermediate_monocytes	ENSG00000146556	WASH2P	transcribed_unprocessed_pseudogene	chr2	112588550	114588550	chr2:113608807:A:T	0.115768	-0.532689	2.01804e-06	0.00200981	0.00976934
intermediate_monocytes	ENSG00000146574	CCZ1B	protein_coding	chr7	5826275	7826275	chr7:6845133:A:C	0.328372	-0.833073	1.26467e-17	3.74704e-13	9.69249e-12
intermediate_monocytes	ENSG00000146830	GIGYF1	protein_coding	chr7	99694250	101694250	chr7:100757624:G:A	0.130701	-0.547962	3.98133e-07	0.000477942	0.00273924
intermediate_monocytes	ENSG00000146833	TRIM4	protein_coding	chr7	98919530	100919530	chr7:99886850:G:A	0.0938384	0.434955	2.11579e-05	0.00944893	0.03663
intermediate_monocytes	ENSG00000146842	TMEM209	protein_coding	chr7	129205406	131205406	chr7:130194217:T:C	0.127422	-0.857305	5.69589e-07	0.000813603	0.00441487
intermediate_monocytes	ENSG00000146859	TMEM140	protein_coding	chr7	134148072	136148072	chr7:135168333:A:C	0.18725	-0.625673	6.90479e-10	2.16188e-06	2.06283e-05
intermediate_monocytes	ENSG00000147123	NDUFB11	protein_coding	chrX	46144702	48144702	chrX:47205787:G:A	0.137783	-0.493509	1.83024e-07	0.000102377	0.000686343
intermediate_monocytes	ENSG00000147138	GPR174	protein_coding	chrX	78144688	80144688	chrX:79090175:CA:C	0.0926312	0.811812	2.40555e-05	0.0068092	0.02798
intermediate_monocytes	ENSG00000147155	EBP	protein_coding	chrX	47521808	49521808	chrX:48604563:C:G	0.128775	0.451378	4.91426e-07	0.000230225	0.00142673
intermediate_monocytes	ENSG00000147324	MFHAS1	protein_coding	chr8	7893630	9893630	chr8:9014994:C:T	0.126586	0.51027	6.23988e-07	0.00122221	0.00632859
intermediate_monocytes	ENSG00000147394	ZNF185	protein_coding	chrX	151914442	153914442	chrX:152925213:G:A	0.263791	0.805923	6.54818e-14	3.86518e-10	6.7249e-09
intermediate_monocytes	ENSG00000147408	CSGALNACT1	protein_coding	chr8	18602495	20602495	chr8:19696737:T:G	0.38039	0.917034	7.0789e-21	4.48135e-16	1.85362e-14
intermediate_monocytes	ENSG00000147419	CCDC25	protein_coding	chr8	26772640	28772640	chr8:27731705:C:T	0.104866	0.456906	6.52e-06	0.00737943	0.0299785
intermediate_monocytes	ENSG00000147421	HMBOX1	protein_coding	chr8	27890395	29890395	chr8:29052006:C:T	0.269142	-0.797633	3.31481e-14	2.43241e-10	4.3265e-09
intermediate_monocytes	ENSG00000147443	DOK2	protein_coding	chr8	20913690	22913690	chr8:21905404:A:C	0.363502	0.879968	8.59051e-20	4.08039e-15	1.48467e-13
intermediate_monocytes	ENSG00000147454	SLC25A37	protein_coding	chr8	22528956	24528956	chr8:23558521:C:T	0.125251	0.495888	7.21606e-07	0.00122859	0.00635225
intermediate_monocytes	ENSG00000147459	DOCK5	protein_coding	chr8	24184689	26184689	chr8:25420393:G:A	0.446624	-0.900544	1.99049e-25	2.67625e-20	1.97209e-18
intermediate_monocytes	ENSG00000147526	TACC1	protein_coding	chr8	37787236	39787236	chr8:38879453:A:G	0.105138	-0.444714	6.33318e-06	0.00475209	0.0205985
intermediate_monocytes	ENSG00000147684	NDUFB9	protein_coding	chr8	123539123	125539123	chr8:124467003:CAA:C	0.11127	0.701809	3.27783e-06	0.00424303	0.0186875
intermediate_monocytes	ENSG00000147872	PLIN2	protein_coding	chr9	18127492	20127492	chr9:19107430:G:A	0.209673	-1.47429	4.98865e-11	2.95717e-07	3.27414e-06
intermediate_monocytes	ENSG00000147955	SIGMAR1	protein_coding	chr9	33637787	35637787	chr9:34666096:G:A	0.115047	-0.686782	2.18154e-06	0.00174866	0.00867792
intermediate_monocytes	ENSG00000148110	MFSD14B	protein_coding	chr9	93374569	95374569	chr9:94474823:A:AT	0.206467	0.647034	7.29376e-11	2.42032e-07	2.71402e-06
intermediate_monocytes	ENSG00000148175	STOM	protein_coding	chr9	120370250	122370250	chr9:121372765:C:T	0.199138	0.656221	1.72875e-10	5.85183e-07	6.1899e-06
intermediate_monocytes	ENSG00000148180	GSN	protein_coding	chr9	120268162	122268162	chr9:121302650:G:T	0.581795	1.12244	1.12895e-36	4.73258e-30	1.88635e-27
intermediate_monocytes	ENSG00000148297	MED22	protein_coding	chr9	132348131	134348131	chr9:133332630:G:A	0.148177	-0.599035	5.79644e-08	0.000136027	0.000890822
intermediate_monocytes	ENSG00000148344	PTGES	protein_coding	chr9	128753042	130753042	chr9:129762616:C:G	0.140104	-0.522646	1.41721e-07	0.000297427	0.0017987
intermediate_monocytes	ENSG00000148484	RSU1	protein_coding	chr10	15817424	17817424	chr10:16818064:A:G	0.156403	0.745285	2.31453e-08	6.61076e-05	0.000464498
intermediate_monocytes	ENSG00000148572	NRBF2	protein_coding	chr10	62133328	64133328	chr10:63118178:T:C	0.130315	1.10288	4.1527e-07	0.000438087	0.00254071
intermediate_monocytes	ENSG00000148834	GSTO1	protein_coding	chr10	103254892	105254892	chr10:104317828:G:A	0.101991	0.494433	8.86967e-06	0.00654751	0.0270696
intermediate_monocytes	ENSG00000149016	TUT1	protein_coding	chr11	61591523	63591523	chr11:62584512:G:A	0.115518	0.480607	2.07331e-06	0.00223717	0.0107376
intermediate_monocytes	ENSG00000149089	APIP	protein_coding	chr11	33916379	35916379	chr11:34880331:G:C	0.13126	-0.51317	3.74483e-07	0.000560332	0.00315982
intermediate_monocytes	ENSG00000149231	CCDC82	protein_coding	chr11	95389912	97389912	chr11:96379150:G:A	0.152755	0.731041	3.48081e-08	7.32517e-05	0.000510293
intermediate_monocytes	ENSG00000149262	INTS4	protein_coding	chr11	76994668	78994668	chr11:77965973:A:G	0.237423	0.681259	1.75418e-12	8.97993e-09	1.26599e-07
intermediate_monocytes	ENSG00000149269	PAK1	protein_coding	chr11	76474094	78474094	chr11:77487188:T:C	0.160739	0.671157	1.42228e-08	2.0874e-05	0.000161698
intermediate_monocytes	ENSG00000149273	RPS3	protein_coding	chr11	74399518	76399518	chr11:75396945:C:T	0.106265	-0.833855	5.61251e-06	0.00529973	0.0226036
intermediate_monocytes	ENSG00000149289	ZC3H12C	protein_coding	chr11	109093392	111093392	chr11:110097329:T:C	0.096714	-0.491195	1.55784e-05	0.0100396	0.0385618
intermediate_monocytes	ENSG00000149292	TTC12	protein_coding	chr11	112314583	114314583	chr11:113360892:C:T	0.129618	-0.516549	4.4817e-07	0.000721625	0.0039574
intermediate_monocytes	ENSG00000149499	EML3	protein_coding	chr11	61612775	63612775	chr11:62599514:G:A	0.156465	-0.561151	2.29852e-08	3.40809e-05	0.000254343
intermediate_monocytes	ENSG00000149531	FRG1BP	unprocessed_pseudogene	chr20	29377372	31377372	chr20:30333583:T:C	0.0990877	0.478705	1.20947e-05	0.000994923	0.00528432
intermediate_monocytes	ENSG00000149547	EI24	protein_coding	chr11	124569477	126569477	chr11:125555710:C:T	0.164709	-0.941455	9.08874e-09	2.9627e-05	0.000223578
intermediate_monocytes	ENSG00000149573	MPZL2	protein_coding	chr11	117264297	119264297	chr11:118255861:C:T	0.158413	0.552756	1.84722e-08	4.27479e-05	0.000311858
intermediate_monocytes	ENSG00000149577	SIDT2	protein_coding	chr11	116178743	118178743	chr11:117197788:A:G	0.534537	1.41587	2.23021e-32	1.64018e-26	3.50796e-24
intermediate_monocytes	ENSG00000149591	TAGLN	protein_coding	chr11	116199370	118199370	chr11:117191245:T:C	0.254791	0.975865	2.03622e-13	2.40811e-09	3.75961e-08
intermediate_monocytes	ENSG00000150977	RILPL2	protein_coding	chr12	122436684	124436684	chr12:123433046:A:G	0.216739	0.680596	2.14924e-11	1.09978e-07	1.30853e-06
intermediate_monocytes	ENSG00000150990	DHX37	protein_coding	chr12	123989131	125989131	chr12:124948364:C:T	0.138696	0.757787	1.65518e-07	0.000356738	0.00211509
intermediate_monocytes	ENSG00000151151	IPMK	protein_coding	chr10	57267894	59267894	chr10:58301486:A:G	0.123376	0.677567	8.84866e-07	0.000778385	0.00423425
intermediate_monocytes	ENSG00000151164	RAD9B	protein_coding	chr12	109502331	111502331	chr12:110293377:T:G	0.210875	0.790599	4.32516e-11	1.26126e-07	1.47073e-06
intermediate_monocytes	ENSG00000151327	FAM177A1	protein_coding	chr14	34046272	36046272	chr14:35048404:G:C	0.189092	-0.761098	5.57837e-10	1.45347e-06	1.44999e-05
intermediate_monocytes	ENSG00000151366	NDUFC2	protein_coding	chr11	77079862	79079862	chr11:78019679:G:A	0.146644	0.684081	6.87256e-08	7.73246e-05	0.000535588
intermediate_monocytes	ENSG00000151422	FER	protein_coding	chr5	107747897	109747897	chr5:109082971:C:A	0.0963783	0.547279	1.61457e-05	0.0137888	0.0497334
intermediate_monocytes	ENSG00000151466	SCLT1	protein_coding	chr4	128093539	130093539	chr4:128947127:A:C	0.294445	-0.849559	1.24119e-15	1.64045e-11	3.43317e-10
intermediate_monocytes	ENSG00000151470	C4orf33	protein_coding	chr4	128096152	130096152	chr4:128830979:G:T	0.210229	-0.828849	4.66997e-11	1.75355e-07	2.00479e-06
intermediate_monocytes	ENSG00000151500	THYN1	protein_coding	chr11	133253352	135253352	chr11:134222157:T:A	0.14434	-0.540782	8.87341e-08	0.000214821	0.00134362
intermediate_monocytes	ENSG00000151552	QDPR	protein_coding	chr4	16512090	18512090	chr4:17517297:C:T	0.406615	-1.06296	1.28228e-22	1.08035e-17	5.44455e-16
intermediate_monocytes	ENSG00000151650	VENTX	protein_coding	chr10	132237855	134237855	chr10:133242463:C:G	0.162952	0.936975	1.1083e-08	2.06822e-05	0.000160354
intermediate_monocytes	ENSG00000151694	ADAM17	protein_coding	chr2	8555830	10555830	chr2:9413147:C:A	0.310251	0.786628	1.50526e-16	1.90423e-12	4.56231e-11
intermediate_monocytes	ENSG00000151725	CENPU	protein_coding	chr4	183734096	185734096	chr4:184733569:T:C	0.161263	0.604107	1.34079e-08	4.15979e-05	0.000304991
intermediate_monocytes	ENSG00000151883	PARP8	protein_coding	chr5	49666637	51666637	chr5:50662529:A:G	0.308726	1.03232	1.84893e-16	3.68756e-12	8.48713e-11
intermediate_monocytes	ENSG00000151893	CACUL1	protein_coding	chr10	117754970	119754970	chr10:118717954:CA:C	0.13246	0.931293	3.2838e-07	0.000534509	0.00302782
intermediate_monocytes	ENSG00000152234	ATP5F1A	protein_coding	chr18	45098296	47098296	chr18:46072237:G:A	0.359193	-0.868613	1.60728e-19	7.26975e-15	2.58089e-13
intermediate_monocytes	ENSG00000152284	TCF7L1	protein_coding	chr2	84133392	86133392	chr2:85323273:T:A	0.127785	0.522728	5.4746e-07	0.000593353	0.00332677
intermediate_monocytes	ENSG00000152291	TGOLN2	protein_coding	chr2	84327989	86327989	chr2:85323273:T:A	0.162269	-0.58905	1.19715e-08	1.93948e-05	0.000151175
intermediate_monocytes	ENSG00000152359	POC5	protein_coding	chr5	74717437	76717437	chr5:75685005:C:T	0.106541	0.648867	5.44836e-06	0.00554778	0.0235129
intermediate_monocytes	ENSG00000152439	ZNF773	protein_coding	chr19	56499938	58499938	chr19:57549170:G:T	0.115939	0.451377	1.98111e-06	0.00264794	0.0124369
intermediate_monocytes	ENSG00000152465	NMT2	protein_coding	chr10	14168693	16168693	chr10:15197499:A:G	0.11067	-0.459868	3.49628e-06	0.00500498	0.0214722
intermediate_monocytes	ENSG00000152520	PAN3	protein_coding	chr13	27138545	29138545	chr13:28230787:T:TTGAG	0.149047	0.575006	5.26194e-08	9.93894e-05	0.000667846
intermediate_monocytes	ENSG00000152672	CLEC4F	protein_coding	chr2	69820599	71820599	chr2:70822447:A:AG	0.560908	-1.10003	1.01806e-34	2.50135e-28	7.5635e-26
intermediate_monocytes	ENSG00000152749	GPR180	protein_coding	chr13	93601857	95601857	chr13:94601777:C:T	0.245725	0.733573	6.30299e-13	4.52288e-09	6.62117e-08
intermediate_monocytes	ENSG00000152778	IFIT5	protein_coding	chr10	88414568	90414568	chr10:89389122:A:G	0.149961	-0.715753	4.75297e-08	7.07933e-05	0.000495041
intermediate_monocytes	ENSG00000152904	GGPS1	protein_coding	chr1	234328570	236328570	chr1:235322032:A:T	0.203071	1.06295	1.08888e-10	4.1297e-07	4.44332e-06
intermediate_monocytes	ENSG00000152944	MED21	protein_coding	chr12	26022558	28022558	chr12:27083352:C:A	0.148259	-0.694641	5.74394e-08	0.000130686	0.000860989
intermediate_monocytes	ENSG00000153029	MR1	protein_coding	chr1	180033983	182033983	chr1:181055268:G:A	0.177984	0.608562	2.00703e-09	4.43791e-06	3.99545e-05
intermediate_monocytes	ENSG00000153048	CARHSP1	protein_coding	chr16	7869006	9869006	chr16:8835183:T:C	0.209078	-0.733035	5.35352e-11	2.88609e-07	3.19948e-06
intermediate_monocytes	ENSG00000153071	DAB2	protein_coding	chr5	38424980	40424980	chr5:39543578:T:C	0.0955324	-0.455901	1.76677e-05	0.0128493	0.0470458
intermediate_monocytes	ENSG00000153113	CAST	protein_coding	chr5	95662376	97662376	chr5:96778642:A:C	0.16905	-0.63738	5.55938e-09	1.05499e-05	8.7855e-05
intermediate_monocytes	ENSG00000153207	AHCTF1	protein_coding	chr1	245931948	247931948	chr1:246924868:G:GGGT	0.111327	-0.52371	3.25794e-06	0.00583828	0.0246132
intermediate_monocytes	ENSG00000153208	MERTK	protein_coding	chr2	110898607	112898607	chr2:112007985:C:T	0.151883	0.556802	3.83643e-08	5.45838e-05	0.000387878
intermediate_monocytes	ENSG00000153406	NMRAL1	protein_coding	chr16	3474625	5474625	chr16:4465144:A:C	0.135868	-0.603083	2.25927e-07	0.000563079	0.00317327
intermediate_monocytes	ENSG00000153560	UBP1	protein_coding	chr3	32440405	34440405	chr3:33560311:C:T	0.10027	0.692306	1.06606e-05	0.00911388	0.0355511
intermediate_monocytes	ENSG00000153561	RMND5A	protein_coding	chr2	85720291	87720291	chr2:86837179:A:C	0.0943911	0.516905	1.99497e-05	0.00841228	0.0333635
intermediate_monocytes	ENSG00000153574	RPIA	protein_coding	chr2	87691673	89691673	chr2:88081834:C:T	0.092506	0.543416	2.43777e-05	0.00748941	0.0303485
intermediate_monocytes	ENSG00000153814	JAZF1	protein_coding	chr7	27180795	29180795	chr7:28237488:C:G	0.198264	-0.672977	1.91521e-10	7.01822e-07	7.34395e-06
intermediate_monocytes	ENSG00000153823	PID1	protein_coding	chr2	228271287	230271287	chr2:229313333:G:A	0.101836	-0.921553	9.01822e-06	0.00882313	0.0346327
intermediate_monocytes	ENSG00000153898	MCOLN2	protein_coding	chr1	83997113	85997113	chr1:85000040:CT:C	0.169512	0.551126	5.27538e-09	1.24031e-05	0.00010108
intermediate_monocytes	ENSG00000154134	ROBO3	protein_coding	chr11	123865432	125865432	chr11:124916716:C:T	0.108057	1.09627	4.6303e-06	0.00489448	0.021101
intermediate_monocytes	ENSG00000154153	RETREG1	protein_coding	chr5	15616997	17616997	chr5:16627016:C:G	0.185939	0.651406	8.03574e-10	1.84324e-06	1.79392e-05
intermediate_monocytes	ENSG00000154229	PRKCA	protein_coding	chr17	65302613	67302613	chr17:66806426:C:T	0.481226	0.987802	5.04965e-28	2.28439e-22	2.50396e-20
intermediate_monocytes	ENSG00000154237	LRRK1	protein_coding	chr15	99919357	101919357	chr15:101070304:C:A	0.331723	-1.19976	7.94268e-18	2.51589e-13	6.87279e-12
intermediate_monocytes	ENSG00000154328	NEIL2	protein_coding	chr8	10769710	12769710	chr8:11883547:T:G	0.110372	0.562127	3.61023e-06	0.00460024	0.0200394
intermediate_monocytes	ENSG00000154511	DIPK1A	protein_coding	chr1	91961462	93961462	chr1:92997444:A:G	0.091797	-0.448711	2.62852e-05	0.00923384	0.0359232
intermediate_monocytes	ENSG00000154518	ATP5MC3	protein_coding	chr2	174181710	176181710	chr2:175183379:C:T	0.139571	-0.623321	1.50291e-07	0.000250923	0.00154301
intermediate_monocytes	ENSG00000154589	LY96	protein_coding	chr8	72991392	74991392	chr8:73998691:C:CA	0.132825	0.861279	3.1553e-07	0.000410239	0.00239824
intermediate_monocytes	ENSG00000154640	BTG3	protein_coding	chr21	16612901	18612901	chr21:17781434:C:CCAA	0.131894	-0.527518	3.49375e-07	0.000591328	0.00331754
intermediate_monocytes	ENSG00000154642	C21orf91	protein_coding	chr21	16819356	18819356	chr21:17758921:G:C	0.112566	0.548429	2.85082e-06	0.00393238	0.0174596
intermediate_monocytes	ENSG00000154719	MRPL39	protein_coding	chr21	24607481	26607481	chr21:25637489:TATCTC:T	0.182347	0.660977	1.21606e-09	3.57091e-06	3.28229e-05
intermediate_monocytes	ENSG00000154767	XPC	protein_coding	chr3	13178601	15178601	chr3:14195455:TA:T	0.261635	-0.702154	8.60359e-14	7.39694e-10	1.24259e-08
intermediate_monocytes	ENSG00000154803	FLCN	protein_coding	chr17	16237168	18237168	chr17:17235918:T:C	0.186029	-0.791694	7.9526e-10	2.09398e-06	2.00897e-05
intermediate_monocytes	ENSG00000154813	DPH3	protein_coding	chr3	15264943	17264943	chr3:16318611:AT:A	0.115118	0.48009	2.16487e-06	0.0031494	0.0144213
intermediate_monocytes	ENSG00000154874	CCDC144B	transcribed_unprocessed_pseudogene	chr17	17625447	19625447	chr17:17950586:T:C	0.095368	0.800962	1.79797e-05	0.00909194	0.0354813
intermediate_monocytes	ENSG00000154889	MPPE1	protein_coding	chr18	10908317	12908317	chr18:11891995:G:GGGTCT	0.104621	0.479525	6.69372e-06	0.00899126	0.035151
intermediate_monocytes	ENSG00000154945	ANKRD40	protein_coding	chr17	49707914	51707914	chr17:50711503:G:C	0.109238	-0.486961	4.07855e-06	0.00519883	0.0222165
intermediate_monocytes	ENSG00000155008	APOOL	protein_coding	chrX	84003877	86003877	chrX:85120793:G:C	0.143268	0.471499	9.99115e-08	6.3229e-05	0.000445676
intermediate_monocytes	ENSG00000155085	AK9	protein_coding	chr6	108691202	110691202	chr6:109399094:TTTTA:T	0.156308	-0.74041	2.33926e-08	4.06873e-05	0.000299819
intermediate_monocytes	ENSG00000155158	TTC39B	protein_coding	chr9	14307360	16307360	chr9:15296036:C:A	0.484653	-1.40194	2.73506e-28	2.04434e-22	2.2692e-20
intermediate_monocytes	ENSG00000155366	RHOC	protein_coding	chr1	111707127	113707127	chr1:112688136:A:G	0.153535	0.810513	3.19041e-08	4.77372e-05	0.000342837
intermediate_monocytes	ENSG00000155380	SLC16A1	protein_coding	chr1	111956196	113956196	chr1:112885057:G:C	0.209661	-0.655542	4.99622e-11	2.09182e-07	2.37604e-06
intermediate_monocytes	ENSG00000155465	SLC7A7	protein_coding	chr14	21815435	23815435	chr14:22813240:C:T	0.137144	-0.53772	1.96363e-07	0.000349605	0.0020742
intermediate_monocytes	ENSG00000155542	SETD9	protein_coding	chr5	55909596	57909596	chr5:56917583:T:G	0.25796	1.05086	1.36778e-13	7.42222e-10	1.24445e-08
intermediate_monocytes	ENSG00000155629	PIK3AP1	protein_coding	chr10	95720514	97720514	chr10:96640839:T:A	0.142584	0.526917	1.07764e-07	0.000165891	0.00106027
intermediate_monocytes	ENSG00000155876	RRAGA	protein_coding	chr9	18049427	20049427	chr9:19069913:C:T	0.149585	0.582613	4.95634e-08	0.000147099	0.000952659
intermediate_monocytes	ENSG00000155926	SLA	protein_coding	chr8	132102602	134102602	chr8:133088256:GCTC:G	0.152235	-0.646692	3.68866e-08	8.93017e-05	0.000604695
intermediate_monocytes	ENSG00000155957	TMBIM4	protein_coding	chr12	65169996	67169996	chr12:66116342:C:T	0.518692	-1.07861	4.92301e-31	5.39191e-25	8.44309e-23
intermediate_monocytes	ENSG00000156030	MIDEAS	protein_coding	chr14	72760303	74760303	chr14:73644225:AT:A	0.344099	-0.887853	1.39754e-18	9.87665e-14	3.00553e-12
intermediate_monocytes	ENSG00000156110	ADK	protein_coding	chr10	73151221	75151221	chr10:74169175:T:C	0.417494	1.53696	2.30695e-23	3.52525e-18	1.8735e-16
intermediate_monocytes	ENSG00000156113	KCNMA1	protein_coding	chr10	76637808	78637808	chr10:77559080:T:C	0.452136	0.978108	7.87762e-26	6.83055e-21	5.75929e-19
intermediate_monocytes	ENSG00000156171	DRAM2	protein_coding	chr1	110140093	112140093	chr1:111130734:A:G	0.223489	0.675711	9.55234e-12	5.08179e-08	6.3569e-07
intermediate_monocytes	ENSG00000156253	RWDD2B	protein_coding	chr21	28019349	30019349	chr21:29032413:C:G	0.282304	-1.11842	6.08638e-15	4.78802e-11	9.33018e-10
intermediate_monocytes	ENSG00000156261	CCT8	protein_coding	chr21	28073648	30073648	chr21:29067909:C:A	0.190591	0.828375	4.68743e-10	1.16882e-06	1.19178e-05
intermediate_monocytes	ENSG00000156265	MAP3K7CL	protein_coding	chr21	28130644	30130644	chr21:29155773:T:G	0.415302	0.894041	3.26778e-23	4.36084e-18	2.28981e-16
intermediate_monocytes	ENSG00000156299	TIAM1	protein_coding	chr21	30344261	32344261	chr21:31448537:T:C	0.157108	0.648698	2.13862e-08	4.74648e-05	0.00034116
intermediate_monocytes	ENSG00000156411	ATP5MJ	protein_coding	chr14	102921529	104921529	chr14:104705648:T:C	0.0985972	-0.771732	1.27446e-05	0.0128974	0.0471825
intermediate_monocytes	ENSG00000156414	TDRD9	protein_coding	chr14	102928456	104928456	chr14:104440087:C:G	0.102226	0.569159	8.64935e-06	0.0088342	0.0346606
intermediate_monocytes	ENSG00000156515	HK1	protein_coding	chr10	68318847	70318847	chr10:69331257:A:G	0.104748	-0.507625	6.60339e-06	0.00940765	0.0365184
intermediate_monocytes	ENSG00000156599	ZDHHC5	protein_coding	chr11	56668114	58668114	chr11:57663998:G:A	0.118384	0.485418	1.52078e-06	0.00129728	0.00663697
intermediate_monocytes	ENSG00000156603	MED19	protein_coding	chr11	56712215	58712215	chr11:57961826:C:T	0.10468	-0.480355	6.65177e-06	0.00450524	0.0197235
intermediate_monocytes	ENSG00000156804	FBXO32	protein_coding	chr8	122541206	124541206	chr8:123497114:C:G	0.182883	0.573394	1.14324e-09	2.74074e-06	2.57983e-05
intermediate_monocytes	ENSG00000156869	FRRS1	protein_coding	chr1	98766635	100766635	chr1:99758579:C:T	0.169178	0.640948	5.47873e-09	8.95515e-06	7.54343e-05
intermediate_monocytes	ENSG00000156968	MPV17L	protein_coding	chr16	14395754	16395754	chr16:15404916:G:C	0.228343	0.804453	5.31036e-12	3.84194e-08	4.93261e-07
intermediate_monocytes	ENSG00000157107	FCHO2	protein_coding	chr5	71956041	73956041	chr5:72956648:A:G	0.187909	-0.601964	6.39789e-10	1.79893e-06	1.76057e-05
intermediate_monocytes	ENSG00000157168	NRG1	protein_coding	chr8	31548267	33548267	chr8:32438212:G:C	0.123185	-0.70953	9.03478e-07	0.00107378	0.00563826
intermediate_monocytes	ENSG00000157191	NECAP2	protein_coding	chr1	15440724	17440724	chr1:16470449:C:T	0.352641	-0.94848	4.13465e-19	1.15466e-14	3.90932e-13
intermediate_monocytes	ENSG00000157212	PAXIP1	protein_coding	chr7	154003124	156003124	chr7:155236604:G:A	0.107498	-1.00561	4.91665e-06	0.00987298	0.0380342
intermediate_monocytes	ENSG00000157216	SSBP3	protein_coding	chr1	53406419	55406419	chr1:54395867:C:T	0.107551	0.482668	4.88882e-06	0.00607824	0.0254292
intermediate_monocytes	ENSG00000157240	FZD1	protein_coding	chr7	90264433	92264433	chr7:91326645:G:T	0.114354	0.600494	2.35096e-06	0.00198279	0.00965405
intermediate_monocytes	ENSG00000157303	SUSD3	protein_coding	chr9	92058701	94058701	chr9:93009754:T:C	0.181601	-0.609027	1.32497e-09	3.25527e-06	3.0111e-05
intermediate_monocytes	ENSG00000157326	DHRS4	protein_coding	chr14	22953770	24953770	chr14:24036328:C:G	0.133777	0.90046	2.84246e-07	0.00049872	0.00284161
intermediate_monocytes	ENSG00000157379	DHRS1	protein_coding	chr14	23299780	25299780	chr14:24291558:G:A	0.0996124	-0.85958	1.1436e-05	0.0127609	0.0467807
intermediate_monocytes	ENSG00000157426	AASDH	protein_coding	chr4	55387491	57387491	chr4:56342004:C:T	0.131301	-0.540919	3.72818e-07	0.000685137	0.00378332
intermediate_monocytes	ENSG00000157456	CCNB2	protein_coding	chr15	58105146	60105146	chr15:59724972:C:T	0.112895	-0.987977	2.7515e-06	0.00356751	0.0160478
intermediate_monocytes	ENSG00000157601	MX1	protein_coding	chr21	40426239	42426239	chr21:41247327:A:G	0.118856	0.49436	1.44503e-06	0.00341751	0.0154953
intermediate_monocytes	ENSG00000157823	AP3S2	protein_coding	chr15	88893994	90893994	chr15:89842636:C:T	0.124307	-0.612457	7.99732e-07	0.00100235	0.00531411
intermediate_monocytes	ENSG00000157870	PRXL2B	protein_coding	chr1	1586777	3586777	chr1:2583136:C:T	0.100606	-0.496835	1.02848e-05	0.0122173	0.0451655
intermediate_monocytes	ENSG00000158062	UBXN11	protein_coding	chr1	25306636	27306636	chr1:26322347:G:T	0.121045	0.679844	1.13982e-06	0.000869168	0.00466913
intermediate_monocytes	ENSG00000158109	TPRG1L	protein_coding	chr1	2625015	4625015	chr1:3642466:C:T	0.116612	0.679361	1.84215e-06	0.00375211	0.016744
intermediate_monocytes	ENSG00000158195	WASF2	protein_coding	chr1	26490167	28490167	chr1:26627805:T:G	0.10086	0.936391	1.00094e-05	0.00537535	0.0228705
intermediate_monocytes	ENSG00000158435	CNOT11	protein_coding	chr2	100252886	102252886	chr2:101213844:G:A	0.234126	0.690055	2.62652e-12	1.77902e-08	2.38534e-07
intermediate_monocytes	ENSG00000158477	CD1A	protein_coding	chr1	157254424	159254424	chr1:158256877:C:T	0.167294	-0.994254	6.78454e-09	1.83693e-05	0.000143949
intermediate_monocytes	ENSG00000158483	FAM86C1P	transcribed_unprocessed_pseudogene	chr11	70787537	72787537	chr11:71759364:G:A	0.250176	-0.753247	3.62532e-13	2.66344e-09	4.11914e-08
intermediate_monocytes	ENSG00000158571	PFKFB1	protein_coding	chrX	53994188	55994188	chrX:55221657:C:A	0.0735938	-0.459048	0.000180158	0.0134349	0.0487825
intermediate_monocytes	ENSG00000158604	TMED4	protein_coding	chr7	43582231	45582231	chr7:44571945:T:C	0.307169	1.51298	2.27953e-16	3.68369e-12	8.48713e-11
intermediate_monocytes	ENSG00000158717	RNF166	protein_coding	chr16	87706408	89706408	chr16:88727905:G:A	0.124111	0.839632	8.16963e-07	0.00189984	0.00931743
intermediate_monocytes	ENSG00000158773	USF1	protein_coding	chr1	160045977	162045977	chr1:161063814:G:A	0.353253	0.933599	3.78683e-19	1.87601e-14	6.13828e-13
intermediate_monocytes	ENSG00000158825	CDA	protein_coding	chr1	19589097	21589097	chr1:20589096:TC:T	0.321789	0.780964	3.1329e-17	5.17269e-13	1.31095e-11
intermediate_monocytes	ENSG00000158882	TOMM40L	protein_coding	chr1	160226060	162226060	chr1:161224851:A:G	0.144043	-0.542827	9.16945e-08	0.000113316	0.000751634
intermediate_monocytes	ENSG00000158985	CDC42SE2	protein_coding	chr5	130264053	132264053	chr5:131354020:A:G	0.484007	1.26851	3.07121e-28	1.29246e-21	1.34923e-19
intermediate_monocytes	ENSG00000159202	UBE2Z	protein_coding	chr17	47908407	49908407	chr17:48922311:T:C	0.382395	-0.903068	5.24063e-21	7.44195e-16	3.00728e-14
intermediate_monocytes	ENSG00000159228	CBR1	protein_coding	chr21	35070024	37070024	chr21:36064820:A:G	0.121254	-0.797672	1.11431e-06	0.00178266	0.00883664
intermediate_monocytes	ENSG00000159267	HLCS	protein_coding	chr21	35966669	37966669	chr21:36992394:C:T	0.124893	0.618827	7.50308e-07	0.00107725	0.0056531
intermediate_monocytes	ENSG00000159346	ADIPOR1	protein_coding	chr1	201958312	203958312	chr1:203636267:T:C	0.0982986	0.514357	1.3157e-05	0.0129114	0.0472049
intermediate_monocytes	ENSG00000159377	PSMB4	protein_coding	chr1	150399573	152399573	chr1:151037508:C:G	0.0904748	-0.887689	3.02473e-05	0.0135168	0.0489582
intermediate_monocytes	ENSG00000159399	HK2	protein_coding	chr2	73834127	75834127	chr2:74812760:G:GC	0.305344	-0.915022	2.91212e-16	3.15392e-12	7.33594e-11
intermediate_monocytes	ENSG00000159461	AMFR	protein_coding	chr16	55425545	57425545	chr16:56457881:C:T	0.28608	1.12787	3.7225e-15	3.73357e-11	7.32425e-10
intermediate_monocytes	ENSG00000159720	ATP6V0D1	protein_coding	chr16	66481157	68481157	chr16:67526710:T:C	0.154978	-0.970204	2.71496e-08	1.88568e-05	0.000147506
intermediate_monocytes	ENSG00000159784	FAM131B	protein_coding	chr7	142362713	144362713	chr7:143346147:C:T	0.131915	0.589408	3.48584e-07	0.000266714	0.00162982
intermediate_monocytes	ENSG00000160094	ZNF362	protein_coding	chr1	32256492	34256492	chr1:33297351:C:CTAA	0.161063	-0.58616	1.37124e-08	2.04075e-05	0.000158365
intermediate_monocytes	ENSG00000160124	MIX23	protein_coding	chr3	121383231	123383231	chr3:122347493:A:G	0.375536	0.894896	1.46051e-20	1.00511e-15	3.98812e-14
intermediate_monocytes	ENSG00000160183	TMPRSS3	protein_coding	chr21	41396052	43396052	chr21:42387103:A:AG	0.258776	-0.761411	1.23418e-13	1.36498e-09	2.20431e-08
intermediate_monocytes	ENSG00000160190	SLC37A1	protein_coding	chr21	41513852	43513852	chr21:42415718:A:G	0.108984	-0.477597	4.19151e-06	0.00861101	0.0339215
intermediate_monocytes	ENSG00000160194	NDUFV3	protein_coding	chr21	41893309	43893309	chr21:42925856:G:A	0.102459	0.455322	8.43682e-06	0.0122227	0.0451665
intermediate_monocytes	ENSG00000160209	PDXK	protein_coding	chr21	42719129	44719129	chr21:43762120:T:C	0.114009	-0.512489	2.44003e-06	0.00303704	0.0140166
intermediate_monocytes	ENSG00000160214	RRP1	protein_coding	chr21	42789577	44789577	chr21:43822839:C:G	0.102638	0.525556	8.27653e-06	0.00846042	0.0334184
intermediate_monocytes	ENSG00000160221	GATD3A	protein_coding	chr21	43133683	45133683	chr21:44029964:A:G	0.625731	1.38543	4.00246e-41	8.75681e-34	8.53198e-31
intermediate_monocytes	ENSG00000160255	ITGB2	protein_coding	chr21	43920899	45920899	chr21:44908184:T:C	0.272876	0.963634	2.0556e-14	2.09654e-10	3.74428e-09
intermediate_monocytes	ENSG00000160284	SPATC1L	protein_coding	chr21	45184459	47184459	chr21:46657900:C:T	0.105503	0.436101	6.08981e-06	0.00712865	0.0291459
intermediate_monocytes	ENSG00000160285	LSS	protein_coding	chr21	45228774	47228774	chr21:46356791:G:A	0.149426	0.734465	5.04487e-08	0.000104307	0.000697682
intermediate_monocytes	ENSG00000160310	PRMT2	protein_coding	chr21	45635674	47635674	chr21:46622601:G:T	0.341133	0.815963	2.12547e-18	2.67829e-13	7.22638e-12
intermediate_monocytes	ENSG00000160410	SHKBP1	protein_coding	chr19	39576873	41576873	chr19:40576636:GC:G	0.0995968	0.564277	1.14551e-05	0.0123766	0.045639
intermediate_monocytes	ENSG00000160439	RDH13	protein_coding	chr19	54063148	56063148	chr19:55047200:G:A	0.191565	-0.745175	4.18599e-10	2.13232e-06	2.03906e-05
intermediate_monocytes	ENSG00000160588	MPZL3	protein_coding	chr11	117252365	119252365	chr11:118233912:G:A	0.149654	-0.525558	4.91825e-08	9.09534e-05	0.000614456
intermediate_monocytes	ENSG00000160593	JAML	protein_coding	chr11	117225011	119225011	chr11:118212018:CT:C	0.120854	0.492046	1.16367e-06	0.00180288	0.00889664
intermediate_monocytes	ENSG00000160679	CHTOP	protein_coding	chr1	152634066	154634066	chr1:153282291:G:T	0.0936275	-0.434897	2.16378e-05	0.0116963	0.0436443
intermediate_monocytes	ENSG00000160741	CRTC2	protein_coding	chr1	152958612	154958612	chr1:153796506:G:A	0.285434	-0.854938	4.04991e-15	2.7871e-11	5.59265e-10
intermediate_monocytes	ENSG00000160785	SLC25A44	protein_coding	chr1	155194104	157194104	chr1:156195499:T:G	0.139432	0.549377	1.52615e-07	0.000136612	0.000893986
intermediate_monocytes	ENSG00000160789	LMNA	protein_coding	chr1	155114711	157114711	chr1:156124652:T:G	0.0954931	0.830418	1.77419e-05	0.0091509	0.0356797
intermediate_monocytes	ENSG00000160791	CCR5	protein_coding	chr3	45370946	47370946	chr3:46365087:T:C	0.11462	-0.602956	2.28434e-06	0.00222283	0.0106922
intermediate_monocytes	ENSG00000160948	VPS28	protein_coding	chr8	143428548	145428548	chr8:144428520:G:C	0.275953	1.45072	1.38396e-14	1.53399e-10	2.76779e-09
intermediate_monocytes	ENSG00000160961	ZNF333	protein_coding	chr19	13690048	15690048	chr19:14714453:G:A	0.194078	-0.615227	3.1238e-10	1.00014e-06	1.03057e-05
intermediate_monocytes	ENSG00000160991	ORAI2	protein_coding	chr7	101433575	103433575	chr7:102447955:A:G	0.154213	1.11402	2.9574e-08	5.27934e-05	0.000376375
intermediate_monocytes	ENSG00000161016	RPL8	protein_coding	chr8	143792390	145792390	chr8:144793341:G:T	0.424663	-0.950015	7.32247e-24	5.26518e-19	3.16233e-17
intermediate_monocytes	ENSG00000161036	LRWD1	protein_coding	chr7	101464984	103464984	chr7:102305427:G:A	0.11486	-0.507372	2.22603e-06	0.00214133	0.0103285
intermediate_monocytes	ENSG00000161265	U2AF1L4	protein_coding	chr19	34745418	36745418	chr19:35669436:G:A	0.1434	0.840765	9.84615e-08	0.00016673	0.00106485
intermediate_monocytes	ENSG00000161533	ACOX1	protein_coding	chr17	74979166	76979166	chr17:75972075:T:C	0.249553	-0.762554	3.91773e-13	3.38061e-09	5.09353e-08
intermediate_monocytes	ENSG00000161640	SIGLEC11	protein_coding	chr19	48961172	50961172	chr19:49959139:ACTATC:A	0.235929	0.800469	2.10659e-12	1.20991e-08	1.67344e-07
intermediate_monocytes	ENSG00000161643	SIGLEC16	polymorphic_pseudogene	chr19	48969600	50969600	chr19:49971958:G:A	0.152717	0.666586	3.49526e-08	7.90661e-05	0.000545496
intermediate_monocytes	ENSG00000161671	EMC10	protein_coding	chr19	49476507	51476507	chr19:50454601:T:C	0.125952	-0.617578	6.68557e-07	0.00124294	0.00641133
intermediate_monocytes	ENSG00000161692	DBF4B	protein_coding	chr17	43708665	45708665	chr17:44744097:G:A	0.144572	-0.744597	8.64824e-08	0.000129595	0.000855086
intermediate_monocytes	ENSG00000161929	SCIMP	protein_coding	chr17	4234860	6234860	chr17:5128873:G:A	0.338886	0.819136	2.91688e-18	4.24727e-14	1.34942e-12
intermediate_monocytes	ENSG00000161944	ASGR2	protein_coding	chr17	6114822	8114822	chr17:7118345:A:G	0.121734	-0.514788	1.05769e-06	0.00199019	0.0096847
intermediate_monocytes	ENSG00000161980	POLR3K	protein_coding	chr16	-946392	1053608	chr16:49353:A:G	0.302563	1.0563	4.22413e-16	8.22403e-12	1.79393e-10
intermediate_monocytes	ENSG00000161981	SNRNP25	protein_coding	chr16	-946172	1053828	chr16:48678:T:G	0.290019	-0.875307	2.22271e-15	2.22383e-11	4.51403e-10
intermediate_monocytes	ENSG00000162078	ZG16B	protein_coding	chr16	1830303	3830303	chr16:2836396:C:T	0.117192	0.534626	1.73015e-06	0.00217591	0.0104743
intermediate_monocytes	ENSG00000162174	ASRGL1	protein_coding	chr11	61337448	63337448	chr11:62404155:A:G	0.110736	0.789711	3.47181e-06	0.00303206	0.014001
intermediate_monocytes	ENSG00000162222	TTC9C	protein_coding	chr11	61728486	63728486	chr11:62687296:A:C	0.0950117	-0.462747	1.86747e-05	0.0132706	0.0482258
intermediate_monocytes	ENSG00000162231	NXF1	protein_coding	chr11	61805440	63805440	chr11:62873215:C:G	0.135725	-0.59061	2.29502e-07	0.00025269	0.0015517
intermediate_monocytes	ENSG00000162302	RPS6KA4	protein_coding	chr11	63359162	65359162	chr11:64249463:C:A	0.11087	-0.493374	3.42196e-06	0.00237484	0.0113301
intermediate_monocytes	ENSG00000162396	PARS2	protein_coding	chr1	53764523	55764523	chr1:54748295:T:C	0.108707	-0.477477	4.31799e-06	0.00518043	0.0221594
intermediate_monocytes	ENSG00000162433	AK4	protein_coding	chr1	64148203	66148203	chr1:65251351:A:C	0.100738	0.500796	1.01403e-05	0.00850677	0.0335712
intermediate_monocytes	ENSG00000162511	LAPTM5	protein_coding	chr1	29757774	31757774	chr1:30752831:T:A	0.316776	1.17304	6.21534e-17	7.54046e-13	1.86785e-11
intermediate_monocytes	ENSG00000162600	OMA1	protein_coding	chr1	57546726	59546726	chr1:58531716:CT:C	0.133491	0.81093	2.93287e-07	0.000437993	0.00254071
intermediate_monocytes	ENSG00000162607	USP1	protein_coding	chr1	61437049	63437049	chr1:62940214:C:T	0.106247	-0.835095	5.62332e-06	0.00649325	0.0268833
intermediate_monocytes	ENSG00000162614	NEXN	protein_coding	chr1	76888624	78888624	chr1:78662635:A:G	0.0969497	0.421194	1.51921e-05	0.0115056	0.043061
intermediate_monocytes	ENSG00000162620	LRRIQ3	protein_coding	chr1	73198176	75198176	chr1:74203574:G:T	0.176093	-0.54302	2.49204e-09	3.91459e-06	3.56087e-05
intermediate_monocytes	ENSG00000162704	ARPC5	protein_coding	chr1	182635783	184635783	chr1:183617838:G:C	0.306102	0.733585	2.63063e-16	2.07981e-12	4.9559e-11
intermediate_monocytes	ENSG00000162714	ZNF496	protein_coding	chr1	246331867	248331867	chr1:247302474:T:G	0.122067	-0.487061	1.02009e-06	0.00175329	0.00869597
intermediate_monocytes	ENSG00000162722	TRIM58	protein_coding	chr1	246857187	248857187	chr1:247858445:G:A	0.10774	0.522398	4.7906e-06	0.0061432	0.0256599
intermediate_monocytes	ENSG00000162729	IGSF8	protein_coding	chr1	159098619	161098619	chr1:160158255:A:C	0.125871	-0.626428	6.74478e-07	0.000837985	0.00453595
intermediate_monocytes	ENSG00000162734	PEA15	protein_coding	chr1	159205384	161205384	chr1:160166042:T:C	0.103862	-0.57437	7.26028e-06	0.00726084	0.0295863
intermediate_monocytes	ENSG00000162746	FCRLB	protein_coding	chr1	160721563	162721563	chr1:161730116:A:G	0.103242	-0.487236	7.75845e-06	0.00859877	0.0338957
intermediate_monocytes	ENSG00000162769	FLVCR1	protein_coding	chr1	211858275	213858275	chr1:212836815:AT:A	0.136268	0.664473	2.16228e-07	0.000321414	0.00192649
intermediate_monocytes	ENSG00000162885	B3GALNT2	protein_coding	chr1	234504452	236504452	chr1:235468726:CA:C	0.253282	-0.729979	2.45995e-13	2.21549e-09	3.48788e-08
intermediate_monocytes	ENSG00000162909	CAPN2	protein_coding	chr1	222712539	224712539	chr1:222972975:A:T	0.102048	-0.777501	8.8161e-06	0.00777143	0.031332
intermediate_monocytes	ENSG00000162923	WDR26	protein_coding	chr1	223434797	225434797	chr1:224517211:A:C	0.0996039	-0.615608	1.14464e-05	0.00922382	0.0359001
intermediate_monocytes	ENSG00000162959	MEMO1	protein_coding	chr2	31011008	33011008	chr2:32151132:G:A	0.10552	-0.483911	6.07914e-06	0.00550778	0.0233756
intermediate_monocytes	ENSG00000162994	CLHC1	protein_coding	chr2	54232293	56232293	chr2:55232237:T:G	0.289702	1.02139	2.31723e-15	9.07806e-11	1.69733e-09
intermediate_monocytes	ENSG00000163041	H3-3A	protein_coding	chr1	225062716	227062716	chr1:226078328:A:G	0.456402	-1.06382	3.81993e-26	1.79561e-20	1.37646e-18
intermediate_monocytes	ENSG00000163069	SGCB	protein_coding	chr4	51038299	53038299	chr4:51889048:G:A	0.201165	-0.732454	1.36272e-10	2.29813e-07	2.59025e-06
intermediate_monocytes	ENSG00000163131	CTSS	protein_coding	chr1	149765778	151765778	chr1:150642059:G:A	0.10657	0.462916	5.43186e-06	0.0027397	0.0128129
intermediate_monocytes	ENSG00000163141	BNIPL	protein_coding	chr1	150036586	152036586	chr1:150144348:A:G	0.0917256	-0.670338	2.64851e-05	0.0121368	0.0449627
intermediate_monocytes	ENSG00000163155	LYSMD1	protein_coding	chr1	150165902	152165902	chr1:151836388:C:G	0.0913326	0.606397	2.76141e-05	0.0131413	0.0478551
intermediate_monocytes	ENSG00000163382	NAXE	protein_coding	chr1	155591776	157591776	chr1:156629196:G:A	0.120608	0.533034	1.19512e-06	0.00136827	0.00695955
intermediate_monocytes	ENSG00000163389	POGLUT1	protein_coding	chr3	118468963	120468963	chr3:119472551:T:C	0.20391	-0.634963	9.86436e-11	4.20921e-07	4.52332e-06
intermediate_monocytes	ENSG00000163412	EIF4E3	protein_coding	chr3	70725402	72725402	chr3:71780091:G:A	0.116116	-0.655681	1.9436e-06	0.00309612	0.0142219
intermediate_monocytes	ENSG00000163421	PROK2	protein_coding	chr3	70785148	72785148	chr3:71780316:A:G	0.159801	-0.769164	1.58041e-08	3.79385e-05	0.000281932
intermediate_monocytes	ENSG00000163463	KRTCAP2	protein_coding	chr1	154173304	156173304	chr1:154619664:T:C	0.0965627	0.550131	1.58316e-05	0.0103692	0.0395162
intermediate_monocytes	ENSG00000163485	ADORA1	protein_coding	chr1	202127726	204127726	chr1:203124073:G:T	0.328055	0.872773	1.32137e-17	2.04949e-13	5.72351e-12
intermediate_monocytes	ENSG00000163507	CIP2A	protein_coding	chr3	107589438	109589438	chr3:108613816:A:G	0.15511	0.863336	2.67518e-08	4.53958e-05	0.000328443
intermediate_monocytes	ENSG00000163521	GLB1L	protein_coding	chr2	218245444	220245444	chr2:219266168:G:A	0.360804	-1.02409	1.27224e-19	3.81947e-15	1.40137e-13
intermediate_monocytes	ENSG00000163565	IFI16	protein_coding	chr1	158009907	160009907	chr1:159018088:C:G	0.115004	0.911952	2.19161e-06	0.00258128	0.0121629
intermediate_monocytes	ENSG00000163597	SNHG16	lncRNA	chr17	75557733	77557733	chr17:76561894:G:A	0.299569	0.788485	6.29477e-16	7.41212e-12	1.63057e-10
intermediate_monocytes	ENSG00000163606	CD200R1	protein_coding	chr3	111975103	113975103	chr3:112927852:C:T	0.399309	0.921007	3.98805e-22	1.98097e-17	9.65055e-16
intermediate_monocytes	ENSG00000163686	ABHD6	protein_coding	chr3	57237792	59237792	chr3:58239609:G:T	0.265643	-0.783213	5.17635e-14	7.91554e-10	1.32463e-08
intermediate_monocytes	ENSG00000163735	CXCL5	protein_coding	chr4	72998677	74998677	chr4:73996373:C:G	0.11552	-0.675087	2.07273e-06	0.00115781	0.00603253
intermediate_monocytes	ENSG00000163807	KIAA1143	protein_coding	chr3	43761619	45761619	chr3:44731323:C:T	0.422541	0.935229	1.03001e-23	7.9778e-19	4.69509e-17
intermediate_monocytes	ENSG00000163823	CCR1	protein_coding	chr3	45208313	47208313	chr3:46208452:GTTC:G	0.0988726	-0.484661	1.23755e-05	0.0103206	0.0393995
intermediate_monocytes	ENSG00000163864	NMNAT3	protein_coding	chr3	138677972	140677972	chr3:139674109:C:T	0.226587	-0.729937	6.56969e-12	3.4577e-08	4.45887e-07
intermediate_monocytes	ENSG00000163866	SMIM12	protein_coding	chr1	33859749	35859749	chr1:34848325:TCA:T	0.180488	0.619381	1.50592e-09	3.04206e-06	2.83482e-05
intermediate_monocytes	ENSG00000163867	ZMYM6	protein_coding	chr1	34031945	36031945	chr1:34334932:A:G	0.11101	0.555093	3.37078e-06	0.00271158	0.0127017
intermediate_monocytes	ENSG00000163870	TPRA1	protein_coding	chr3	126590733	128590733	chr3:127630934:C:T	0.181767	0.757119	1.29996e-09	2.73999e-06	2.57983e-05
intermediate_monocytes	ENSG00000163902	RPN1	protein_coding	chr3	127650818	129650818	chr3:128701591:C:T	0.148331	0.573324	5.69823e-08	6.92545e-05	0.000485442
intermediate_monocytes	ENSG00000163931	TKT	protein_coding	chr3	52256022	54256022	chr3:53363454:C:T	0.206826	-0.877115	6.99073e-11	3.10396e-07	3.4237e-06
intermediate_monocytes	ENSG00000163945	UVSSA	protein_coding	chr4	347208	2347208	chr4:1417571:A:C	0.145917	-0.577513	7.45026e-08	0.000137509	0.000897846
intermediate_monocytes	ENSG00000163946	TASOR	protein_coding	chr3	55683265	57683265	chr3:56617874:T:C	0.131041	0.973635	3.83604e-07	0.000447721	0.00259487
intermediate_monocytes	ENSG00000163961	RNF168	protein_coding	chr3	195503768	197503768	chr3:196484348:T:C	0.237508	-0.864829	1.73602e-12	1.43253e-08	1.96277e-07
intermediate_monocytes	ENSG00000164039	BDH2	protein_coding	chr4	102099834	104099834	chr4:103104325:GT:G	0.094649	0.438797	1.94097e-05	0.0104608	0.0397789
intermediate_monocytes	ENSG00000164048	ZNF589	protein_coding	chr3	47241104	49241104	chr3:48329090:G:A	0.121421	0.49038	1.09423e-06	0.000322584	0.00193218
intermediate_monocytes	ENSG00000164054	SHISA5	protein_coding	chr3	47504174	49504174	chr3:48457056:T:A	0.234343	0.677984	2.55781e-12	6.6673e-09	9.60018e-08
intermediate_monocytes	ENSG00000164080	RAD54L2	protein_coding	chr3	50538719	52538719	chr3:51443611:C:T	0.374406	-1.00708	1.72731e-20	3.17619e-16	1.33262e-14
intermediate_monocytes	ENSG00000164111	ANXA5	protein_coding	chr4	120696980	122696980	chr4:121699410:T:C	0.31894	-0.780477	4.62672e-17	1.01875e-12	2.49535e-11
intermediate_monocytes	ENSG00000164125	GASK1B	protein_coding	chr4	157173025	159173025	chr4:157963361:C:T	0.363284	1.20079	8.86828e-20	1.42798e-15	5.49204e-14
intermediate_monocytes	ENSG00000164144	ARFIP1	protein_coding	chr4	151779954	153779954	chr4:152779350:G:A	0.230752	0.700363	3.96301e-12	1.60008e-08	2.17535e-07
intermediate_monocytes	ENSG00000164164	OTUD4	protein_coding	chr4	144180589	146180589	chr4:145136454:C:G	0.128695	0.56224	4.95733e-07	0.000393982	0.002314
intermediate_monocytes	ENSG00000164172	MOCS2	protein_coding	chr5	52109757	54109757	chr5:53099695:C:T	0.105442	-0.490189	6.1298e-06	0.00621195	0.0258898
intermediate_monocytes	ENSG00000164219	PGGT1B	protein_coding	chr5	114262877	116262877	chr5:115213390:T:C	0.298981	-0.882748	6.80686e-16	1.69078e-11	3.53008e-10
intermediate_monocytes	ENSG00000164220	F2RL2	protein_coding	chr5	75623403	77623403	chr5:76617480:T:C	0.137679	0.566597	1.85139e-07	0.000330667	0.00197655
intermediate_monocytes	ENSG00000164251	F2RL1	protein_coding	chr5	75819030	77819030	chr5:76823540:A:G	0.191934	-0.657378	4.00985e-10	1.37155e-06	1.37609e-05
intermediate_monocytes	ENSG00000164253	WDR41	protein_coding	chr5	76492316	78492316	chr5:77551674:A:C	0.114122	0.489275	2.41044e-06	0.0030591	0.0140987
intermediate_monocytes	ENSG00000164265	SCGB3A2	protein_coding	chr5	146878711	148878711	chr5:147867197:A:T	0.233028	0.690568	3.00317e-12	1.15216e-08	1.60114e-07
intermediate_monocytes	ENSG00000164307	ERAP1	protein_coding	chr5	95807945	97807945	chr5:96803064:T:C	0.411068	-1.07103	6.37788e-23	1.2387e-17	6.17163e-16
intermediate_monocytes	ENSG00000164308	ERAP2	protein_coding	chr5	95876500	97876500	chr5:96916728:G:A	0.709976	1.17872	2.43354e-51	1.06655e-43	9.3525e-40
intermediate_monocytes	ENSG00000164346	NSA2	protein_coding	chr5	73767249	75767249	chr5:74777590:AT:A	0.292215	1.29206	1.66549e-15	1.86953e-11	3.8483e-10
intermediate_monocytes	ENSG00000164414	SLC35A1	protein_coding	chr6	86472974	88472974	chr6:87470670:C:G	0.201986	0.670525	1.23726e-10	3.65909e-07	3.96127e-06
intermediate_monocytes	ENSG00000164465	DCBLD1	protein_coding	chr6	116482674	118482674	chr6:117470422:A:G	0.191218	-0.683651	4.35804e-10	1.50842e-06	1.49629e-05
intermediate_monocytes	ENSG00000164506	STXBP5	protein_coding	chr6	146204417	148204417	chr6:146619946:C:T	0.109589	0.83588	3.92777e-06	0.00419952	0.0185052
intermediate_monocytes	ENSG00000164548	TRA2A	protein_coding	chr7	22531981	24531981	chr7:23529410:G:A	0.26106	-1.04936	9.25216e-14	1.26101e-09	2.05534e-08
intermediate_monocytes	ENSG00000164649	CDCA7L	protein_coding	chr7	20945899	22945899	chr7:21934992:A:G	0.255774	-0.788131	1.80009e-13	2.06401e-09	3.267e-08
intermediate_monocytes	ENSG00000164659	ELAPOR2	protein_coding	chr7	86059654	88059654	chr7:87160527:G:A	0.122499	0.537967	9.73393e-07	0.000701217	0.00386239
intermediate_monocytes	ENSG00000164663	USP49	protein_coding	chr6	40895375	42895375	chr6:41998562:A:G	0.102596	0.502473	8.31399e-06	0.00844626	0.0334184
intermediate_monocytes	ENSG00000164713	BRI3	protein_coding	chr7	97281686	99281686	chr7:98304599:G:C	0.168654	-0.57783	5.81503e-09	1.14874e-05	9.44955e-05
intermediate_monocytes	ENSG00000164733	CTSB	protein_coding	chr8	10868087	12868087	chr8:11844804:C:G	0.256837	0.812194	1.57529e-13	3.47089e-09	5.1986e-08
intermediate_monocytes	ENSG00000164830	OXR1	protein_coding	chr8	105270190	107270190	chr8:106821008:C:T	0.125594	-0.59488	6.9516e-07	0.000741098	0.00405405
intermediate_monocytes	ENSG00000164845	FAM86FP	transcribed_unprocessed_pseudogene	chr12	7242948	9242948	chr12:8240659:G:A	0.122815	0.665214	9.405e-07	0.00134861	0.00687151
intermediate_monocytes	ENSG00000164880	INTS1	protein_coding	chr7	504389	2504389	chr7:1808980:G:T	0.103485	-1.09904	7.55918e-06	0.00941767	0.0365249
intermediate_monocytes	ENSG00000164916	FOXK1	protein_coding	chr7	3682295	5682295	chr7:4745185:A:G	0.191757	-0.64787	4.09339e-10	2.10586e-06	2.01595e-05
intermediate_monocytes	ENSG00000164924	YWHAZ	protein_coding	chr8	99952020	101952020	chr8:100986446:A:G	0.171711	0.598307	4.10816e-09	7.16785e-06	6.15616e-05
intermediate_monocytes	ENSG00000164938	TP53INP1	protein_coding	chr8	93949378	95949378	chr8:94296061:G:A	0.100888	0.446487	9.97958e-06	0.0120489	0.0446748
intermediate_monocytes	ENSG00000164944	VIRMA	protein_coding	chr8	93553469	95553469	chr8:94529074:A:G	0.301593	-0.91562	4.80816e-16	9.7593e-12	2.10267e-10
intermediate_monocytes	ENSG00000164951	PDP1	protein_coding	chr8	92916923	94916923	chr8:93903895:T:C	0.33961	0.820572	2.6343e-18	1.43815e-13	4.17584e-12
intermediate_monocytes	ENSG00000164978	NUDT2	protein_coding	chr9	33329569	35329569	chr9:34375452:T:C	0.317896	1.17638	5.33538e-17	2.02728e-12	4.84389e-11
intermediate_monocytes	ENSG00000165025	SYK	protein_coding	chr9	89801819	91801819	chr9:90807691:A:T	0.150693	0.54729	4.38103e-08	0.000102648	0.000687634
intermediate_monocytes	ENSG00000165097	KDM1B	protein_coding	chr6	17155422	19155422	chr6:18262240:A:T	0.325411	0.919545	1.90376e-17	2.81812e-13	7.51122e-12
intermediate_monocytes	ENSG00000165102	HGSNAT	protein_coding	chr8	42140464	44140464	chr8:42451292:T:C	0.0938628	-0.976081	2.11031e-05	0.00630005	0.0262321
intermediate_monocytes	ENSG00000165115	KIF27	protein_coding	chr9	82921432	84921432	chr9:84366848:C:G	0.100756	-0.794358	1.01211e-05	0.0100568	0.0385814
intermediate_monocytes	ENSG00000165118	C9orf64	protein_coding	chr9	82956742	84956742	chr9:83956696:A:G	0.114027	0.491835	2.43521e-06	0.00323664	0.0147745
intermediate_monocytes	ENSG00000165140	FBP1	protein_coding	chr9	93639518	95639518	chr9:94646231:G:A	0.182179	0.589327	1.23975e-09	2.92896e-06	2.744e-05
intermediate_monocytes	ENSG00000165168	CYBB	protein_coding	chrX	36780059	38780059	chrX:37774031:T:G	0.147409	0.653864	6.31274e-08	4.442e-05	0.000322714
intermediate_monocytes	ENSG00000165171	METTL27	protein_coding	chr7	72842516	74842516	chr7:73839442:A:G	0.347704	-0.878107	8.37494e-19	7.82561e-15	2.7454e-13
intermediate_monocytes	ENSG00000165195	PIGA	protein_coding	chrX	14335523	16335523	chrX:15290425:G:T	0.107303	-0.387013	5.02091e-06	0.00275528	0.0128723
intermediate_monocytes	ENSG00000165233	CARD19	protein_coding	chr9	92096217	94096217	chr9:93113165:C:T	0.0971135	0.578214	1.49291e-05	0.0116909	0.0436427
intermediate_monocytes	ENSG00000165272	AQP3	protein_coding	chr9	32447593	34447593	chr9:33437246:G:T	0.157354	0.563088	2.08025e-08	3.81724e-05	0.00028343
intermediate_monocytes	ENSG00000165275	TRMT10B	protein_coding	chr9	36753805	38753805	chr9:38385592:C:T	0.119989	-0.911058	1.27814e-06	0.00203431	0.00987748
intermediate_monocytes	ENSG00000165410	CFL2	protein_coding	chr14	33714593	35714593	chr14:34718117:A:C	0.147225	0.643674	6.44307e-08	0.000137332	0.000897358
intermediate_monocytes	ENSG00000165434	PGM2L1	protein_coding	chr11	73398433	75398433	chr11:74401708:C:T	0.101035	0.644102	9.82417e-06	0.00716987	0.0292837
intermediate_monocytes	ENSG00000165476	REEP3	protein_coding	chr10	62521401	64521401	chr10:63628098:T:C	0.344935	0.944132	1.24143e-18	3.34993e-14	1.06819e-12
intermediate_monocytes	ENSG00000165527	ARF6	protein_coding	chr14	48893082	50893082	chr14:49893511:C:G	0.252925	1.13437	2.57227e-13	1.72121e-09	2.73923e-08
intermediate_monocytes	ENSG00000165548	TMEM63C	protein_coding	chr14	76181798	78181798	chr14:77158053:C:T	0.182248	0.901573	1.22988e-09	4.54294e-06	4.07745e-05
intermediate_monocytes	ENSG00000165650	PDZD8	protein_coding	chr10	116375440	118375440	chr10:117343960:A:C	0.37962	-0.904092	7.94398e-21	2.6427e-16	1.1195e-14
intermediate_monocytes	ENSG00000165672	PRDX3	protein_coding	chr10	118178812	120178812	chr10:119145162:C:T	0.100581	-0.453905	1.03118e-05	0.0102794	0.0392935
intermediate_monocytes	ENSG00000165682	CLEC1B	protein_coding	chr12	8999121	10999121	chr12:9957942:T:C	0.298583	0.85835	7.17638e-16	1.47227e-11	3.1109e-10
intermediate_monocytes	ENSG00000165702	GFI1B	protein_coding	chr9	131978694	133978694	chr9:133003751:C:T	0.487701	1.13204	1.57985e-28	2.34154e-23	2.97577e-21
intermediate_monocytes	ENSG00000165731	RET	protein_coding	chr10	42077069	44077069	chr10:43178283:G:T	0.1119	0.561081	3.06284e-06	0.002782	0.01299
intermediate_monocytes	ENSG00000165752	STK32C	protein_coding	chr10	131307950	133307950	chr10:132285507:G:A	0.189928	-0.6913	5.06232e-10	1.83935e-06	1.79213e-05
intermediate_monocytes	ENSG00000165802	NSMF	protein_coding	chr9	136459334	138459334	chr9:137453949:T:C	0.226015	-0.724015	7.04089e-12	3.1325e-08	4.06341e-07
intermediate_monocytes	ENSG00000165806	CASP7	protein_coding	chr10	112679912	114679912	chr10:113679881:CTT:C	0.465294	1.10863	8.29912e-27	2.04583e-21	2.0157e-19
intermediate_monocytes	ENSG00000165832	TRUB1	protein_coding	chr10	113938195	115938195	chr10:114929304:A:AT	0.104872	0.469354	6.51592e-06	0.00431128	0.01895
intermediate_monocytes	ENSG00000165837	ERICH6B	protein_coding	chr13	44615739	46615739	chr13:45530886:AT:A	0.145508	-0.530985	7.79592e-08	0.000105331	0.000702923
intermediate_monocytes	ENSG00000165898	ISCA2	protein_coding	chr14	73493765	75493765	chr14:74510679:C:T	0.155227	0.592223	2.64025e-08	4.36425e-05	0.00031812
intermediate_monocytes	ENSG00000165934	CPSF2	protein_coding	chr14	91121969	93121969	chr14:92114776:GT:G	0.335632	-0.835266	4.60356e-18	9.93967e-14	3.00553e-12
intermediate_monocytes	ENSG00000165983	PTER	protein_coding	chr10	15437010	17437010	chr10:16438177:TG:T	0.111502	0.509617	3.1968e-06	0.00374663	0.0167281
intermediate_monocytes	ENSG00000165985	C1QL3	protein_coding	chr10	15521879	17521879	chr10:16516291:C:T	0.340999	0.846092	2.16627e-18	8.80385e-14	2.69931e-12
intermediate_monocytes	ENSG00000166002	SMCO4	protein_coding	chr11	92543391	94543391	chr11:93497593:G:A	0.21315	0.881269	3.29951e-11	1.12672e-07	1.33335e-06
intermediate_monocytes	ENSG00000166037	CEP57	protein_coding	chr11	94790498	96790498	chr11:95885261:T:G	0.106231	0.468522	5.63288e-06	0.00637935	0.0264993
intermediate_monocytes	ENSG00000166145	SPINT1	protein_coding	chr15	39844048	41844048	chr15:40884013:A:T	0.154947	0.640522	2.72415e-08	4.70694e-05	0.000338874
intermediate_monocytes	ENSG00000166224	SGPL1	protein_coding	chr10	69815948	71815948	chr10:70883210:TC:T	0.132836	-0.55358	3.15126e-07	0.000852985	0.00459727
intermediate_monocytes	ENSG00000166228	PCBD1	protein_coding	chr10	69888565	71888565	chr10:70888327:C:T	0.11882	-0.541785	1.4507e-06	0.00254453	0.0119961
intermediate_monocytes	ENSG00000166275	BORCS7	protein_coding	chr10	101854259	103854259	chr10:102852007:A:C	0.242908	-0.810959	8.93045e-13	9.08535e-09	1.27879e-07
intermediate_monocytes	ENSG00000166377	ATP9B	protein_coding	chr18	78069394	80069394	chr18:79156427:G:C	0.115046	-0.488918	2.18177e-06	0.00397003	0.017595
intermediate_monocytes	ENSG00000166398	GARRE1	protein_coding	chr19	33254554	35254554	chr19:34347634:A:G	0.363121	0.958889	9.08142e-20	1.81761e-15	6.81132e-14
intermediate_monocytes	ENSG00000166411	IDH3A	protein_coding	chr15	77149362	79149362	chr15:78178200:G:A	0.146654	0.54295	6.86477e-08	0.000140845	0.000917554
intermediate_monocytes	ENSG00000166435	XRRA1	protein_coding	chr11	73949091	75949091	chr11:74900390:C:T	0.568988	1.27692	1.83081e-35	7.2432e-29	2.48068e-26
intermediate_monocytes	ENSG00000166436	TRIM66	protein_coding	chr11	7682665	9682665	chr11:8683418:C:T	0.169161	0.635295	5.48942e-09	1.63469e-05	0.000129373
intermediate_monocytes	ENSG00000166452	AKIP1	protein_coding	chr11	7911189	9911189	chr11:9028214:AT:A	0.120379	0.493003	1.22525e-06	0.00186722	0.00917798
intermediate_monocytes	ENSG00000166471	TMEM41B	protein_coding	chr11	8314593	10314593	chr11:9283787:A:AT	0.17567	-0.831696	2.61559e-09	8.59866e-06	7.29217e-05
intermediate_monocytes	ENSG00000166501	PRKCB	protein_coding	chr16	22835983	24835983	chr16:23853849:T:C	0.188774	0.649671	5.78782e-10	1.63112e-06	1.60891e-05
intermediate_monocytes	ENSG00000166508	MCM7	protein_coding	chr7	99101397	101101397	chr7:99989892:T:C	0.103074	-0.923848	7.8993e-06	0.00450808	0.0197261
intermediate_monocytes	ENSG00000166532	RIMKLB	protein_coding	chr12	7697991	9697991	chr12:8677932:ATATT:A	0.230714	0.76301	3.98112e-12	3.03233e-08	3.9393e-07
intermediate_monocytes	ENSG00000166750	SLFN5	protein_coding	chr17	34243072	36243072	chr17:35236129:T:C	0.368803	0.87287	3.95211e-20	1.63084e-15	6.17393e-14
intermediate_monocytes	ENSG00000166762	CATSPER2	protein_coding	chr15	42648844	44648844	chr15:43480176:C:T	0.100717	-0.692928	1.01631e-05	0.00252227	0.0119138
intermediate_monocytes	ENSG00000166825	ANPEP	protein_coding	chr15	88814852	90814852	chr15:89819060:C:T	0.592844	-1.10135	9.52612e-38	8.48799e-31	3.9174e-28
intermediate_monocytes	ENSG00000166847	DCTN5	protein_coding	chr16	22641466	24641466	chr16:23665685:A:G	0.489211	1.30704	1.20233e-28	1.71104e-23	2.27333e-21
intermediate_monocytes	ENSG00000166896	ATP23	protein_coding	chr12	56941567	58941567	chr12:57948413:G:A	0.34037	-0.868427	2.36708e-18	6.88363e-14	2.13294e-12
intermediate_monocytes	ENSG00000166913	YWHAB	protein_coding	chr20	43885705	45885705	chr20:44904645:T:G	0.268392	-0.828185	3.64779e-14	2.56631e-10	4.53706e-09
intermediate_monocytes	ENSG00000166925	TSC22D4	protein_coding	chr7	99479214	101479214	chr7:100427722:A:T	0.172228	0.861447	3.87337e-09	6.3994e-06	5.56154e-05
intermediate_monocytes	ENSG00000166927	MS4A7	protein_coding	chr11	59378532	61378532	chr11:60385111:G:A	0.246402	-0.694813	5.79565e-13	3.52897e-09	5.2628e-08
intermediate_monocytes	ENSG00000166928	MS4A14	protein_coding	chr11	59396459	61396459	chr11:60394055:T:TA	0.326127	0.957677	1.72475e-17	3.09119e-13	8.14007e-12
intermediate_monocytes	ENSG00000166938	DIS3L	protein_coding	chr15	65293568	67293568	chr15:66296214:C:A	0.105234	-0.491762	6.26834e-06	0.00688291	0.0282432
intermediate_monocytes	ENSG00000166965	RCCD1	protein_coding	chr15	89954884	91954884	chr15:90959153:C:T	0.103968	0.695425	7.17821e-06	0.0095282	0.0368867
intermediate_monocytes	ENSG00000166986	MARS1	protein_coding	chr12	56488068	58488068	chr12:57488311:A:G	0.125234	0.746951	7.22941e-07	0.000584951	0.00328807
intermediate_monocytes	ENSG00000167065	DUSP18	protein_coding	chr22	29667875	31667875	chr22:30667817:GT:G	0.194313	-0.691157	3.03935e-10	1.34637e-06	1.35697e-05
intermediate_monocytes	ENSG00000167077	MEI1	protein_coding	chr22	40699503	42699503	chr22:41562491:G:A	0.17906	0.81154	1.77417e-09	4.66287e-06	4.17655e-05
intermediate_monocytes	ENSG00000167083	GNGT2	protein_coding	chr17	48210574	50210574	chr17:49206453:C:T	0.145787	0.572983	7.5579e-08	0.000150599	0.000971024
intermediate_monocytes	ENSG00000167114	SLC27A4	protein_coding	chr9	127340527	129340527	chr9:128258516:GCCT:G	0.189355	0.922953	5.4106e-10	9.86002e-07	1.01878e-05
intermediate_monocytes	ENSG00000167182	SP2	protein_coding	chr17	46896236	48896236	chr17:47935139:C:T	0.098029	0.432797	1.35409e-05	0.00961301	0.0371675
intermediate_monocytes	ENSG00000167207	NOD2	protein_coding	chr16	49693606	51693606	chr16:50700122:G:A	0.12432	0.575054	7.98596e-07	0.00109166	0.00572187
intermediate_monocytes	ENSG00000167210	LOXHD1	protein_coding	chr18	45657220	47657220	chr18:46585378:C:T	0.162387	0.552356	1.18132e-08	2.84035e-05	0.000215457
intermediate_monocytes	ENSG00000167264	DUS2	protein_coding	chr16	67023284	69023284	chr16:68219105:A:G	0.185728	0.80644	8.23348e-10	1.39988e-06	1.39971e-05
intermediate_monocytes	ENSG00000167280	ENGASE	protein_coding	chr17	78074824	80074824	chr17:79074789:G:A	0.108384	0.580259	4.47056e-06	0.00970416	0.0374868
intermediate_monocytes	ENSG00000167325	RRM1	protein_coding	chr11	3094799	5094799	chr11:4190022:G:GA	0.100592	-0.491534	1.02997e-05	0.0125227	0.0460615
intermediate_monocytes	ENSG00000167378	IRGQ	protein_coding	chr19	42596134	44596134	chr19:43586043:A:C	0.185146	0.603294	8.80633e-10	2.82325e-06	2.65063e-05
intermediate_monocytes	ENSG00000167447	SMG8	protein_coding	chr17	58210035	60210035	chr17:59186237:C:G	0.423918	-0.97751	8.25508e-24	2.32287e-18	1.28918e-16
intermediate_monocytes	ENSG00000167468	GPX4	protein_coding	chr19	103994	2103994	chr19:1097374:T:C	0.167104	0.738521	6.93188e-09	2.11583e-05	0.000163468
intermediate_monocytes	ENSG00000167528	ZNF641	protein_coding	chr12	47350919	49350919	chr12:48185026:T:C	0.229172	0.837998	4.80223e-12	2.0267e-08	2.70091e-07
intermediate_monocytes	ENSG00000167600	CYP2S1	protein_coding	chr19	40193219	42193219	chr19:41176369:A:G	0.22444	-0.83209	8.51643e-12	3.993e-08	5.11906e-07
intermediate_monocytes	ENSG00000167601	AXL	protein_coding	chr19	40219223	42219223	chr19:41219849:T:C	0.103356	-0.46973	7.6647e-06	0.00720222	0.0293884
intermediate_monocytes	ENSG00000167608	TMC4	protein_coding	chr19	53173160	55173160	chr19:54162324:T:C	0.179457	0.705517	1.69503e-09	6.30186e-06	5.48764e-05
intermediate_monocytes	ENSG00000167632	TRAPPC9	protein_coding	chr8	139457744	141457744	chr8:140454262:C:T	0.179296	-0.603046	1.72673e-09	4.43324e-06	3.99535e-05
intermediate_monocytes	ENSG00000167645	YIF1B	protein_coding	chr19	37315947	39315947	chr19:38361290:G:C	0.142568	0.85057	1.07959e-07	0.000169421	0.00108021
intermediate_monocytes	ENSG00000167701	GPT	protein_coding	chr8	143504140	145504140	chr8:144504947:G:A	0.112826	-0.497565	2.77194e-06	0.00191428	0.00936729
intermediate_monocytes	ENSG00000167720	SRR	protein_coding	chr17	1303950	3303950	chr17:2304032:G:A	0.172218	-0.63196	3.87788e-09	1.30569e-05	0.000105525
intermediate_monocytes	ENSG00000167747	C19orf48	transcribed_unitary_pseudogene	chr19	49798910	51798910	chr19:50798809:A:G	0.122915	0.538101	9.30333e-07	0.00189229	0.0092856
intermediate_monocytes	ENSG00000167766	ZNF83	protein_coding	chr19	51638355	53638355	chr19:52631023:C:A	0.253367	-0.878349	2.43384e-13	2.40953e-09	3.75961e-08
intermediate_monocytes	ENSG00000167815	PRDX2	protein_coding	chr19	11801800	13801800	chr19:12828978:T:C	0.319386	-0.869935	4.35313e-17	4.35551e-13	1.12003e-11
intermediate_monocytes	ENSG00000167850	CD300C	protein_coding	chr17	73546115	75546115	chr17:74555897:G:C	0.337371	-0.813764	3.60846e-18	6.14478e-14	1.9244e-12
intermediate_monocytes	ENSG00000167851	CD300A	protein_coding	chr17	73466634	75466634	chr17:74478925:T:C	0.325335	0.876772	1.92373e-17	3.17982e-13	8.32347e-12
intermediate_monocytes	ENSG00000167995	BEST1	protein_coding	chr11	60950351	62950351	chr11:62008834:G:A	0.123466	0.536826	8.76278e-07	0.00100518	0.00532589
intermediate_monocytes	ENSG00000168014	C2CD3	protein_coding	chr11	73171002	75171002	chr11:73987693:T:C	0.108873	-0.512107	4.24181e-06	0.00332072	0.015119
intermediate_monocytes	ENSG00000168016	TRANK1	protein_coding	chr3	35945054	37945054	chr3:36924576:T:C	0.155811	-0.576903	2.47313e-08	4.14107e-05	0.000304127
intermediate_monocytes	ENSG00000168036	CTNNB1	protein_coding	chr3	40199505	42199505	chr3:41158820:G:T	0.223409	0.647992	9.64583e-12	3.42602e-08	4.42453e-07
intermediate_monocytes	ENSG00000168038	ULK4	protein_coding	chr3	40962103	42962103	chr3:41943282:TG:T	0.146348	-0.630221	7.1023e-08	9.33025e-05	0.000628873
intermediate_monocytes	ENSG00000168090	COPS6	protein_coding	chr7	99088969	101088969	chr7:100480646:C:G	0.109113	-0.606532	4.13374e-06	0.0024555	0.0116642
intermediate_monocytes	ENSG00000168092	PAFAH1B2	protein_coding	chr11	116144287	118144287	chr11:117201254:T:C	0.224824	0.994295	8.13083e-12	4.56971e-08	5.79067e-07
intermediate_monocytes	ENSG00000168234	TTC39C	protein_coding	chr18	23014754	25014754	chr18:24039967:A:G	0.463262	-1.14501	1.17901e-26	3.5167e-21	3.24607e-19
intermediate_monocytes	ENSG00000168259	DNAJC7	protein_coding	chr17	41017439	43017439	chr17:41139309:G:A	0.0922555	0.434354	2.50354e-05	0.0136211	0.0492205
intermediate_monocytes	ENSG00000168291	PDHB	protein_coding	chr3	57433832	59433832	chr3:58477962:TC:T	0.16352	0.602903	1.0395e-08	2.20981e-05	0.000170278
intermediate_monocytes	ENSG00000168310	IRF2	protein_coding	chr4	183474550	185474550	chr4:184392244:A:G	0.373876	-1.04949	1.86858e-20	4.84224e-16	1.99349e-14
intermediate_monocytes	ENSG00000168385	SEPTIN2	protein_coding	chr2	240315925	242315925	chr2:241408199:C:T	0.378804	1.23083	8.97441e-21	1.63344e-15	6.17393e-14
intermediate_monocytes	ENSG00000168386	FILIP1L	protein_coding	chr3	99114501	101114501	chr3:100123609:G:A	0.100052	0.741212	1.09111e-05	0.00729172	0.029657
intermediate_monocytes	ENSG00000168404	MLKL	protein_coding	chr16	73700862	75700862	chr16:74679156:A:G	0.138233	0.558409	1.7417e-07	0.000333428	0.00199169
intermediate_monocytes	ENSG00000168434	COG7	protein_coding	chr16	22453189	24453189	chr16:23688097:C:G	0.107378	0.792049	4.98051e-06	0.00510423	0.0218783
intermediate_monocytes	ENSG00000168461	RAB31	protein_coding	chr18	8708301	10708301	chr18:9710557:G:T	0.160624	-0.561108	1.44076e-08	4.91197e-05	0.000351901
intermediate_monocytes	ENSG00000168546	GFRA2	protein_coding	chr8	20788875	22788875	chr8:21905882:A:G	0.219058	0.683012	1.62785e-11	9.34461e-08	1.12404e-06
intermediate_monocytes	ENSG00000168556	ING2	protein_coding	chr4	182505058	184505058	chr4:183524943:C:T	0.119753	0.56812	1.31122e-06	0.00287783	0.0134017
intermediate_monocytes	ENSG00000168569	TMEM223	protein_coding	chr11	61792006	63792006	chr11:62852157:G:A	0.110953	-0.522774	3.39161e-06	0.00307836	0.0141626
intermediate_monocytes	ENSG00000168612	ZSWIM1	protein_coding	chr20	44881227	46881227	chr20:45886420:T:C	0.246294	0.679639	5.8736e-13	3.44269e-09	5.1693e-08
intermediate_monocytes	ENSG00000168653	NDUFS5	protein_coding	chr1	38026350	40026350	chr1:38988113:G:A	0.122635	-0.490149	9.59155e-07	0.00122257	0.00632859
intermediate_monocytes	ENSG00000168765	GSTM4	protein_coding	chr1	108656099	110656099	chr1:109651023:T:G	0.378936	-0.899125	8.79915e-21	1.99832e-16	8.63208e-15
intermediate_monocytes	ENSG00000168803	ADAL	protein_coding	chr15	42330672	44330672	chr15:43727394:T:C	0.128209	-0.964293	5.22742e-07	0.000241715	0.00149477
intermediate_monocytes	ENSG00000168827	GFM1	protein_coding	chr3	157644527	159644527	chr3:158685002:C:CTTG	0.095625	-0.443657	1.74944e-05	0.0112077	0.0420717
intermediate_monocytes	ENSG00000168874	ATOH8	protein_coding	chr2	84753991	86753991	chr2:85705880:C:T	0.142234	0.63768	1.12014e-07	0.00014289	0.000928344
intermediate_monocytes	ENSG00000168936	TMEM129	protein_coding	chr4	721323	2721323	chr4:1748283:G:A	0.107365	-0.616201	4.9874e-06	0.00571088	0.0241225
intermediate_monocytes	ENSG00000168961	LGALS9	protein_coding	chr17	26631188	28631188	chr17:27631065:A:G	0.342126	-0.947647	1.84757e-18	4.61186e-14	1.45472e-12
intermediate_monocytes	ENSG00000169016	E2F6	protein_coding	chr2	10466161	12466161	chr2:11477297:G:A	0.118782	-0.494738	1.45659e-06	0.00284343	0.0132556
intermediate_monocytes	ENSG00000169021	UQCRFS1	protein_coding	chr19	28213151	30213151	chr19:29231717:A:G	0.103648	-0.73292	7.42874e-06	0.0079959	0.0320601
intermediate_monocytes	ENSG00000169032	MAP2K1	protein_coding	chr15	65386912	67386912	chr15:66561624:A:G	0.164225	-0.604105	9.60031e-09	2.35652e-05	0.000180789
intermediate_monocytes	ENSG00000169045	HNRNPH1	protein_coding	chr5	178624669	180624669	chr5:179624537:G:A	0.320919	-0.76043	3.52939e-17	5.06949e-13	1.28852e-11
intermediate_monocytes	ENSG00000169075	BRD7P3	processed_pseudogene	chr6	117501430	119501430	chr6:118530802:A:G	0.20315	0.725748	1.07883e-10	4.07817e-07	4.39327e-06
intermediate_monocytes	ENSG00000169131	ZNF354A	protein_coding	chr5	177730659	179730659	chr5:178732370:C:T	0.147436	0.577109	6.2942e-08	0.000173141	0.00110179
intermediate_monocytes	ENSG00000169203	NPIPB12	protein_coding	chr16	28499452	30499452	chr16:30329549:C:T	0.253242	0.752088	2.4721e-13	1.31601e-09	2.12915e-08
intermediate_monocytes	ENSG00000169282	KCNAB1	protein_coding	chr3	155120578	157120578	chr3:156541559:G:A	0.10429	0.491256	6.93545e-06	0.00527811	0.0225333
intermediate_monocytes	ENSG00000169313	P2RY12	protein_coding	chr3	150384753	152384753	chr3:151387443:A:G	0.21268	-0.685048	3.48929e-11	1.4209e-07	1.64377e-06
intermediate_monocytes	ENSG00000169385	RNASE2	protein_coding	chr14	19955487	21955487	chr14:20891649:C:A	0.1418	0.534281	1.17517e-07	0.00027302	0.00166372
intermediate_monocytes	ENSG00000169397	RNASE3	protein_coding	chr14	19891385	21891385	chr14:20891649:C:A	0.12482	0.501271	7.56328e-07	0.00174033	0.00864643
intermediate_monocytes	ENSG00000169442	CD52	protein_coding	chr1	25317958	27317958	chr1:26294610:G:A	0.300901	-1.04402	5.27232e-16	7.96074e-12	1.74083e-10
intermediate_monocytes	ENSG00000169490	TM2D2	protein_coding	chr8	37996509	39996509	chr8:38966464:A:G	0.177437	-0.617984	2.13672e-09	4.89659e-06	4.37249e-05
intermediate_monocytes	ENSG00000169504	CLIC4	protein_coding	chr1	23745447	25745447	chr1:24717965:A:G	0.283192	0.740453	5.42304e-15	5.53677e-11	1.06473e-09
intermediate_monocytes	ENSG00000169519	METTL15	protein_coding	chr11	27108388	29108388	chr11:28163553:G:C	0.135243	0.765475	2.4199e-07	0.000214621	0.00134332
intermediate_monocytes	ENSG00000169629	RGPD8	protein_coding	chr2	111433645	113433645	chr2:112434559:G:A	0.353104	-1.00854	3.86881e-19	1.12534e-14	3.8397e-13
intermediate_monocytes	ENSG00000169738	DCXR	protein_coding	chr17	81037697	83037697	chr17:82037614:C:CTT	0.153056	0.849729	3.3656e-08	9.20065e-05	0.000620614
intermediate_monocytes	ENSG00000169764	UGP2	protein_coding	chr2	62841896	64841896	chr2:63864399:T:C	0.0981847	-0.589817	1.33178e-05	0.00884887	0.0347027
intermediate_monocytes	ENSG00000169826	CSGALNACT2	protein_coding	chr10	42138445	44138445	chr10:43178389:G:A	0.118562	0.569151	1.49176e-06	0.00148764	0.00750144
intermediate_monocytes	ENSG00000169994	MYO7B	protein_coding	chr2	126535683	128535683	chr2:127574070:C:A	0.118082	-0.930018	1.57132e-06	0.00188337	0.00925218
intermediate_monocytes	ENSG00000170089		transcribed_unprocessed_pseudogene	chr5	176875595	178875595	chr5:177843436:A:G	0.256706	0.779045	1.6013e-13	1.27508e-09	2.07441e-08
intermediate_monocytes	ENSG00000170175	CHRNB1	protein_coding	chr17	6445061	8445061	chr17:7452302:A:C	0.236958	0.710526	1.85703e-12	1.18405e-08	1.64026e-07
intermediate_monocytes	ENSG00000170248	PDCD6IP	protein_coding	chr3	32798630	34798630	chr3:33849526:C:CA	0.550994	-1.18306	8.01122e-34	9.1433e-27	2.00442e-24
intermediate_monocytes	ENSG00000170260	ZNF212	protein_coding	chr7	148239651	150239651	chr7:149292690:C:T	0.144978	-0.567964	8.26746e-08	0.000130944	0.000862041
intermediate_monocytes	ENSG00000170365	SMAD1	protein_coding	chr4	144481853	146481853	chr4:146114675:T:C	0.105194	0.53294	6.29537e-06	0.0046672	0.0202606
intermediate_monocytes	ENSG00000170385	SLC30A1	protein_coding	chr1	210579161	212579161	chr1:210943479:G:T	0.100883	-1.03139	9.9849e-06	0.0106588	0.0403219
intermediate_monocytes	ENSG00000170412	GPRC5C	protein_coding	chr17	73432088	75432088	chr17:74456034:T:C	0.414145	-1.77019	3.92478e-23	1.34058e-18	7.63341e-17
intermediate_monocytes	ENSG00000170425	ADORA2B	protein_coding	chr17	14945130	16945130	chr17:15967087:T:A	0.520322	-0.988486	3.5983e-31	2.5172e-25	4.24484e-23
intermediate_monocytes	ENSG00000170430	MGMT	protein_coding	chr10	128467241	130467241	chr10:129602044:A:G	0.22919	0.672466	4.7916e-12	2.56198e-08	3.37832e-07
intermediate_monocytes	ENSG00000170448	NFXL1	protein_coding	chr4	46914583	48914583	chr4:47904795:C:A	0.301119	0.895694	5.12171e-16	8.77084e-12	1.89903e-10
intermediate_monocytes	ENSG00000170509	HSD17B13	protein_coding	chr4	86322882	88322882	chr4:87276657:TA:T	0.172612	0.643634	3.70769e-09	1.24683e-05	0.000101358
intermediate_monocytes	ENSG00000170525	PFKFB3	protein_coding	chr10	5202932	7202932	chr10:6246327:TTTA:T	0.11973	-0.963129	1.31448e-06	0.00295407	0.0136914
intermediate_monocytes	ENSG00000170542	SERPINB9	protein_coding	chr6	1903309	3903309	chr6:2876301:G:A	0.281781	0.758341	6.51404e-15	8.74783e-11	1.63908e-09
intermediate_monocytes	ENSG00000170545	SMAGP	protein_coding	chr12	50270415	52270415	chr12:51266944:T:C	0.105836	-0.684441	5.87644e-06	0.00471408	0.020454
intermediate_monocytes	ENSG00000170571	EMB	protein_coding	chr5	49441288	51441288	chr5:50597513:C:A	0.180238	0.806065	1.54973e-09	2.03101e-06	1.95283e-05
intermediate_monocytes	ENSG00000170581	STAT2	protein_coding	chr12	55360107	57360107	chr12:56253459:C:T	0.0969743	-1.02561	1.51522e-05	0.00738177	0.0299785
intermediate_monocytes	ENSG00000170633	RNF34	protein_coding	chr12	120400118	122400118	chr12:121386488:T:C	0.098175	-0.448788	1.33317e-05	0.0100533	0.0385814
intermediate_monocytes	ENSG00000170638	TRABD	protein_coding	chr22	49185913	51185913	chr22:50226183:A:G	0.128405	0.532227	5.11673e-07	0.00117875	0.00613071
intermediate_monocytes	ENSG00000170802	FOXN2	protein_coding	chr2	47314682	49314682	chr2:48148962:T:C	0.105563	0.711965	6.05076e-06	0.00824887	0.0328656
intermediate_monocytes	ENSG00000170837	GPR27	protein_coding	chr3	70753855	72753855	chr3:71780316:A:G	0.255907	-0.973353	1.77027e-13	1.31451e-09	2.12915e-08
intermediate_monocytes	ENSG00000170860	LSM3	protein_coding	chr3	13178817	15178817	chr3:13496512:A:C	0.106558	0.491666	5.43873e-06	0.00833102	0.0331011
intermediate_monocytes	ENSG00000170873	MTSS1	protein_coding	chr8	123728473	125728473	chr8:124785083:T:C	0.280652	-0.84395	7.54105e-15	9.30654e-11	1.72899e-09
intermediate_monocytes	ENSG00000170906	NDUFA3	protein_coding	chr19	53102855	55102855	chr19:54105264:C:A	0.112172	1.04255	2.97452e-06	0.00643634	0.0266981
intermediate_monocytes	ENSG00000170909	OSCAR	protein_coding	chr19	53100803	55100803	chr19:54061858:T:G	0.198032	0.65776	1.96812e-10	1.02455e-06	1.05448e-05
intermediate_monocytes	ENSG00000170915	PAQR8	protein_coding	chr6	51362151	53362151	chr6:52357141:A:C	0.188955	-0.673285	5.66758e-10	1.9702e-06	1.9048e-05
intermediate_monocytes	ENSG00000170921	TANC2	protein_coding	chr17	61966235	63966235	chr17:62929524:T:C	0.121709	0.48446	1.06055e-06	0.000772548	0.0042051
intermediate_monocytes	ENSG00000170956	CEACAM3	protein_coding	chr19	40796587	42796587	chr19:41802009:A:G	0.447	-1.04933	1.86924e-25	1.21346e-20	9.76215e-19
intermediate_monocytes	ENSG00000171049	FPR2	protein_coding	chr19	50761180	52761180	chr19:51764450:G:T	0.151389	0.521016	4.05393e-08	0.000132009	0.0008684
intermediate_monocytes	ENSG00000171051	FPR1	protein_coding	chr19	50751878	52751878	chr19:51752944:G:A	0.450843	1.09354	9.79902e-26	1.94572e-20	1.47085e-18
intermediate_monocytes	ENSG00000171055	FEZ2	protein_coding	chr2	35598168	37598168	chr2:36590497:G:A	0.307107	0.863175	2.2987e-16	3.91863e-12	8.92525e-11
intermediate_monocytes	ENSG00000171103	TRMT61B	protein_coding	chr2	27870309	29870309	chr2:28875677:T:A	0.135169	0.542243	2.43969e-07	0.000451271	0.00261199
intermediate_monocytes	ENSG00000171115	GIMAP8	protein_coding	chr7	149450630	151450630	chr7:150463201:A:G	0.140546	0.516817	1.34969e-07	0.000214149	0.00134133
intermediate_monocytes	ENSG00000171148	TADA3	protein_coding	chr3	8792473	10792473	chr3:9853586:C:A	0.114638	-0.502798	2.27991e-06	0.00369485	0.0165306
intermediate_monocytes	ENSG00000171202	TMEM126A	protein_coding	chr11	84647967	86647967	chr11:85656245:C:T	0.329509	1.03458	1.08029e-17	1.46299e-12	3.54388e-11
intermediate_monocytes	ENSG00000171298	GAA	protein_coding	chr17	79101581	81101581	chr17:80090265:G:A	0.386836	-1.01151	2.68304e-21	1.34209e-16	5.94378e-15
intermediate_monocytes	ENSG00000171314	PGAM1	protein_coding	chr10	96426191	98426191	chr10:97430057:A:T	0.196113	-1.12938	2.46327e-10	6.54141e-07	6.8696e-06
intermediate_monocytes	ENSG00000171421	MRPL36	protein_coding	chr5	799837	2799837	chr5:1795625:G:A	0.163525	-0.578089	1.0389e-08	3.71555e-05	0.000276348
intermediate_monocytes	ENSG00000171444	MCC	protein_coding	chr5	112488453	114488453	chr5:113032825:G:A	0.169783	-0.650561	5.11552e-09	1.36039e-05	0.000109381
intermediate_monocytes	ENSG00000171456	ASXL1	protein_coding	chr20	31358331	33358331	chr20:32449890:C:G	0.100644	0.45569	1.02434e-05	0.00607234	0.0254167
intermediate_monocytes	ENSG00000171492	LRRC8D	protein_coding	chr1	88821032	90821032	chr1:89791482:A:G	0.181911	0.595608	1.27864e-09	2.29354e-06	2.18133e-05
intermediate_monocytes	ENSG00000171617	ENC1	protein_coding	chr5	73640728	75640728	chr5:74626638:C:T	0.328494	1.238	1.24341e-17	2.81316e-13	7.51122e-12
intermediate_monocytes	ENSG00000171659	GPR34	protein_coding	chrX	40688973	42688973	chrX:41686990:T:C	0.374339	0.745084	1.74446e-20	2.19598e-16	9.39336e-15
intermediate_monocytes	ENSG00000171714	ANO5	protein_coding	chr11	21193085	23193085	chr11:22176896:A:T	0.186479	-0.756409	7.54895e-10	2.17122e-06	2.06949e-05
intermediate_monocytes	ENSG00000171766	GATM	protein_coding	chr15	44378544	46378544	chr15:45383596:CT:C	0.154932	-0.674211	2.72898e-08	3.00444e-05	0.000226144
intermediate_monocytes	ENSG00000171777	RASGRP4	protein_coding	chr19	37426219	39426219	chr19:38401399:G:A	0.306593	-1.46503	2.463e-16	5.09524e-12	1.14271e-10
intermediate_monocytes	ENSG00000171792	RHNO1	protein_coding	chr12	1877223	3877223	chr12:2877437:T:C	0.141956	-0.562934	1.15515e-07	0.000218517	0.00136188
intermediate_monocytes	ENSG00000171793	CTPS1	protein_coding	chr1	39979696	41979696	chr1:40957715:C:A	0.156913	0.649794	2.18594e-08	4.60971e-05	0.000332967
intermediate_monocytes	ENSG00000171798	KNDC1	protein_coding	chr10	132160219	134160219	chr10:133185696:A:T	0.280136	-1.14965	8.06333e-15	1.1575e-10	2.13236e-09
intermediate_monocytes	ENSG00000171806	METTL18	protein_coding	chr1	168794907	170794907	chr1:169823692:T:TAATA	0.2288	-1.14067	5.02393e-12	2.36121e-08	3.12769e-07
intermediate_monocytes	ENSG00000171840	NINJ2	protein_coding	chr12	-336555	1663445	chr12:642348:A:G	0.110345	0.514293	3.62091e-06	0.00499425	0.0214467
intermediate_monocytes	ENSG00000171853	TRAPPC12	protein_coding	chr2	2379694	4379694	chr2:3488547:G:C	0.113393	-0.536762	2.60763e-06	0.00482049	0.0208024
intermediate_monocytes	ENSG00000171860	C3AR1	protein_coding	chr12	7066359	9066359	chr12:8053571:A:G	0.46834	1.00554	4.89099e-27	1.12972e-21	1.19355e-19
intermediate_monocytes	ENSG00000171928	TVP23B	protein_coding	chr17	17781183	19781183	chr17:18761962:T:A	0.142918	0.681492	1.0386e-07	8.8692e-05	0.000601031
intermediate_monocytes	ENSG00000171943	SRGAP2C	protein_coding	chr1	120184975	122184975	chr1:121429348:A:G	0.133915	-0.557821	2.79965e-07	9.07021e-08	1.09253e-06
intermediate_monocytes	ENSG00000172059	KLF11	protein_coding	chr2	9043550	11043550	chr2:10034265:G:A	0.155396	0.840924	2.59086e-08	7.56818e-05	0.000526705
intermediate_monocytes	ENSG00000172123	SLFN12	protein_coding	chr17	34432500	36432500	chr17:35432394:G:C	0.109051	0.828292	4.16156e-06	0.00326468	0.014887
intermediate_monocytes	ENSG00000172159	FRMD3	protein_coding	chr9	82538401	84538401	chr9:83488305:T:C	0.201131	-1.3563	1.36807e-10	5.28661e-07	5.61914e-06
intermediate_monocytes	ENSG00000172171	TEFM	protein_coding	chr17	29906238	31906238	chr17:30842270:AAAAT:A	0.14062	0.805731	1.33869e-07	0.000174984	0.0011111
intermediate_monocytes	ENSG00000172209	GPR22	protein_coding	chr7	106470057	108470057	chr7:107485494:A:G	0.125602	-0.610036	6.94592e-07	0.00085746	0.00461855
intermediate_monocytes	ENSG00000172243	CLEC7A	protein_coding	chr12	9130199	11130199	chr12:10120737:G:C	0.308037	-1.40336	2.02853e-16	5.947e-12	1.32357e-10
intermediate_monocytes	ENSG00000172270	BSG	protein_coding	chr19	-427404	1572596	chr19:563639:T:C	0.125031	-0.866053	7.3913e-07	0.00153418	0.00770952
intermediate_monocytes	ENSG00000172322	CLEC12A	protein_coding	chr12	8971409	10971409	chr12:9965536:A:G	0.640196	1.27115	1.05324e-42	3.25879e-35	4.76268e-32
intermediate_monocytes	ENSG00000172340	SUCLG2	protein_coding	chr3	66654612	68654612	chr3:67411521:T:C	0.166866	0.577247	7.12094e-09	1.55144e-05	0.000123453
intermediate_monocytes	ENSG00000172460	PRSS30P	lncRNA	chr16	1842710	3842710	chr16:2842769:G:A	0.109032	0.530321	4.17005e-06	0.00455575	0.0199049
intermediate_monocytes	ENSG00000172469	MANEA	protein_coding	chr6	94577535	96577535	chr6:95580542:G:A	0.3336	-0.829904	6.11463e-18	1.23066e-13	3.63881e-12
intermediate_monocytes	ENSG00000172500	FIBP	protein_coding	chr11	64888471	66888471	chr11:65925609:G:A	0.187858	-0.582249	6.43553e-10	1.34785e-06	1.35697e-05
intermediate_monocytes	ENSG00000172661	WASHC2C	protein_coding	chr10	44727266	46727266	chr10:45741985:G:A	0.124181	-1.05429	8.10706e-07	0.000549444	0.00310641
intermediate_monocytes	ENSG00000172687	ZNF738	protein_coding	chr19	20359000	22359000	chr19:21607184:G:A	0.145729	-0.563838	7.6072e-08	9.00061e-05	0.000608525
intermediate_monocytes	ENSG00000172728	FUT10	protein_coding	chr8	32473146	34473146	chr8:33487684:AGTG:A	0.409251	-0.959802	8.48602e-23	1.38074e-17	6.80203e-16
intermediate_monocytes	ENSG00000172785	CBWD1	protein_coding	chr9	-820853	1179147	chr9:170391:G:C	0.54166	-1.14701	5.36301e-33	2.01519e-26	4.2074e-24
intermediate_monocytes	ENSG00000172922	RNASEH2C	protein_coding	chr11	64720798	66720798	chr11:65795381:G:C	0.0983492	0.69623	1.30862e-05	0.00780066	0.0314354
intermediate_monocytes	ENSG00000172932	ANKRD13D	protein_coding	chr11	66289303	68289303	chr11:67302546:G:A	0.187529	-1.425	6.68521e-10	1.65403e-06	1.62967e-05
intermediate_monocytes	ENSG00000172954	LCLAT1	protein_coding	chr2	29447246	31447246	chr2:30419104:AG:A	0.168347	-0.715097	6.02099e-09	1.86897e-05	0.000146329
intermediate_monocytes	ENSG00000172992	DCAKD	protein_coding	chr17	44051632	46051632	chr17:45019892:T:C	0.166158	-0.695724	7.71532e-09	1.56343e-05	0.000124181
intermediate_monocytes	ENSG00000173065	FAM222B	protein_coding	chr17	27842790	29842790	chr17:28845502:T:C	0.307812	-1.00435	2.09072e-16	3.11375e-12	7.26177e-11
intermediate_monocytes	ENSG00000173083	HPSE	protein_coding	chr4	82334848	84334848	chr4:83312296:T:C	0.13682	0.649236	2.03482e-07	0.000242769	0.00150023
intermediate_monocytes	ENSG00000173085	COQ2	protein_coding	chr4	82284798	84284798	chr4:83873122:C:T	0.0954848	0.473486	1.77576e-05	0.0131891	0.0479793
intermediate_monocytes	ENSG00000173113	TRMT112	protein_coding	chr11	63317559	65317559	chr11:64266276:T:C	0.13148	-0.95625	3.65577e-07	0.000341372	0.00203222
intermediate_monocytes	ENSG00000173226	IQCB1	protein_coding	chr3	120835060	122835060	chr3:121810049:G:C	0.281856	1.15567	6.4507e-15	7.0156e-11	1.33159e-09
intermediate_monocytes	ENSG00000173272	MZT2A	protein_coding	chr2	130492397	132492397	chr2:131466999:C:T	0.0969647	0.500795	1.51678e-05	0.006374	0.0264897
intermediate_monocytes	ENSG00000173369	C1QB	protein_coding	chr1	21653236	23653236	chr1:22644736:A:G	0.132089	0.620793	3.4201e-07	0.000586846	0.0032945
intermediate_monocytes	ENSG00000173372	C1QA	protein_coding	chr1	21636628	23636628	chr1:22625893:A:G	0.123062	-0.743475	9.15587e-07	0.00143314	0.00726003
intermediate_monocytes	ENSG00000173638	SLC19A1	protein_coding	chr21	44542440	46542440	chr21:45512704:G:C	0.112589	0.683984	2.84382e-06	0.00472237	0.0204798
intermediate_monocytes	ENSG00000173674	EIF1AX	protein_coding	chrX	19141838	21141838	chrX:20130887:G:A	0.0975545	-0.451081	1.42435e-05	0.00261691	0.0123109
intermediate_monocytes	ENSG00000173786	CNP	protein_coding	chr17	40966795	42966795	chr17:41953383:T:TATG	0.394056	0.919484	8.94146e-22	6.34537e-17	2.9132e-15
intermediate_monocytes	ENSG00000173801	JUP	protein_coding	chr17	40786711	42786711	chr17:41787669:T:C	0.46104	-1.70373	1.7283e-26	5.03676e-21	4.3301e-19
intermediate_monocytes	ENSG00000173811	CCDC13-AS1	lncRNA	chr3	41732575	43732575	chr3:42717439:T:A	0.105703	0.454384	5.96067e-06	0.00430291	0.0189227
intermediate_monocytes	ENSG00000173905	GOLIM4	protein_coding	chr3	167095924	169095924	chr3:168019953:CA:C	0.116654	0.895714	1.83384e-06	0.00144959	0.00732643
intermediate_monocytes	ENSG00000173928	SWSAP1	protein_coding	chr19	10374666	12374666	chr19:11321225:G:A	0.120197	0.690632	1.24966e-06	0.00136758	0.00695955
intermediate_monocytes	ENSG00000174238	PITPNA	protein_coding	chr17	562792	2562792	chr17:1500740:G:GT	0.150917	0.692727	4.27295e-08	0.000127037	0.000839471
intermediate_monocytes	ENSG00000174327	SLC16A13	protein_coding	chr17	6036015	8036015	chr17:7039947:G:A	0.280138	-0.798923	8.06034e-15	8.55843e-11	1.61048e-09
intermediate_monocytes	ENSG00000174446	SNAPC5	protein_coding	chr15	65497762	67497762	chr15:66820770:G:A	0.102856	-0.980129	8.08561e-06	0.00831593	0.0330719
intermediate_monocytes	ENSG00000174600	CMKLR1	protein_coding	chr12	107339311	109339311	chr12:108333227:TGTCCTATACCCCAA:T	0.188247	0.641814	6.15186e-10	1.568e-06	1.55188e-05
intermediate_monocytes	ENSG00000174606	ANGEL2	protein_coding	chr1	212015867	214015867	chr1:212978238:T:G	0.128345	-0.533583	5.15032e-07	0.000646749	0.00359899
intermediate_monocytes	ENSG00000174652	ZNF266	protein_coding	chr19	8435573	10435573	chr19:9476511:C:T	0.12893	0.545293	4.8316e-07	0.000631145	0.00352514
intermediate_monocytes	ENSG00000174705	SH3PXD2B	protein_coding	chr5	171454525	173454525	chr5:172728004:G:A	0.121104	0.571561	1.13252e-06	0.00208648	0.0100861
intermediate_monocytes	ENSG00000174718	RESF1	protein_coding	chr12	30959415	32959415	chr12:31972935:T:G	0.1233	0.775987	8.92237e-07	0.00150013	0.00756008
intermediate_monocytes	ENSG00000174780	SRP72	protein_coding	chr4	55467617	57467617	chr4:56514294:G:C	0.178107	-0.77624	1.9789e-09	5.90686e-06	5.17451e-05
intermediate_monocytes	ENSG00000174791	RIN1	protein_coding	chr11	65336434	67336434	chr11:66321161:C:T	0.139778	0.922314	1.46912e-07	0.000134584	0.000882031
intermediate_monocytes	ENSG00000174837	ADGRE1	protein_coding	chr19	5887579	7887579	chr19:6897453:C:G	0.334215	0.947648	5.61201e-18	1.25715e-13	3.68691e-12
intermediate_monocytes	ENSG00000174891	RSRC1	protein_coding	chr3	157110089	159110089	chr3:158487724:C:T	0.188148	1.10877	6.22293e-10	2.02322e-06	1.94861e-05
intermediate_monocytes	ENSG00000174989	FBXW8	protein_coding	chr12	115910950	117910950	chr12:116929543:CT:C	0.106689	0.637129	5.36248e-06	0.00759719	0.0307143
intermediate_monocytes	ENSG00000175084	DES	protein_coding	chr2	218418377	220418377	chr2:219386486:T:C	0.0936041	0.421667	2.16917e-05	0.0133304	0.0484231
intermediate_monocytes	ENSG00000175137	SH3BP5L	protein_coding	chr1	247825915	249825915	chr1:248817485:T:C	0.146261	0.814391	7.17088e-08	5.598e-05	0.000396835
intermediate_monocytes	ENSG00000175155	YPEL2	protein_coding	chr17	58331655	60331655	chr17:59391181:T:C	0.146815	-0.528777	6.74371e-08	5.63872e-05	0.000399399
intermediate_monocytes	ENSG00000175164	ABO	protein_coding	chr9	132275214	134275214	chr9:133278007:G:A	0.268939	0.870606	3.40188e-14	3.29843e-10	5.79633e-09
intermediate_monocytes	ENSG00000175166	PSMD2	protein_coding	chr3	183299241	185299241	chr3:184312599:T:C	0.142988	-0.516369	1.03053e-07	0.000195196	0.00122964
intermediate_monocytes	ENSG00000175221	MED16	protein_coding	chr19	-106813	1893187	chr19:887226:G:T	0.175161	-0.745894	2.77209e-09	1.08463e-05	9.00667e-05
intermediate_monocytes	ENSG00000175224	ATG13	protein_coding	chr11	45617553	47617553	chr11:46109335:A:G	0.093359	0.709419	2.22644e-05	0.0104029	0.0396102
intermediate_monocytes	ENSG00000175274	TP53I11	protein_coding	chr11	43950883	45950883	chr11:45103016:C:CAG	0.145861	0.589532	7.49677e-08	0.000169441	0.00108021
intermediate_monocytes	ENSG00000175348	TMEM9B	protein_coding	chr11	7964442	9964442	chr11:8818536:C:T	0.101682	0.60334	9.16752e-06	0.0105773	0.0400828
intermediate_monocytes	ENSG00000175445	LPL	protein_coding	chr8	18939253	20939253	chr8:20076828:T:C	0.29875	1.39824	7.0192e-16	1.62998e-11	3.41942e-10
intermediate_monocytes	ENSG00000175463	TBC1D10C	protein_coding	chr11	66404083	68404083	chr11:67085994:A:C	0.112986	-0.999316	2.72453e-06	0.00217151	0.0104625
intermediate_monocytes	ENSG00000175489	LRRC25	protein_coding	chr19	17397622	19397622	chr19:18402007:TAGAAAAAAA:T	0.174962	-0.634828	2.83568e-09	7.84984e-06	6.70904e-05
intermediate_monocytes	ENSG00000175538	KCNE3	protein_coding	chr11	73467549	75467549	chr11:74456585:A:G	0.155446	0.561751	2.57631e-08	4.02789e-05	0.000297559
intermediate_monocytes	ENSG00000175567	UCP2	protein_coding	chr11	72982843	74982843	chr11:73985565:A:T	0.512031	1.16029	1.75449e-30	2.81612e-24	3.98296e-22
intermediate_monocytes	ENSG00000175581	MRPL48	protein_coding	chr11	72787874	74787874	chr11:73959750:ATTATT:A	0.203367	0.836368	1.05158e-10	2.27859e-07	2.57153e-06
intermediate_monocytes	ENSG00000175591	P2RY2	protein_coding	chr11	72218281	74218281	chr11:73189476:G:A	0.148964	0.667732	5.31059e-08	6.87619e-05	0.000482375
intermediate_monocytes	ENSG00000175611	LINC00476	lncRNA	chr9	94875480	96875480	chr9:95887764:A:G	0.229626	0.701087	4.54437e-12	1.56999e-08	2.13775e-07
intermediate_monocytes	ENSG00000175857	GAPT	protein_coding	chr5	57491435	59491435	chr5:58493843:TA:T	0.112533	0.524965	2.86095e-06	0.00306298	0.0141066
intermediate_monocytes	ENSG00000175866	BAIAP2	protein_coding	chr17	80035151	82035151	chr17:81035353:T:C	0.126788	-0.849202	6.10373e-07	0.00106346	0.00558742
intermediate_monocytes	ENSG00000175893	ZDHHC21	protein_coding	chr9	13693432	15693432	chr9:14693272:G:A	0.131649	0.510961	3.58874e-07	0.000825318	0.00447014
intermediate_monocytes	ENSG00000176092	CRYBG2	protein_coding	chr1	25354130	27354130	chr1:26287295:GCCT:G	0.200803	0.718608	1.42195e-10	3.48683e-07	3.79352e-06
intermediate_monocytes	ENSG00000176124	DLEU1	lncRNA	chr13	49082171	51082171	chr13:50715889:T:C	0.133889	-0.65946	2.80784e-07	0.000401704	0.00235777
intermediate_monocytes	ENSG00000176142	TMEM39A	protein_coding	chr3	118463615	120463615	chr3:119495027:C:A	0.15016	-0.643313	4.64861e-08	9.12284e-05	0.000615839
intermediate_monocytes	ENSG00000176148	TCP11L1	protein_coding	chr11	32039572	34039572	chr11:33031109:C:T	0.119905	0.536206	1.28975e-06	0.00140686	0.00713927
intermediate_monocytes	ENSG00000176209	SMIM19	protein_coding	chr8	41541585	43541585	chr8:42602307:T:C	0.170553	-0.612782	4.68658e-09	6.46673e-06	5.60893e-05
intermediate_monocytes	ENSG00000176393	RNPEP	protein_coding	chr1	200982648	202982648	chr1:201986246:GTTTTTTAT:G	0.260839	0.747127	9.51357e-14	7.20604e-10	1.21285e-08
intermediate_monocytes	ENSG00000176422	SPRYD4	protein_coding	chr12	55468578	57468578	chr12:56472550:T:A	0.235861	0.837405	2.12433e-12	6.39029e-09	9.23163e-08
intermediate_monocytes	ENSG00000176438	SYNE3	protein_coding	chr14	94516650	96516650	chr14:95452591:G:T	0.133231	0.527657	3.01793e-07	0.000686628	0.00378679
intermediate_monocytes	ENSG00000176473	WDR25	protein_coding	chr14	99376485	101376485	chr14:100328481:C:T	0.181791	0.650497	1.29632e-09	3.61801e-06	3.3221e-05
intermediate_monocytes	ENSG00000176485	PLAAT3	protein_coding	chr11	62614433	64614433	chr11:63611877:G:A	0.346237	0.893787	1.0318e-18	2.76323e-14	8.94117e-13
intermediate_monocytes	ENSG00000176597	B3GNT5	protein_coding	chr3	182253253	184253253	chr3:183164742:G:C	0.0958196	-0.532688	1.71357e-05	0.0129581	0.0472862
intermediate_monocytes	ENSG00000176681	LRRC37A	protein_coding	chr17	45295131	47295131	chr17:45985237:A:G	0.106708	-0.495006	5.3516e-06	0.00322426	0.0147334
intermediate_monocytes	ENSG00000176715	ACSF3	protein_coding	chr16	88093852	90093852	chr16:89157286:G:GA	0.142884	-0.62038	1.04248e-07	0.000272508	0.00166279
intermediate_monocytes	ENSG00000176915	ANKLE2	protein_coding	chr12	131761832	133761832	chr12:132845464:A:T	0.104205	-0.505706	6.99842e-06	0.00748161	0.0303309
intermediate_monocytes	ENSG00000176945	MUC20	protein_coding	chr3	194720978	196720978	chr3:195788723:C:G	0.127206	-0.697903	5.83145e-07	0.00116945	0.00608956
intermediate_monocytes	ENSG00000176974	SHMT1	protein_coding	chr17	17363550	19363550	chr17:18360257:C:A	0.281809	0.815563	6.49046e-15	1.20662e-10	2.21819e-09
intermediate_monocytes	ENSG00000177042	TMEM80	protein_coding	chr11	-304184	1695816	chr11:698253:A:T	0.363612	1.10325	8.454e-20	3.87136e-15	1.41449e-13
intermediate_monocytes	ENSG00000177096	PHETA2	protein_coding	chr22	41074248	43074248	chr22:42132561:C:T	0.188486	-0.69545	5.98406e-10	1.86835e-06	1.81233e-05
intermediate_monocytes	ENSG00000177150	FAM210A	protein_coding	chr18	12726558	14726558	chr18:13659593:G:A	0.263826	-0.7028	6.51928e-14	5.93289e-10	1.00629e-08
intermediate_monocytes	ENSG00000177192	PUS1	protein_coding	chr12	130929276	132929276	chr12:132350691:C:T	0.117033	0.880092	1.7602e-06	0.0033278	0.0151434
intermediate_monocytes	ENSG00000177200	CHD9	protein_coding	chr16	52054991	54054991	chr16:53334021:G:A	0.12055	-0.498701	1.20262e-06	0.00146066	0.00736964
intermediate_monocytes	ENSG00000177311	ZBTB38	protein_coding	chr3	140368504	142368504	chr3:141402972:A:C	0.144011	0.543793	9.20208e-08	0.000142367	0.000926117
intermediate_monocytes	ENSG00000177335	LINC02904	lncRNA	chr8	142039328	144039328	chr8:143051052:A:G	0.214108	0.691358	2.94303e-11	1.30417e-07	1.51673e-06
intermediate_monocytes	ENSG00000177383	MAGEF1	protein_coding	chr3	183712064	185712064	chr3:184707064:G:A	0.189483	-0.72552	5.33066e-10	1.70339e-06	1.67267e-05
intermediate_monocytes	ENSG00000177398	UMODL1	protein_coding	chr21	41071317	43071317	chr21:42110561:T:C	0.188287	0.782148	6.12354e-10	3.21758e-06	2.98569e-05
intermediate_monocytes	ENSG00000177406	NINJ2-AS1	lncRNA	chr12	-357326	1642674	chr12:606202:A:G	0.356087	-1.12391	2.51841e-19	1.15046e-14	3.90932e-13
intermediate_monocytes	ENSG00000177663	IL17RA	protein_coding	chr22	16085000	18085000	chr22:17113082:AG:A	0.283453	1.54349	5.24183e-15	3.3681e-11	6.62212e-10
intermediate_monocytes	ENSG00000177683	THAP5	protein_coding	chr7	107569706	109569706	chr7:108562348:C:T	0.557336	1.07948	2.15217e-34	2.99676e-28	8.75946e-26
intermediate_monocytes	ENSG00000177685	CRACR2B	protein_coding	chr11	-172081	1827919	chr11:827713:A:T	0.10594	0.533605	5.81131e-06	0.0088032	0.0346009
intermediate_monocytes	ENSG00000177697	CD151	protein_coding	chr11	-167048	1832952	chr11:833219:C:T	0.580865	1.1509	1.38604e-36	8.57419e-30	3.26898e-27
intermediate_monocytes	ENSG00000177854	TMEM187	protein_coding	chrX	152972754	154972754	chrX:153989154:C:G	0.15911	-0.620414	1.70809e-08	1.83097e-05	0.000143739
intermediate_monocytes	ENSG00000177951	BET1L	protein_coding	chr11	-792601	1207399	chr11:202072:G:A	0.664877	-1.34018	1.49676e-45	1.07737e-37	2.36185e-34
intermediate_monocytes	ENSG00000178146	GK4P	processed_pseudogene	chrX	100780538	102780538	chrX:101794213:T:C	0.0924935	-0.637244	2.441e-05	0.00829382	0.0330131
intermediate_monocytes	ENSG00000178209	PLEC	protein_coding	chr8	142939597	144939597	chr8:143902404:A:G	0.185178	-0.620654	8.77384e-10	2.13599e-06	2.04034e-05
intermediate_monocytes	ENSG00000178226	PRSS36	protein_coding	chr16	30150066	32150066	chr16:30160304:C:T	0.0896605	-0.611131	3.29775e-05	0.0120376	0.0446626
intermediate_monocytes	ENSG00000178252	WDR6	protein_coding	chr3	48007391	50007391	chr3:48958054:C:T	0.457464	-0.995696	3.18765e-26	4.72593e-20	3.289e-18
intermediate_monocytes	ENSG00000178573	MAF	protein_coding	chr16	78600737	80600737	chr16:79263214:G:A	0.163854	0.685104	1.00107e-08	4.4505e-05	0.000322802
intermediate_monocytes	ENSG00000178623	GPR35	protein_coding	chr2	239625480	241625480	chr2:240588804:G:T	0.102118	-0.860588	8.75033e-06	0.0129724	0.0473187
intermediate_monocytes	ENSG00000178685	PARP10	protein_coding	chr8	142986460	144986460	chr8:143974498:T:G	0.184867	0.619805	9.09398e-10	2.28946e-06	2.17982e-05
intermediate_monocytes	ENSG00000178789	CD300LB	protein_coding	chr17	73531475	75531475	chr17:74569459:G:A	0.106363	-0.455965	5.55364e-06	0.00785993	0.0316016
intermediate_monocytes	ENSG00000178852	EFCAB13	protein_coding	chr17	46323955	48323955	chr17:47296431:G:A	0.154897	-0.805398	2.73961e-08	4.06728e-05	0.000299819
intermediate_monocytes	ENSG00000178952	TUFM	protein_coding	chr16	27846348	29846348	chr16:28835925:T:C	0.380794	0.955343	6.66384e-21	3.41772e-16	1.42713e-14
intermediate_monocytes	ENSG00000178971	CTC1	protein_coding	chr17	7248056	9248056	chr17:8149767:T:G	0.108644	-0.531661	4.3472e-06	0.00590013	0.0248381
intermediate_monocytes	ENSG00000179091	CYC1	protein_coding	chr8	143095076	145095076	chr8:144104401:G:A	0.180192	1.12515	1.55791e-09	3.41617e-06	3.15328e-05
intermediate_monocytes	ENSG00000179094	PER1	protein_coding	chr17	7152404	9152404	chr17:8110990:C:T	0.0991931	-0.636144	1.19594e-05	0.0134615	0.0488588
intermediate_monocytes	ENSG00000179115	FARSA	protein_coding	chr19	11933711	13933711	chr19:12933302:GA:G	0.101872	-0.469025	8.98362e-06	0.00860058	0.0338957
intermediate_monocytes	ENSG00000179163	FUCA1	protein_coding	chr1	22868290	24868290	chr1:23892040:C:T	0.278719	0.89365	9.68493e-15	4.93553e-11	9.55393e-10
intermediate_monocytes	ENSG00000179218	CALR	protein_coding	chr19	11938609	13938609	chr19:12945743:G:A	0.123139	0.506612	9.07997e-07	0.00112902	0.00590006
intermediate_monocytes	ENSG00000179241	LDLRAD3	protein_coding	chr11	34944062	36944062	chr11:35990667:C:T	0.114461	0.52253	2.32389e-06	0.00313962	0.0143841
intermediate_monocytes	ENSG00000179344	HLA-DQB1	protein_coding	chr6	31666657	33666657	chr6:32652795:G:A	0.612726	-1.41687	9.36542e-40	1.59441e-30	6.65775e-28
intermediate_monocytes	ENSG00000179406	LINC00174	lncRNA	chr7	65491616	67491616	chr7:67431267:C:T	0.0891147	-0.653131	3.49433e-05	0.0135076	0.0489582
intermediate_monocytes	ENSG00000179750	APOBEC3B	protein_coding	chr22	37982347	39982347	chr22:38959104:T:C	0.443472	1.07979	3.36827e-25	2.52923e-20	1.87955e-18
intermediate_monocytes	ENSG00000180011	ZADH2	protein_coding	chr18	74209139	76209139	chr18:75207211:G:T	0.274676	-0.74826	1.63131e-14	1.55043e-10	2.79171e-09
intermediate_monocytes	ENSG00000180104	EXOC3	protein_coding	chr5	-556824	1443176	chr5:442944:G:T	0.636182	1.14352	2.93239e-42	6.29818e-35	7.88976e-32
intermediate_monocytes	ENSG00000180155	LYNX1	protein_coding	chr8	141777202	143777202	chr8:142757251:G:A	0.204263	0.646132	9.4616e-11	5.17087e-07	5.50948e-06
intermediate_monocytes	ENSG00000180185	FAHD1	protein_coding	chr16	826941	2826941	chr16:1853937:A:G	0.328198	-1.08195	1.29536e-17	2.64951e-13	7.17079e-12
intermediate_monocytes	ENSG00000180233	ZNRF2	protein_coding	chr7	29284597	31284597	chr7:30356284:TA:T	0.154406	-0.587453	2.89436e-08	8.11632e-05	0.000559084
intermediate_monocytes	ENSG00000180263	FGD6	protein_coding	chr12	94217467	96217467	chr12:95180994:CA:C	0.196993	0.91596	2.22257e-10	1.27457e-06	1.29359e-05
intermediate_monocytes	ENSG00000180376	CCDC66	protein_coding	chr3	55557175	57557175	chr3:56616026:T:TCTC	0.241761	1.11169	1.02887e-12	7.44777e-09	1.06038e-07
intermediate_monocytes	ENSG00000180423	HARBI1	protein_coding	chr11	45617227	47617227	chr11:46802395:T:C	0.100146	-0.674942	1.08023e-05	0.0055308	0.0234522
intermediate_monocytes	ENSG00000180509	KCNE1	protein_coding	chr21	33512210	35512210	chr21:34512227:G:A	0.101925	-0.560709	8.93234e-06	0.0103933	0.0395908
intermediate_monocytes	ENSG00000180581	SRP9P1	processed_pseudogene	chr10	90807439	92807439	chr10:91895886:G:A	0.0986568	0.51847	1.26638e-05	0.00765347	0.0308991
intermediate_monocytes	ENSG00000180773	SLC36A4	protein_coding	chr11	92197991	94197991	chr11:93184306:C:A	0.11487	0.730767	2.22346e-06	0.00180747	0.00891427
intermediate_monocytes	ENSG00000180817	PPA1	protein_coding	chr10	69233429	71233429	chr10:70242743:G:A	0.176066	0.633638	2.4998e-09	9.59494e-06	8.03604e-05
intermediate_monocytes	ENSG00000180917	CMTR2	protein_coding	chr16	70289402	72289402	chr16:71142223:A:T	0.1129	0.581014	2.74993e-06	0.00236223	0.0112884
intermediate_monocytes	ENSG00000180992	MRPL14	protein_coding	chr6	43127452	45127452	chr6:44090842:G:T	0.14101	-0.563391	1.28232e-07	0.000240782	0.00149005
intermediate_monocytes	ENSG00000181007	ZFP82	protein_coding	chr19	35418644	37418644	chr19:36230555:G:A	0.0956045	-0.642412	1.75326e-05	0.0120405	0.0446626
intermediate_monocytes	ENSG00000181031	RPH3AL	protein_coding	chr17	-647193	1352807	chr17:215523:C:T	0.325958	0.999032	1.76549e-17	3.47326e-13	9.03762e-12
intermediate_monocytes	ENSG00000181381	DDX60L	protein_coding	chr4	167480492	169480492	chr4:168422969:T:C	0.137028	-0.695669	1.98889e-07	0.000272677	0.00166279
intermediate_monocytes	ENSG00000181472	ZBTB2	protein_coding	chr6	150391559	152391559	chr6:151405621:T:C	0.154634	-0.662911	2.82151e-08	6.09871e-05	0.000430243
intermediate_monocytes	ENSG00000181523	SGSH	protein_coding	chr17	79220333	81220333	chr17:80210594:C:T	0.186195	-0.666019	7.80119e-10	3.05006e-06	2.83925e-05
intermediate_monocytes	ENSG00000181634	TNFSF15	protein_coding	chr9	113806039	115806039	chr9:114790969:T:C	0.162266	-0.615291	1.19749e-08	2.95935e-05	0.000223517
intermediate_monocytes	ENSG00000182093	GET1	protein_coding	chr21	38380326	40380326	chr21:39393585:A:C	0.181708	-0.647698	1.30873e-09	4.98684e-06	4.44855e-05
intermediate_monocytes	ENSG00000182117	NOP10	protein_coding	chr15	33343136	35343136	chr15:34341466:C:T	0.521981	1.37459	2.61166e-31	5.84373e-26	1.13874e-23
intermediate_monocytes	ENSG00000182134	TDRKH	protein_coding	chr1	150790500	152790500	chr1:151770322:T:C	0.131799	0.565501	3.53036e-07	0.000329089	0.00196846
intermediate_monocytes	ENSG00000182150	ERCC6L2	protein_coding	chr9	94875691	96875691	chr9:95864396:C:T	0.0977906	-0.816394	1.38894e-05	0.0109724	0.04133
intermediate_monocytes	ENSG00000182179	UBA7	protein_coding	chr3	48813953	50813953	chr3:49853180:C:T	0.0863574	0.434817	4.6804e-05	0.00990278	0.0381197
intermediate_monocytes	ENSG00000182362	YBEY	protein_coding	chr21	45286342	47286342	chr21:46266025:A:G	0.132033	-0.515509	3.4411e-07	0.000490114	0.00280168
intermediate_monocytes	ENSG00000182378	PLCXD1	protein_coding	chrX	-718619	1281381	chrX:278766:G:C	0.157179	0.684499	2.12159e-08	8.00039e-06	6.83105e-05
intermediate_monocytes	ENSG00000182481	KPNA2	protein_coding	chr17	67035735	69035735	chr17:68016793:G:A	0.101341	0.528153	9.50805e-06	0.00987622	0.0380342
intermediate_monocytes	ENSG00000182484	WASH6P	protein_coding	chrX	155020961	157020961	chrX:155993566:G:A	0.296818	0.917044	9.06896e-16	6.62835e-12	1.46777e-10
intermediate_monocytes	ENSG00000182621	PLCB1	protein_coding	chr20	7132266	9132266	chr20:8432249:A:G	0.141054	0.582109	1.27617e-07	0.000201924	0.0012702
intermediate_monocytes	ENSG00000182628	SKA2	protein_coding	chr17	58155186	60155186	chr17:59113275:G:A	0.155375	-0.562825	2.59695e-08	2.86694e-05	0.000217286
intermediate_monocytes	ENSG00000182670	TTC3	protein_coding	chr21	36073271	38073271	chr21:37072590:A:G	0.15978	0.571553	1.58417e-08	4.47638e-05	0.000324138
intermediate_monocytes	ENSG00000182718	ANXA2	protein_coding	chr15	59397986	61397986	chr15:60396980:T:A	0.161837	-0.542799	1.25676e-08	3.9172e-05	0.000290361
intermediate_monocytes	ENSG00000182923	CEP63	protein_coding	chr3	133486057	135486057	chr3:134537317:A:G	0.164965	-0.590241	8.82972e-09	2.02633e-05	0.000157532
intermediate_monocytes	ENSG00000182952	HMGN4	protein_coding	chr6	25538366	27538366	chr6:26538315:C:A	0.211393	-1.11806	4.06696e-11	2.68123e-07	2.98749e-06
intermediate_monocytes	ENSG00000182986	ZNF320	protein_coding	chr19	51897635	53897635	chr19:52897507:C:A	0.151163	-0.524541	4.15708e-08	0.000157727	0.00101326
intermediate_monocytes	ENSG00000183023	SLC8A1	protein_coding	chr2	39452069	41452069	chr2:40470477:T:C	0.149345	-0.702042	5.09034e-08	0.000112278	0.000745877
intermediate_monocytes	ENSG00000183044	ABAT	protein_coding	chr16	7674617	9674617	chr16:8661299:G:A	0.131804	-0.736871	3.52857e-07	0.000955889	0.00509242
intermediate_monocytes	ENSG00000183077	AFMID	protein_coding	chr17	77187362	79187362	chr17:78193975:C:T	0.499918	1.08582	1.69413e-29	3.68582e-24	5.13027e-22
intermediate_monocytes	ENSG00000183092	BEGAIN	protein_coding	chr14	99587417	101587417	chr14:100546276:A:G	0.246957	-0.734209	5.40972e-13	4.00237e-09	5.90291e-08
intermediate_monocytes	ENSG00000183172	SMDT1	protein_coding	chr22	41079700	43079700	chr22:42142219:A:G	0.141465	-0.598685	1.21944e-07	0.000188165	0.00118791
intermediate_monocytes	ENSG00000183208	GDPGP1	protein_coding	chr15	89234209	91234209	chr15:90253635:C:T	0.259937	0.789016	1.06611e-13	6.30352e-10	1.06709e-08
intermediate_monocytes	ENSG00000183255	PTTG1IP	protein_coding	chr21	43873690	45873690	chr21:44846853:G:A	0.141233	-0.718063	1.25115e-07	0.000229925	0.00142588
intermediate_monocytes	ENSG00000183309	ZNF623	protein_coding	chr8	142636019	144636019	chr8:143636043:G:T	0.104949	0.63219	6.46252e-06	0.00660835	0.0272697
intermediate_monocytes	ENSG00000183386	FHL3	protein_coding	chr1	37005514	39005514	chr1:37999643:G:A	0.322933	0.993919	2.67749e-17	3.03885e-13	8.02634e-12
intermediate_monocytes	ENSG00000183401	CCDC159	protein_coding	chr19	10346519	12346519	chr19:11295128:A:G	0.0986795	0.506282	1.26332e-05	0.00931294	0.0362149
intermediate_monocytes	ENSG00000183426	NPIPA1	protein_coding	chr16	13937443	15937443	chr16:15232381:A:T	0.117514	-0.706378	1.67095e-06	0.00135668	0.00690861
intermediate_monocytes	ENSG00000183431	SF3A3	protein_coding	chr1	36990022	38990022	chr1:37943440:T:A	0.105307	-0.552795	6.21914e-06	0.00809768	0.032409
intermediate_monocytes	ENSG00000183527	PSMG1	protein_coding	chr21	38183451	40183451	chr21:39308244:G:C	0.130247	-0.520648	4.18406e-07	0.000800906	0.00435136
intermediate_monocytes	ENSG00000183605	SFXN4	protein_coding	chr10	118165714	120165714	chr10:119161076:T:C	0.233393	0.673905	2.87247e-12	1.64041e-08	2.22246e-07
intermediate_monocytes	ENSG00000183617	MRPL54	protein_coding	chr19	2762682	4762682	chr19:3762700:C:T	0.449748	0.961352	1.17838e-25	1.28707e-20	1.01678e-18
intermediate_monocytes	ENSG00000183665	TRMT12	protein_coding	chr8	123450820	125450820	chr8:124443254:T:G	0.102287	0.495492	8.59372e-06	0.0104925	0.0398476
intermediate_monocytes	ENSG00000183666	GUSBP1	transcribed_unprocessed_pseudogene	chr5	20459480	22459480	chr5:21246602:C:T	0.0965107	-0.712217	1.59195e-05	0.00900397	0.035185
intermediate_monocytes	ENSG00000183688	RFLNB	protein_coding	chr17	-554061	1445939	chr17:552211:C:A	0.15855	-0.577151	1.81902e-08	4.25894e-05	0.00031122
intermediate_monocytes	ENSG00000183722	LHFPL6	protein_coding	chr13	38603193	40603193	chr13:39414576:T:C	0.10446	0.461708	6.80989e-06	0.00844965	0.0334184
intermediate_monocytes	ENSG00000183726	TMEM50A	protein_coding	chr1	24338334	26338334	chr1:25235176:G:A	0.290673	-0.79263	2.03969e-15	2.16393e-11	4.40263e-10
intermediate_monocytes	ENSG00000183741	CBX6	protein_coding	chr22	37872216	39872216	chr22:38885631:A:G	0.104008	-0.573165	7.14807e-06	0.00684612	0.0281054
intermediate_monocytes	ENSG00000183773	AIFM3	protein_coding	chr22	19967255	21967255	chr22:20968548:T:C	0.223059	1.29476	1.00616e-11	2.59555e-08	3.41232e-07
intermediate_monocytes	ENSG00000183784	DOCK8-AS1	lncRNA	chr9	-784259	1215741	chr9:233470:C:T	0.183637	0.632111	1.04803e-09	3.55295e-06	3.27264e-05
intermediate_monocytes	ENSG00000183826	BTBD9	protein_coding	chr6	37639929	39639929	chr6:38172169:A:G	0.207825	0.719836	6.21092e-11	2.77363e-07	3.0787e-06
intermediate_monocytes	ENSG00000183828	NUDT14	protein_coding	chr14	104181312	106181312	chr14:105181225:GGCGGGGGCCGCGAGCTCT:G	0.311804	0.828133	1.22035e-16	1.50466e-12	3.63478e-11
intermediate_monocytes	ENSG00000183943	PRKX	protein_coding	chrX	2713649	4713649	chrX:3635040:T:C	0.109034	0.457213	4.16888e-06	0.00313876	0.0143841
intermediate_monocytes	ENSG00000184007	PTP4A2	protein_coding	chr1	30938368	32938368	chr1:31934101:C:T	0.290898	1.18871	1.98039e-15	1.62022e-11	3.4071e-10
intermediate_monocytes	ENSG00000184014	DENND5A	protein_coding	chr11	8265350	10265350	chr11:9150939:T:C	0.171484	-0.598765	4.21569e-09	1.38021e-05	0.000110732
intermediate_monocytes	ENSG00000184106	TREML3P	transcribed_unprocessed_pseudogene	chr6	40217947	42217947	chr6:41231020:C:T	0.112194	0.912058	2.96735e-06	0.00416791	0.0183751
intermediate_monocytes	ENSG00000184205	TSPYL2	protein_coding	chrX	52082367	54082367	chrX:53035980:G:A	0.0848259	0.455198	5.50428e-05	0.00561633	0.0237689
intermediate_monocytes	ENSG00000184220	CMSS1	protein_coding	chr3	98817862	100817862	chr3:99960617:G:A	0.105615	-0.488018	6.0173e-06	0.00368712	0.0165044
intermediate_monocytes	ENSG00000184221	OLIG1	protein_coding	chr21	32070141	34070141	chr21:33067583:C:T	0.182654	-0.636478	1.17377e-09	3.86776e-06	3.53661e-05
intermediate_monocytes	ENSG00000184227	ACOT1	protein_coding	chr14	72537143	74537143	chr14:73595264:T:C	0.12073	0.521853	1.1794e-06	0.00143971	0.00728489
intermediate_monocytes	ENSG00000184293	CLECL1	transcribed_unitary_pseudogene	chr12	8733030	10733030	chr12:9728529:C:T	0.330581	-0.810528	9.30877e-18	2.20081e-13	6.08793e-12
intermediate_monocytes	ENSG00000184385	UMODL1-AS1	lncRNA	chr21	41108534	43108534	chr21:42109532:A:C	0.505374	1.19718	6.14306e-30	2.25329e-24	3.23917e-22
intermediate_monocytes	ENSG00000184489	PTP4A3	protein_coding	chr8	140392021	142392021	chr8:141359111:A:AG	0.15401	-0.635138	3.0252e-08	7.76383e-05	0.000537336
intermediate_monocytes	ENSG00000184517	ZFP1	protein_coding	chr16	74148524	76148524	chr16:75146226:A:G	0.108907	0.468142	4.22615e-06	0.00495351	0.0213031
intermediate_monocytes	ENSG00000184584	STING1	protein_coding	chr5	138482758	140482758	chr5:139486846:G:A	0.113328	-0.652263	2.62588e-06	0.00156355	0.00784493
intermediate_monocytes	ENSG00000184743	ATL3	protein_coding	chr11	62671376	64671376	chr11:63796342:TC:T	0.462618	-1.44018	1.31745e-26	3.14323e-21	2.99595e-19
intermediate_monocytes	ENSG00000184752	NDUFA12	protein_coding	chr12	94003697	96003697	chr12:95003130:C:A	0.212281	0.6966	3.65925e-11	2.37966e-07	2.67527e-06
intermediate_monocytes	ENSG00000184840	TMED9	protein_coding	chr5	176592203	178592203	chr5:177606793:G:A	0.112409	-0.489161	2.89954e-06	0.00398126	0.017632
intermediate_monocytes	ENSG00000184939	ZFP90	protein_coding	chr16	67539291	69539291	chr16:68629927:A:G	0.11334	0.465048	2.62266e-06	0.00181201	0.00893164
intermediate_monocytes	ENSG00000184983	NDUFA6	protein_coding	chr22	41090772	43090772	chr22:42241017:G:A	0.245224	1.4233	6.70634e-13	6.69651e-09	9.62643e-08
intermediate_monocytes	ENSG00000185043	CIB1	protein_coding	chr15	89233941	91233941	chr15:90232165:G:A	0.177966	0.591525	2.01115e-09	5.23967e-06	4.65407e-05
intermediate_monocytes	ENSG00000185163	DDX51	protein_coding	chr12	131144319	133144319	chr12:131356040:T:C	0.106703	-0.726744	5.35452e-06	0.0080085	0.032096
intermediate_monocytes	ENSG00000185187	SIGIRR	protein_coding	chr11	-585001	1414999	chr11:403545:C:T	0.103356	-0.577275	7.66479e-06	0.00787722	0.0316566
intermediate_monocytes	ENSG00000185236	RAB11B	protein_coding	chr19	7390360	9390360	chr19:8403601:C:T	0.331094	1.09279	8.66865e-18	1.28881e-13	3.76716e-12
intermediate_monocytes	ENSG00000185324	CDK10	protein_coding	chr16	88686689	90686689	chr16:89641859:C:T	0.237938	-1.46195	1.64679e-12	1.71425e-08	2.30908e-07
intermediate_monocytes	ENSG00000185339	TCN2	protein_coding	chr22	29607174	31607174	chr22:30607082:C:T	0.140381	-0.679642	1.37448e-07	0.000212413	0.00133331
intermediate_monocytes	ENSG00000185477	GPRIN3	protein_coding	chr4	88307800	90307800	chr4:89371925:C:T	0.193016	-0.628627	3.53551e-10	1.28592e-06	1.3021e-05
intermediate_monocytes	ENSG00000185485	SDHAP1	transcribed_unprocessed_pseudogene	chr3	194990258	196990258	chr3:195611256:A:G	0.218191	0.681848	1.80636e-11	1.55833e-07	1.79329e-06
intermediate_monocytes	ENSG00000185591	SP1	protein_coding	chr12	52380176	54380176	chr12:53349266:C:T	0.278202	0.989654	1.03544e-14	1.07054e-10	1.97631e-09
intermediate_monocytes	ENSG00000185596	WASH3P	transcribed_unprocessed_pseudogene	chr15	100966075	102966075	chr15:101861993:G:A	0.110139	-0.632107	3.70202e-06	0.00357605	0.0160646
intermediate_monocytes	ENSG00000185619	PCGF3	protein_coding	chr4	-294235	1705765	chr4:749337:A:T	0.118864	0.594034	1.44376e-06	0.0019424	0.0094943
intermediate_monocytes	ENSG00000185624	P4HB	protein_coding	chr17	80860535	82860535	chr17:81852587:A:G	0.193789	-0.795008	3.2311e-10	1.43811e-06	1.4363e-05
intermediate_monocytes	ENSG00000185650	ZFP36L1	protein_coding	chr14	67793067	69793067	chr14:68787474:C:T	0.441104	0.942901	4.991e-25	1.02733e-19	6.72282e-18
intermediate_monocytes	ENSG00000185669	SNAI3	protein_coding	chr16	87686507	89686507	chr16:88673580:G:T	0.251271	0.732163	3.16262e-13	4.00068e-09	5.90291e-08
intermediate_monocytes	ENSG00000185808	PIGP	protein_coding	chr21	36073071	38073071	chr21:37175752:C:T	0.179497	0.667778	1.68739e-09	5.47711e-06	4.84646e-05
intermediate_monocytes	ENSG00000185829	ARL17A	protein_coding	chr17	45579691	47579691	chr17:45666837:C:T	0.13833	0.863054	1.72333e-07	0.000159989	0.00102704
intermediate_monocytes	ENSG00000185880	TRIM69	protein_coding	chr15	43736528	45736528	chr15:44777992:T:C	0.0943946	-0.814239	1.99422e-05	0.00879786	0.0345954
intermediate_monocytes	ENSG00000185897	FFAR3	protein_coding	chr19	34358460	36358460	chr19:35354362:A:G	0.123994	-0.574231	8.27427e-07	0.00111611	0.00583607
intermediate_monocytes	ENSG00000185905	C16orf54	protein_coding	chr16	28745990	30745990	chr16:29741047:A:G	0.5196	1.42441	4.13436e-31	7.70203e-25	1.16446e-22
intermediate_monocytes	ENSG00000185947	ZNF267	protein_coding	chr16	30873807	32873807	chr16:31843753:A:G	0.132229	1.02733	3.36818e-07	0.000156065	0.00100405
intermediate_monocytes	ENSG00000185986	SDHAP3	transcribed_unprocessed_pseudogene	chr5	593289	2593289	chr5:1635562:A:G	0.180746	0.602866	1.4619e-09	6.53058e-06	5.65313e-05
intermediate_monocytes	ENSG00000186153	WWOX	protein_coding	chr16	77099654	79099654	chr16:78248561:A:C	0.188427	0.647032	6.02498e-10	3.23595e-06	2.99639e-05
intermediate_monocytes	ENSG00000186162	CIDECP1	transcribed_unprocessed_pseudogene	chr3	9023747	11023747	chr3:10051330:G:A	0.128921	-0.501333	4.83625e-07	0.000877205	0.00470756
intermediate_monocytes	ENSG00000186166	CENATAC	protein_coding	chr11	117998138	119998138	chr11:119013613:G:A	0.120886	0.540009	1.1596e-06	0.00134294	0.0068466
intermediate_monocytes	ENSG00000186188	FFAR4	protein_coding	chr10	92566665	94566665	chr10:93516455:TTC:T	0.136981	1.04408	1.9992e-07	0.000265323	0.00162472
intermediate_monocytes	ENSG00000186193	SAPCD2	protein_coding	chr9	136070557	138070557	chr9:137092898:C:T	0.149538	-0.581183	4.98235e-08	9.81196e-05	0.000660325
intermediate_monocytes	ENSG00000186235	LINC02610	lncRNA	chr2	237231585	239231585	chr2:238218588:A:G	0.213958	0.712977	2.99644e-11	1.30227e-07	1.51654e-06
intermediate_monocytes	ENSG00000186281	GPAT2	protein_coding	chr2	95034916	97034916	chr2:95815543:C:T	0.0847139	-0.827559	5.56987e-05	0.0107413	0.040553
intermediate_monocytes	ENSG00000186407	CD300E	protein_coding	chr17	73623738	75623738	chr17:74578571:A:C	0.119754	0.504878	1.31101e-06	0.00227207	0.0108872
intermediate_monocytes	ENSG00000186431	FCAR	protein_coding	chr19	53874235	55874235	chr19:54876838:G:A	0.456412	1.15661	3.8135e-26	3.90179e-21	3.56401e-19
intermediate_monocytes	ENSG00000186432	KPNA4	protein_coding	chr3	159565571	161565571	chr3:160508787:T:C	0.20876	-0.65646	5.55932e-11	1.75958e-07	2.00907e-06
intermediate_monocytes	ENSG00000186468	RPS23	protein_coding	chr5	81278354	83278354	chr5:82273115:G:A	0.22153	-0.726207	1.20954e-11	5.54186e-08	6.89308e-07
intermediate_monocytes	ENSG00000186470	BTN3A2	protein_coding	chr6	25365198	27365198	chr6:26375626:C:G	0.412391	-1.4356	5.17777e-23	3.75953e-17	1.77242e-15
intermediate_monocytes	ENSG00000186532	SMYD4	protein_coding	chr17	829902	2829902	chr17:1831801:G:A	0.142901	0.706457	1.04047e-07	0.000290761	0.00176203
intermediate_monocytes	ENSG00000186716	BCR	protein_coding	chr22	22180509	24180509	chr22:23327819:A:G	0.10835	-0.560204	4.4869e-06	0.00380403	0.0169412
intermediate_monocytes	ENSG00000186792	HYAL3	protein_coding	chr3	49299405	51299405	chr3:49465733:G:A	0.0820146	-0.656211	7.41003e-05	0.0136981	0.0494573
intermediate_monocytes	ENSG00000186818	LILRB4	protein_coding	chr19	53662995	55662995	chr19:54661088:G:A	0.152283	0.871524	3.66905e-08	0.000105705	0.000704882
intermediate_monocytes	ENSG00000186834	HEXIM1	protein_coding	chr17	44148475	46148475	chr17:45158742:T:C	0.335829	0.805453	4.47825e-18	2.79969e-13	7.50773e-12
intermediate_monocytes	ENSG00000187010	RHD	protein_coding	chr1	24272509	26272509	chr1:25235176:G:A	0.497123	-1.03657	2.83677e-29	1.83902e-23	2.4069e-21
intermediate_monocytes	ENSG00000187116	LILRA5	protein_coding	chr19	53313166	55313166	chr19:54315977:C:T	0.440502	1.06361	5.51497e-25	5.29104e-20	3.62475e-18
intermediate_monocytes	ENSG00000187164	SHTN1	protein_coding	chr10	116005187	118005187	chr10:117016691:G:GCCAT	0.619448	1.15878	1.86019e-40	2.04699e-34	2.24374e-31
intermediate_monocytes	ENSG00000187189	TSPYL4	protein_coding	chr6	115254075	117254075	chr6:116253920:C:A	0.307004	-0.8053	2.33074e-16	7.2342e-12	1.59789e-10
intermediate_monocytes	ENSG00000187239	FNBP1	protein_coding	chr9	129043189	131043189	chr9:130021053:C:T	0.128201	-0.964746	5.23169e-07	0.000995958	0.00528661
intermediate_monocytes	ENSG00000187630	DHRS4L2	protein_coding	chr14	22988929	24988929	chr14:24006109:C:A	0.142202	-0.927133	1.12416e-07	0.000192897	0.00121691
intermediate_monocytes	ENSG00000187735	TCEA1	protein_coding	chr8	53022448	55022448	chr8:53358491:C:T	0.099232	0.458165	1.19099e-05	0.00785437	0.0316016
intermediate_monocytes	ENSG00000187796	CARD9	protein_coding	chr9	135373669	137373669	chr9:136372245:A:G	0.230867	0.681932	3.90797e-12	2.4178e-08	3.19782e-07
intermediate_monocytes	ENSG00000187824	TMEM220	protein_coding	chr17	9730023	11730023	chr17:10730004:C:CG	0.107862	-0.493294	4.72834e-06	0.00712949	0.0291459
intermediate_monocytes	ENSG00000187953	PMS2CL	transcribed_unprocessed_pseudogene	chr7	5735305	7735305	chr7:6021935:G:C	0.136963	0.917786	2.00308e-07	0.000452392	0.00261503
intermediate_monocytes	ENSG00000188002		transcribed_unprocessed_pseudogene	chr5	633984	2633984	chr5:1655378:C:G	0.326217	1.12068	1.70359e-17	3.10212e-13	8.14439e-12
intermediate_monocytes	ENSG00000188037	CLCN1	protein_coding	chr7	142316111	144316111	chr7:143344797:T:C	0.4275	1.05136	4.63188e-24	4.03942e-19	2.47702e-17
intermediate_monocytes	ENSG00000188056	TREML4	protein_coding	chr6	40228349	42228349	chr6:41228165:A:G	0.420093	-1.19237	1.5242e-23	1.15488e-18	6.619e-17
intermediate_monocytes	ENSG00000188312	CENPP	protein_coding	chr9	91325953	93325953	chr9:92583028:T:A	0.175137	0.799301	2.77957e-09	8.17766e-06	6.97562e-05
intermediate_monocytes	ENSG00000188313	PLSCR1	protein_coding	chr3	145544607	147544607	chr3:146537807:G:C	0.144037	-0.556452	9.17547e-08	0.000132739	0.000872548
intermediate_monocytes	ENSG00000188321	ZNF559	protein_coding	chr19	8324179	10324179	chr19:9324196:C:T	0.247257	-1.25436	5.21234e-13	2.8866e-09	4.42524e-08
intermediate_monocytes	ENSG00000188372	ZP3	protein_coding	chr7	75424950	77424950	chr7:76403349:T:C	0.430744	1.17538	2.73603e-24	8.9402e-19	5.2264e-17
intermediate_monocytes	ENSG00000188404	SELL	protein_coding	chr1	168711620	170711620	chr1:169695726:A:G	0.177838	-0.639056	2.04084e-09	5.77315e-06	5.0675e-05
intermediate_monocytes	ENSG00000188511	MIR3667HG	lncRNA	chr22	48657504	50657504	chr22:49656820:G:A	0.45995	1.03857	2.08374e-26	3.25733e-21	3.03865e-19
intermediate_monocytes	ENSG00000188549	CCDC9B	protein_coding	chr15	39340939	41340939	chr15:40344217:G:A	0.108881	0.740183	4.23812e-06	0.0033888	0.015389
intermediate_monocytes	ENSG00000188612	SUMO2	protein_coding	chr17	74182959	76182959	chr17:75176617:AAAC:A	0.101702	-0.504464	9.14797e-06	0.0088195	0.0346327
intermediate_monocytes	ENSG00000188690	UROS	protein_coding	chr10	124823258	126823258	chr10:125817294:C:A	0.232353	0.662768	3.26082e-12	1.2775e-08	1.7586e-07
intermediate_monocytes	ENSG00000188846	RPL14	protein_coding	chr3	39457339	41457339	chr3:40337247:T:C	0.108512	0.551519	4.40951e-06	0.00291085	0.0135196
intermediate_monocytes	ENSG00000188906	LRRK2	protein_coding	chr12	39224997	41224997	chr12:40210806:C:A	0.175144	-0.609317	2.77734e-09	7.15443e-06	6.15066e-05
intermediate_monocytes	ENSG00000188976	NOC2L	protein_coding	chr1	-40744	1959256	chr1:965337:CTTAT:C	0.363885	0.939225	8.12333e-20	3.06731e-15	1.13013e-13
intermediate_monocytes	ENSG00000189060	H1-0	protein_coding	chr22	36805229	38805229	chr22:37806545:T:C	0.265845	-0.953808	5.04528e-14	4.66233e-10	8.0164e-09
intermediate_monocytes	ENSG00000189067	LITAF	protein_coding	chr16	10586919	12586919	chr16:11611758:G:C	0.417271	-1.14779	2.39028e-23	2.4393e-18	1.34529e-16
intermediate_monocytes	ENSG00000189068	VSTM1	protein_coding	chr19	53063897	55063897	chr19:54051696:C:T	0.472545	1.00189	2.3452e-27	2.67247e-22	2.89317e-20
intermediate_monocytes	ENSG00000189114	BLOC1S3	protein_coding	chr19	44178784	46178784	chr19:45156663:A:G	0.188477	0.896867	5.99049e-10	1.85119e-06	1.79966e-05
intermediate_monocytes	ENSG00000189223	PAX8-AS1	lncRNA	chr2	112235536	114235536	chr2:113235767:A:C	0.338201	-0.87239	3.21151e-18	2.46951e-13	6.76718e-12
intermediate_monocytes	ENSG00000189241	TSPYL1	protein_coding	chr6	115279930	117279930	chr6:116294445:G:C	0.367231	1.07611	4.97859e-20	6.5168e-15	2.33246e-13
intermediate_monocytes	ENSG00000189306	RRP7A	protein_coding	chr22	41519796	43519796	chr22:42521807:C:T	0.314593	-1.35099	8.36353e-17	2.11433e-12	4.99742e-11
intermediate_monocytes	ENSG00000189319	FAM53B	protein_coding	chr10	123744378	125744378	chr10:124620879:C:G	0.303503	-0.82593	3.72603e-16	4.51263e-12	1.01987e-10
intermediate_monocytes	ENSG00000189362	NEMP2	protein_coding	chr2	189534722	191534722	chr2:190567413:G:A	0.105451	-0.452356	6.12407e-06	0.00433833	0.0190594
intermediate_monocytes	ENSG00000196126	HLA-DRB1	protein_coding	chr6	31589848	33589848	chr6:32620608:T:A	0.345124	-0.911222	1.20861e-18	2.94206e-13	7.79418e-12
intermediate_monocytes	ENSG00000196152	ZNF79	protein_coding	chr9	126424382	128424382	chr9:127469138:A:G	0.27075	-0.717696	2.69904e-14	1.86093e-10	3.33709e-09
intermediate_monocytes	ENSG00000196187	TMEM63A	protein_coding	chr1	224882380	226882380	chr1:225873958:G:A	0.133813	0.584481	2.83124e-07	0.000474305	0.00272018
intermediate_monocytes	ENSG00000196209	SIRPB2	protein_coding	chr20	491420	2491420	chr20:1482244:G:T	0.428031	-1.12494	4.25043e-24	3.11764e-19	1.93889e-17
intermediate_monocytes	ENSG00000196247	ZNF107	protein_coding	chr7	63666133	65666133	chr7:64666158:G:C	0.0916633	-0.61132	2.66611e-05	0.0130734	0.047662
intermediate_monocytes	ENSG00000196262	PPIA	protein_coding	chr7	43796681	45796681	chr7:44782138:A:G	0.135035	0.569972	2.47586e-07	0.000316794	0.0019027
intermediate_monocytes	ENSG00000196268	ZNF493	protein_coding	chr19	20397133	22397133	chr19:21602227:A:G	0.113565	-0.520512	2.55977e-06	0.00222814	0.0107059
intermediate_monocytes	ENSG00000196352	CD55	protein_coding	chr1	206321678	208321678	chr1:207296325:G:C	0.201903	0.702552	1.24946e-10	3.97061e-07	4.28266e-06
intermediate_monocytes	ENSG00000196396	PTPN1	protein_coding	chr20	49510383	51510383	chr20:50490371:T:C	0.132029	-0.5395	3.44251e-07	0.000518633	0.0029436
intermediate_monocytes	ENSG00000196405	EVL	protein_coding	chr14	99065422	101065422	chr14:100095069:G:C	0.125511	-0.636871	7.0152e-07	0.00126064	0.00648356
intermediate_monocytes	ENSG00000196411	EPHB4	protein_coding	chr7	99827523	101827523	chr7:100813035:A:G	0.107703	-0.477076	4.80952e-06	0.00457423	0.0199558
intermediate_monocytes	ENSG00000196428	TSC22D2	protein_coding	chr3	149408298	151408298	chr3:150091959:G:A	0.10721	-0.48664	5.07108e-06	0.00590705	0.0248553
intermediate_monocytes	ENSG00000196440	ARMCX4	protein_coding	chrX	100485456	102485456	chrX:101377649:C:T	0.0929231	-0.357474	2.33206e-05	0.00832322	0.0330851
intermediate_monocytes	ENSG00000196502	SULT1A1	protein_coding	chr16	27610044	29610044	chr16:28515900:C:T	0.164007	-0.655871	9.83985e-09	1.24719e-05	0.000101358
intermediate_monocytes	ENSG00000196504	PRPF40A	protein_coding	chr2	151717981	153717981	chr2:152675940:CT:C	0.114853	0.593528	2.22764e-06	0.00264218	0.0124164
intermediate_monocytes	ENSG00000196505	GDAP2	protein_coding	chr1	116929621	118929621	chr1:117825850:T:C	0.097467	-0.466655	1.43771e-05	0.00949059	0.0367752
intermediate_monocytes	ENSG00000196511	TPK1	protein_coding	chr7	143836053	145836053	chr7:144841361:C:T	0.107465	-0.463937	4.9343e-06	0.00348509	0.0157366
intermediate_monocytes	ENSG00000196535	MYO18A	protein_coding	chr17	28180398	30180398	chr17:29136446:T:C	0.132169	-0.937383	3.39032e-07	0.00024698	0.00152196
intermediate_monocytes	ENSG00000196562	SULF2	protein_coding	chr20	46785481	48785481	chr20:47727572:G:A	0.389807	-1.41236	1.70967e-21	9.15664e-17	4.11764e-15
intermediate_monocytes	ENSG00000196605	ZNF846	protein_coding	chr19	8768617	10768617	chr19:9185605:G:A	0.0985897	-1.07224	1.27548e-05	0.0121444	0.0449719
intermediate_monocytes	ENSG00000196653	ZNF502	protein_coding	chr3	43712660	45712660	chr3:44721338:A:G	0.17421	0.686092	3.08993e-09	1.01143e-05	8.43878e-05
intermediate_monocytes	ENSG00000196655	TRAPPC4	protein_coding	chr11	118018766	120018766	chr11:119023577:A:G	0.390613	0.998538	1.51252e-21	1.55857e-16	6.76584e-15
intermediate_monocytes	ENSG00000196664	TLR7	protein_coding	chrX	11867072	13867072	chrX:12862434:C:T	0.2123	1.19785	3.65091e-11	9.5685e-08	1.14939e-06
intermediate_monocytes	ENSG00000196683	TOMM7	protein_coding	chr7	21822849	23822849	chr7:22820592:C:G	0.102336	-0.487451	8.54872e-06	0.0112901	0.0423086
intermediate_monocytes	ENSG00000196693	ZNF33B	protein_coding	chr10	41638570	43638570	chr10:42671773:T:A	0.151637	0.563776	3.94303e-08	4.85065e-05	0.000347887
intermediate_monocytes	ENSG00000196696	PDXDC2P-NPIPB14P	lncRNA	chr16	69065948	71065948	chr16:69987757:G:A	0.118358	0.518222	1.52511e-06	0.00125093	0.00644117
intermediate_monocytes	ENSG00000196730	DAPK1	protein_coding	chr9	86497867	88497867	chr9:87551011:A:C	0.171481	0.646301	4.21727e-09	1.15901e-05	9.5251e-05
intermediate_monocytes	ENSG00000196735	HLA-DQA1	protein_coding	chr6	31637406	33637406	chr6:32653083:C:T	0.548358	-1.12228	1.37578e-33	1.18739e-25	2.1692e-23
intermediate_monocytes	ENSG00000196743	GM2A	protein_coding	chr5	150253185	152253185	chr5:151268175:G:C	0.325196	1.48221	1.96106e-17	2.11707e-13	5.87482e-12
intermediate_monocytes	ENSG00000196756	SNHG17	lncRNA	chr20	37435381	39435381	chr20:38438846:G:A	0.324908	1.03563	2.04054e-17	4.56694e-13	1.16756e-11
intermediate_monocytes	ENSG00000196935	SRGAP1	protein_coding	chr12	62844700	64844700	chr12:63966062:C:T	0.118833	0.511349	1.44862e-06	0.00145453	0.00734716
intermediate_monocytes	ENSG00000196943	NOP9	protein_coding	chr14	23299850	25299850	chr14:24261256:A:G	0.136643	-1.11911	2.07487e-07	0.00036817	0.00217992
intermediate_monocytes	ENSG00000196975	ANXA4	protein_coding	chr2	68742134	70742134	chr2:69729589:C:T	0.225202	-0.773095	7.7676e-12	4.67558e-08	5.89926e-07
intermediate_monocytes	ENSG00000197013	ZNF429	protein_coding	chr19	20505602	22505602	chr19:21569207:A:G	0.286766	-0.754115	3.40333e-15	6.35305e-11	1.20845e-09
intermediate_monocytes	ENSG00000197020	ZNF100	protein_coding	chr19	20767579	22767579	chr19:21739834:T:G	0.388192	-0.961332	2.18484e-21	1.51545e-16	6.61138e-15
intermediate_monocytes	ENSG00000197043	ANXA6	protein_coding	chr5	150157779	152157779	chr5:151135481:C:A	0.406612	1.13962	1.28276e-22	8.58618e-18	4.35212e-16
intermediate_monocytes	ENSG00000197050	ZNF420	protein_coding	chr19	36078433	38078433	chr19:36194851:A:G	0.0901316	0.518887	3.13696e-05	0.0128121	0.0469292
intermediate_monocytes	ENSG00000197142	ACSL5	protein_coding	chr10	111374116	113374116	chr10:112378485:T:G	0.246385	-0.661276	5.80803e-13	2.14067e-09	3.37615e-08
intermediate_monocytes	ENSG00000197147	LRRC8B	protein_coding	chr1	88524829	90524829	chr1:89578606:A:C	0.330665	0.795801	9.20141e-18	1.52716e-13	4.37633e-12
intermediate_monocytes	ENSG00000197183	NOL4L	protein_coding	chr20	31585333	33585333	chr20:32229829:GGCAA:G	0.169838	0.568537	5.08313e-09	8.46868e-06	7.20284e-05
intermediate_monocytes	ENSG00000197217	ENTPD4	protein_coding	chr8	22457647	24457647	chr8:23402486:G:A	0.106713	-1.03278	5.34891e-06	0.00789614	0.0317181
intermediate_monocytes	ENSG00000197223	C1D	protein_coding	chr2	67063004	69063004	chr2:68051911:T:C	0.263537	0.931323	6.7626e-14	4.78324e-10	8.2082e-09
intermediate_monocytes	ENSG00000197249	SERPINA1	protein_coding	chr14	93388602	95388602	chr14:94395812:T:C	0.31727	0.818065	5.81125e-17	1.27181e-12	3.09789e-11
intermediate_monocytes	ENSG00000197256	KANK2	protein_coding	chr19	10197545	12197545	chr19:11195331:G:A	0.199825	1.26656	1.59484e-10	6.15329e-07	6.50094e-06
intermediate_monocytes	ENSG00000197299	BLM	protein_coding	chr15	89717346	91717346	chr15:90803021:G:A	0.112101	0.614255	2.99732e-06	0.0046273	0.0201073
intermediate_monocytes	ENSG00000197345	MRPL21	protein_coding	chr11	67903832	69903832	chr11:68903636:A:G	0.232245	-0.734171	3.30423e-12	1.76817e-08	2.37442e-07
intermediate_monocytes	ENSG00000197355	UAP1L1	protein_coding	chr9	136077517	138077517	chr9:137077096:C:T	0.288739	-0.835972	2.62888e-15	1.99315e-11	4.07408e-10
intermediate_monocytes	ENSG00000197372	ZNF675	protein_coding	chr19	22687212	24687212	chr19:23687021:T:G	0.0903912	0.59729	3.05168e-05	0.0110122	0.0414443
intermediate_monocytes	ENSG00000197375	SLC22A5	protein_coding	chr5	131369710	133369710	chr5:132471088:C:T	0.110356	0.559823	3.61665e-06	0.00242328	0.0115424
intermediate_monocytes	ENSG00000197405	C5AR1	protein_coding	chr19	46309861	48309861	chr19:47342334:C:T	0.443095	-1.16795	3.58656e-25	4.28234e-20	3.02835e-18
intermediate_monocytes	ENSG00000197448	GSTK1	protein_coding	chr7	142263441	144263441	chr7:143198555:T:A	0.221696	-1.45804	1.18566e-11	4.01447e-08	5.13907e-07
intermediate_monocytes	ENSG00000197498	RPF2	protein_coding	chr6	109982038	111982038	chr6:111031809:T:C	0.215415	0.880923	2.51792e-11	1.12315e-07	1.33092e-06
intermediate_monocytes	ENSG00000197535	MYO5A	protein_coding	chr15	51528880	53528880	chr15:52528707:C:T	0.132451	0.69157	3.2872e-07	0.000423948	0.00247179
intermediate_monocytes	ENSG00000197536	IRF1-AS1	lncRNA	chr5	131410920	133410920	chr5:132457724:T:TG	0.135231	-0.771636	2.4232e-07	0.000216401	0.00135253
intermediate_monocytes	ENSG00000197563	PIGN	protein_coding	chr18	61187056	63187056	chr18:62264339:G:A	0.105627	-0.5126	6.00975e-06	0.00728024	0.0296241
intermediate_monocytes	ENSG00000197622	CDC42SE1	protein_coding	chr1	150059622	152059622	chr1:151139051:C:T	0.330681	-0.915418	9.1803e-18	2.62031e-13	7.11372e-12
intermediate_monocytes	ENSG00000197629	MPEG1	protein_coding	chr11	58212927	60212927	chr11:59043161:T:C	0.0909063	-0.436033	2.88928e-05	0.01188	0.0442168
intermediate_monocytes	ENSG00000197728	RPS26	protein_coding	chr12	55041918	57041918	chr12:56076841:C:T	0.39269	-0.93234	1.10184e-21	3.21141e-17	1.5222e-15
intermediate_monocytes	ENSG00000197746	PSAP	protein_coding	chr10	70851251	72851251	chr10:71815482:A:G	0.186603	0.986799	7.44146e-10	2.48923e-06	2.35722e-05
intermediate_monocytes	ENSG00000197798	FAM118B	protein_coding	chr11	125211782	127211782	chr11:126263287:C:A	0.361262	0.973061	1.19046e-19	4.98004e-15	1.80453e-13
intermediate_monocytes	ENSG00000197818	SLC9A8	protein_coding	chr20	48812828	50812828	chr20:49438131:G:A	0.101129	-0.744878	9.72564e-06	0.00932867	0.03626
intermediate_monocytes	ENSG00000197857	ZNF44	protein_coding	chr19	11294883	13294883	chr19:12318395:T:TA	0.141631	0.734446	1.19733e-07	0.000142921	0.000928344
intermediate_monocytes	ENSG00000197860	SGTB	protein_coding	chr5	64722109	66722109	chr5:65727015:C:G	0.229786	0.784113	4.45656e-12	2.46814e-08	3.25948e-07
intermediate_monocytes	ENSG00000197894	ADH5	protein_coding	chr4	98088788	100088788	chr4:99144358:T:G	0.357841	-0.81449	1.95494e-19	1.11769e-14	3.82849e-13
intermediate_monocytes	ENSG00000197930	ERO1A	protein_coding	chr14	51695558	53695558	chr14:52697146:G:C	0.169709	-0.734393	5.15859e-09	1.36088e-05	0.000109381
intermediate_monocytes	ENSG00000197958	RPL12	protein_coding	chr9	126451406	128451406	chr9:127414731:CTCCA:C	0.105616	-0.448995	6.01699e-06	0.00494588	0.0212807
intermediate_monocytes	ENSG00000197982	C1orf122	protein_coding	chr1	36807790	38807790	chr1:37914098:G:A	0.117156	-0.548003	1.73684e-06	0.00216416	0.0104329
intermediate_monocytes	ENSG00000198015	MRPL42	protein_coding	chr12	92467514	94467514	chr12:93467697:T:G	0.205755	0.657278	7.93405e-11	2.72465e-07	3.03201e-06
intermediate_monocytes	ENSG00000198026	ZNF335	protein_coding	chr20	44972203	46972203	chr20:45663771:G:A	0.0973647	0.463098	1.45347e-05	0.0131364	0.0478551
intermediate_monocytes	ENSG00000198089	SFI1	protein_coding	chr22	30496536	32496536	chr22:31644053:A:C	0.123286	-0.70555	8.93618e-07	0.00114196	0.00596413
intermediate_monocytes	ENSG00000198121	LPAR1	protein_coding	chr9	110038470	112038470	chr9:111139029:G:A	0.303314	-0.817121	3.82143e-16	7.41933e-12	1.63057e-10
intermediate_monocytes	ENSG00000198130	HIBCH	protein_coding	chr2	189319826	191319826	chr2:190323393:A:G	0.169869	0.646358	5.0658e-09	8.26342e-06	7.04192e-05
intermediate_monocytes	ENSG00000198133	TMEM229B	protein_coding	chr14	66488721	68488721	chr14:67499882:C:T	0.261489	0.704193	8.76417e-14	8.65679e-10	1.43499e-08
intermediate_monocytes	ENSG00000198160	MIER1	protein_coding	chr1	65924990	67924990	chr1:67005160:C:T	0.280723	0.89483	7.47212e-15	7.88712e-11	1.49055e-09
intermediate_monocytes	ENSG00000198189	HSD17B11	protein_coding	chr4	86391188	88391188	chr4:87369113:G:A	0.214394	0.703314	2.84462e-11	1.38876e-07	1.61084e-06
intermediate_monocytes	ENSG00000198270	TMEM116	protein_coding	chr12	111013165	113013165	chr12:112382690:C:T	0.12068	1.10482	1.1858e-06	0.000634272	0.00354035
intermediate_monocytes	ENSG00000198324	PHETA1	protein_coding	chr12	110369095	112369095	chr12:111603100:C:A	0.0945162	0.568756	1.9686e-05	0.00523729	0.0223699
intermediate_monocytes	ENSG00000198355	PIM3	protein_coding	chr22	48960772	50960772	chr22:49960607:G:A	0.104447	-0.465968	6.81944e-06	0.0129335	0.0472357
intermediate_monocytes	ENSG00000198380	GFPT1	protein_coding	chr2	68387227	70387227	chr2:69373559:T:C	0.123168	-0.522247	9.05112e-07	0.000975642	0.0051945
intermediate_monocytes	ENSG00000198466	ZNF587	protein_coding	chr19	56849859	58849859	chr19:57859359:T:G	0.330514	0.928314	9.3965e-18	2.29371e-13	6.32496e-12
intermediate_monocytes	ENSG00000198468	FLVCR1-DT	lncRNA	chr1	211858125	213858125	chr1:212843223:G:C	0.597126	1.09243	3.58862e-38	8.84843e-32	4.56419e-29
intermediate_monocytes	ENSG00000198483	ANKRD35	protein_coding	chr1	144885866	146885866	chr1:145873487:G:A	0.196645	-0.628502	2.31471e-10	6.67583e-08	8.23346e-07
intermediate_monocytes	ENSG00000198496	NBR2	lncRNA	chr17	42125551	44125551	chr17:43064916:T:C	0.418401	-0.929335	1.99676e-23	1.80066e-18	1.0187e-16
intermediate_monocytes	ENSG00000198502	HLA-DRB5	protein_coding	chr6	31530287	33530287	chr6:32558713:T:G	0.481068	-1.55558	5.19459e-28	4.61342e-21	4.08634e-19
intermediate_monocytes	ENSG00000198522	GPN1	protein_coding	chr2	26629050	28629050	chr2:27588855:A:G	0.121082	-0.577228	1.13524e-06	0.00100187	0.00531411
intermediate_monocytes	ENSG00000198523	PLN	protein_coding	chr6	117548296	119548296	chr6:119052007:C:T	0.107112	-0.486903	5.12499e-06	0.00374036	0.0167086
intermediate_monocytes	ENSG00000198574	SH2D1B	protein_coding	chr1	161412136	163412136	chr1:162419173:T:TA	0.122601	-0.494532	9.62707e-07	0.00132781	0.0067734
intermediate_monocytes	ENSG00000198586	TLK1	protein_coding	chr2	170160893	172160893	chr2:171108083:C:A	0.460671	-1.00059	1.8413e-26	5.27721e-21	4.49277e-19
intermediate_monocytes	ENSG00000198618	PPIAP22	processed_pseudogene	chr21	17857779	19857779	chr21:19047232:A:G	0.104677	-0.674957	6.65369e-06	0.00949678	0.036783
intermediate_monocytes	ENSG00000198648	STK39	protein_coding	chr2	167247595	169247595	chr2:168193231:G:A	0.129363	-0.515164	4.60851e-07	0.000623902	0.00349067
intermediate_monocytes	ENSG00000198677	TTC37	protein_coding	chr5	94554977	96554977	chr5:95483029:T:C	0.260449	1.13662	9.99472e-14	8.35158e-10	1.39229e-08
intermediate_monocytes	ENSG00000198715	GLMP	protein_coding	chr1	155295679	157295679	chr1:156279714:A:G	0.44848	-0.96446	1.45849e-25	3.15071e-20	2.28334e-18
intermediate_monocytes	ENSG00000198740	ZNF652	protein_coding	chr17	48362250	50362250	chr17:49306583:G:C	0.276517	-1.00645	1.28694e-14	1.2389e-10	2.27277e-09
intermediate_monocytes	ENSG00000198755	RPL10A	protein_coding	chr6	34468401	36468401	chr6:35469148:C:T	0.171157	-0.57528	4.3758e-09	8.87657e-06	7.49163e-05
intermediate_monocytes	ENSG00000198771	RCSD1	protein_coding	chr1	166630232	168630232	chr1:167630296:C:T	0.30724	-1.2409	2.2579e-16	2.81849e-12	6.60833e-11
intermediate_monocytes	ENSG00000198805	PNP	protein_coding	chr14	19469406	21469406	chr14:20470092:A:C	0.370255	-1.12605	3.1914e-20	9.49181e-16	3.78332e-14
intermediate_monocytes	ENSG00000198818	SFT2D1	protein_coding	chr6	165342545	167342545	chr6:166346134:C:G	0.299483	0.976093	6.36749e-16	8.46133e-12	1.84111e-10
intermediate_monocytes	ENSG00000198836	OPA1	protein_coding	chr3	192593208	194593208	chr3:193569621:G:A	0.116804	-0.523433	1.8043e-06	0.00268346	0.0125902
intermediate_monocytes	ENSG00000198848	CES1	protein_coding	chr16	54833096	56833096	chr16:55835816:T:G	0.107472	-0.993405	4.93047e-06	0.00599712	0.0251739
intermediate_monocytes	ENSG00000198858	R3HDM4	protein_coding	chr19	-86781	1913219	chr19:869037:A:G	0.112463	0.537257	2.88252e-06	0.00536784	0.0228607
intermediate_monocytes	ENSG00000198860	TSEN15	protein_coding	chr1	183051730	185051730	chr1:184041593:C:A	0.336119	0.811677	4.3005e-18	6.65852e-14	2.0705e-12
intermediate_monocytes	ENSG00000198874	TYW1	protein_coding	chr7	65996833	67996833	chr7:67215264:C:G	0.13021	0.551118	4.20101e-07	0.000580359	0.00326645
intermediate_monocytes	ENSG00000198879	SFMBT2	protein_coding	chr10	6411034	8411034	chr10:7183589:C:T	0.224067	0.65036	8.90907e-12	6.45191e-08	7.97974e-07
intermediate_monocytes	ENSG00000198883	PNMA5	protein_coding	chrX	151994116	153994116	chrX:152949221:G:A	0.219105	-0.593998	1.61867e-11	4.96841e-08	6.22395e-07
intermediate_monocytes	ENSG00000198890	PRMT6	protein_coding	chr1	106056674	108056674	chr1:107055366:C:T	0.436313	1.00451	1.1004e-24	8.93954e-20	5.894e-18
intermediate_monocytes	ENSG00000198894	CIPC	protein_coding	chr14	76098258	78098258	chr14:77098825:GC:G	0.40574	-1.02347	1.46997e-22	1.22503e-17	6.1384e-16
intermediate_monocytes	ENSG00000198912	C1orf174	protein_coding	chr1	2900272	4900272	chr1:3891798:G:A	0.169479	0.606901	5.295e-09	2.10532e-05	0.000162943
intermediate_monocytes	ENSG00000198952	SMG5	protein_coding	chr1	155282825	157282825	chr1:156274030:C:T	0.285163	-0.768873	4.19553e-15	3.25926e-11	6.42839e-10
intermediate_monocytes	ENSG00000198959	TGM2	protein_coding	chr20	37165270	39165270	chr20:38162911:T:C	0.147453	-0.556253	6.28198e-08	8.26932e-05	0.000568284
intermediate_monocytes	ENSG00000198961	PJA2	protein_coding	chr5	108409974	110409974	chr5:109415840:C:T	0.247475	-0.74878	5.07308e-13	6.18799e-09	8.96893e-08
intermediate_monocytes	ENSG00000200597	RNVU1-33	snRNA	chr6	36915573	38915573	chr6:38014336:T:A	0.111597	-0.572997	3.16434e-06	0.00440399	0.0193285
intermediate_monocytes	ENSG00000203666	EFCAB2	protein_coding	chr1	243969682	245969682	chr1:245043157:T:C	0.293514	-0.776978	1.40341e-15	2.24561e-11	4.54771e-10
intermediate_monocytes	ENSG00000203705	TATDN3	protein_coding	chr1	211791894	213791894	chr1:212791942:C:G	0.171443	-0.771858	4.23573e-09	9.35061e-06	7.8464e-05
intermediate_monocytes	ENSG00000203710	CR1	protein_coding	chr1	206496157	208496157	chr1:207486726:C:T	0.169571	0.694455	5.23995e-09	1.27645e-05	0.000103544
intermediate_monocytes	ENSG00000203797	DDO	protein_coding	chr6	109415575	111415575	chr6:110416205:T:C	0.223553	0.707017	9.47895e-12	4.93793e-08	6.19462e-07
intermediate_monocytes	ENSG00000203880	PCMTD2	protein_coding	chr20	63255748	65255748	chr20:64255986:T:G	0.325423	-0.838121	1.90069e-17	5.34069e-13	1.34963e-11
intermediate_monocytes	ENSG00000204020	LIPN	protein_coding	chr10	87760020	89760020	chr10:88766035:C:T	0.164681	0.652702	9.1177e-09	2.14728e-05	0.000165606
intermediate_monocytes	ENSG00000204054	LINC00963	lncRNA	chr9	128476946	130476946	chr9:129491640:G:A	0.454477	-0.940313	5.29953e-26	4.88829e-21	4.24407e-19
intermediate_monocytes	ENSG00000204084	INPP5B	protein_coding	chr1	36947053	38947053	chr1:37788044:A:T	0.0987589	-0.485462	1.25266e-05	0.0126181	0.0463541
intermediate_monocytes	ENSG00000204136	GGTA1	protein_coding	chr9	120499844	122499844	chr9:121498953:C:T	0.159927	-0.634716	1.55832e-08	2.45977e-05	0.000188052
intermediate_monocytes	ENSG00000204138	PHACTR4	protein_coding	chr1	27369740	29369740	chr1:28814236:C:T	0.114266	-0.518494	2.37343e-06	0.00156996	0.00787128
intermediate_monocytes	ENSG00000204172	AGAP9	protein_coding	chr10	46523638	48523638	chr10:47557412:C:A	0.0973496	-0.759224	1.45582e-05	0.00319908	0.0146335
intermediate_monocytes	ENSG00000204219	TCEA3	protein_coding	chr1	22424748	24424748	chr1:23459710:C:T	0.117983	0.54104	1.58827e-06	0.00174133	0.00864643
intermediate_monocytes	ENSG00000204252	HLA-DOA	protein_coding	chr6	32009591	34009591	chr6:33009758:G:A	0.184342	-0.601943	9.6621e-10	6.8103e-06	5.87208e-05
intermediate_monocytes	ENSG00000204256	BRD2	protein_coding	chr6	31968594	33968594	chr6:32995041:G:A	0.170122	0.633741	4.92189e-09	2.72867e-05	0.000207524
intermediate_monocytes	ENSG00000204267	TAP2	protein_coding	chr6	31838739	33838739	chr6:32815560:T:A	0.254799	-0.73054	2.03421e-13	6.17188e-09	8.9604e-08
intermediate_monocytes	ENSG00000204271	SPIN3	protein_coding	chrX	55995541	57995541	chrX:56065810:A:G	0.105638	0.425203	6.00272e-06	0.000384807	0.00226466
intermediate_monocytes	ENSG00000204308	RNF5	protein_coding	chr6	31178405	33178405	chr6:33098399:G:T	0.107303	0.531756	5.02076e-06	0.0122813	0.0453066
intermediate_monocytes	ENSG00000204428	LY6G5C	protein_coding	chr6	30680377	32680377	chr6:31710953:A:G	0.287291	-0.777534	3.17765e-15	7.11964e-10	1.20061e-08
intermediate_monocytes	ENSG00000204516	MICB	protein_coding	chr6	30498145	32498145	chr6:31588879:A:T	0.144421	-0.893617	8.79411e-08	0.000425981	0.00248199
intermediate_monocytes	ENSG00000204525	HLA-C	protein_coding	chr6	30272092	32272092	chr6:31295274:A:G	0.488434	1.03494	1.38392e-28	3.09362e-20	2.26064e-18
intermediate_monocytes	ENSG00000204577	LILRB3	protein_coding	chr19	53223007	55223007	chr19:54209282:G:A	0.140862	-0.609428	1.30339e-07	0.000419804	0.00245252
intermediate_monocytes	ENSG00000204632	HLA-G	protein_coding	chr6	28827825	30827825	chr6:29955777:T:C	0.157002	0.587876	2.16417e-08	7.67486e-05	0.000532707
intermediate_monocytes	ENSG00000204642	HLA-F	protein_coding	chr6	28723434	30723434	chr6:29729740:A:G	0.240091	-0.713542	1.26389e-12	2.76554e-08	3.62494e-07
intermediate_monocytes	ENSG00000204644	ZFP57	protein_coding	chr6	28681152	30681152	chr6:29676263:C:T	0.488887	1.20814	1.27499e-28	7.38391e-21	6.1084e-19
intermediate_monocytes	ENSG00000204650	LINC02210	transcribed_unitary_pseudogene	chr17	44633049	46633049	chr17:45817802:T:TG	0.402895	1.06179	2.28897e-22	1.19396e-16	5.34171e-15
intermediate_monocytes	ENSG00000204713	TRIM27	protein_coding	chr6	27923985	29923985	chr6:28741567:CTCT:C	0.131028	0.901351	3.84123e-07	0.000517679	0.00294008
intermediate_monocytes	ENSG00000204792	LINC01291	lncRNA	chr2	73918148	75918148	chr2:74958729:G:T	0.676445	1.20631	5.8602e-47	2.00375e-39	8.78537e-36
intermediate_monocytes	ENSG00000204856	FAM216A	protein_coding	chr12	109468845	111468845	chr12:110774957:T:A	0.15325	-0.582123	3.29361e-08	4.02262e-05	0.000297421
intermediate_monocytes	ENSG00000204882	GPR20	protein_coding	chr8	140367286	142367286	chr8:141344683:C:T	0.159018	-0.75348	1.72583e-08	4.45057e-05	0.000322802
intermediate_monocytes	ENSG00000204946	ZNF783	protein_coding	chr7	148262196	150262196	chr7:149246898:C:T	0.351253	1.5167	5.04489e-19	1.33073e-14	4.45914e-13
intermediate_monocytes	ENSG00000205181	LINC00654	lncRNA	chr20	4526606	6526606	chr20:5506240:C:A	0.191159	0.627996	4.38815e-10	1.48344e-06	1.47318e-05
intermediate_monocytes	ENSG00000205339	IPO7	protein_coding	chr11	8384652	10384652	chr11:9451527:A:G	0.167608	-0.607218	6.54689e-09	1.77207e-05	0.00013949
intermediate_monocytes	ENSG00000205356	TECPR1	protein_coding	chr7	97252232	99252232	chr7:98308669:T:A	0.37178	0.855731	2.54817e-20	6.344e-16	2.59954e-14
intermediate_monocytes	ENSG00000205464	ATP6AP1L	transcribed_unitary_pseudogene	chr5	81295449	83295449	chr5:82298929:C:T	0.144852	0.575426	8.38331e-08	0.000148056	0.000956737
intermediate_monocytes	ENSG00000205572	SERF1B	protein_coding	chr5	69025251	71025251	chr5:69328954:C:T	0.0765577	-0.8187	0.000131823	0.0126515	0.0464379
intermediate_monocytes	ENSG00000205659	LIN52	protein_coding	chr14	73084956	75084956	chr14:74200274:A:G	0.126753	-0.542048	6.12691e-07	0.00064724	0.00359899
intermediate_monocytes	ENSG00000205726	ITSN1	protein_coding	chr21	32642501	34642501	chr21:33657769:C:T	0.134699	-0.601668	2.56877e-07	0.000372532	0.00220277
intermediate_monocytes	ENSG00000205930	C21orf62-AS1	lncRNA	chr21	31772204	33772204	chr21:32057410:T:G	0.106539	-0.706147	5.44987e-06	0.00638663	0.026517
intermediate_monocytes	ENSG00000205978	NYNRIN	protein_coding	chr14	23399003	25399003	chr14:24400306:T:C	0.224435	0.876818	8.52175e-12	4.09354e-08	5.23265e-07
intermediate_monocytes	ENSG00000206341	HLA-H	unprocessed_pseudogene	chr6	28887752	30887752	chr6:29848765:T:A	0.282452	1.02252	5.97073e-15	4.53257e-10	7.82397e-09
intermediate_monocytes	ENSG00000206344	HCG27	lncRNA	chr6	30197760	32197760	chr6:31138632:A:G	0.106545	0.462022	5.44637e-06	0.0106766	0.0403719
intermediate_monocytes	ENSG00000206503	HLA-A	protein_coding	chr6	28942532	30942532	chr6:29942147:G:A	0.478793	0.958072	7.78567e-28	5.21e-20	3.59733e-18
intermediate_monocytes	ENSG00000206527	HACD2	protein_coding	chr3	122585053	124585053	chr3:123579768:T:C	0.17377	-0.794388	3.24922e-09	5.71884e-06	5.0299e-05
intermediate_monocytes	ENSG00000207697	MIR573	miRNA	chr4	23520290	25520290	chr4:24636468:T:A	0.189494	0.639637	5.32395e-10	1.9184e-06	1.85677e-05
intermediate_monocytes	ENSG00000211697	TRGV5	TR_V_gene	chr7	37350022	39350022	chr7:38346957:G:T	0.340626	1.14601	2.28315e-18	8.07928e-14	2.48585e-12
intermediate_monocytes	ENSG00000211699	TRGV3	TR_V_gene	chr7	37359162	39359162	chr7:38344976:G:A	0.248624	-0.757512	4.39801e-13	3.39015e-09	5.09914e-08
intermediate_monocytes	ENSG00000212747	RTL8B	protein_coding	chrX	134022542	136022542	chrX:135048010:CT:C	0.174561	0.510051	2.96883e-09	1.99136e-06	1.92102e-05
intermediate_monocytes	ENSG00000213064	SFT2D2	protein_coding	chr1	167226004	169226004	chr1:168256411:TA:T	0.109389	0.498717	4.01304e-06	0.00512276	0.0219449
intermediate_monocytes	ENSG00000213197	NUDCP1	processed_pseudogene	chr2	151389937	153389937	chr2:152389057:G:T	0.155407	0.575381	2.5877e-08	5.17939e-05	0.000369851
intermediate_monocytes	ENSG00000213366	GSTM2	protein_coding	chr1	108668057	110668057	chr1:109676500:C:T	0.177261	-0.604084	2.1802e-09	6.79918e-06	5.86826e-05
intermediate_monocytes	ENSG00000213380	COG8	protein_coding	chr16	68339564	70339564	chr16:69319991:C:T	0.202994	0.830805	1.0988e-10	3.58067e-07	3.88597e-06
intermediate_monocytes	ENSG00000213442	RPL18AP3	processed_pseudogene	chr12	103265309	105265309	chr12:104744244:T:C	0.107156	0.453146	5.10076e-06	0.00646989	0.0268246
intermediate_monocytes	ENSG00000213462	ERV3-1	protein_coding	chr7	64006687	66006687	chr7:64979323:C:T	0.301708	0.784485	4.73515e-16	1.81618e-11	3.74728e-10
intermediate_monocytes	ENSG00000213523	SRA1	protein_coding	chr5	139557473	141557473	chr5:140347675:G:A	0.110368	0.534261	3.61176e-06	0.00246988	0.0117227
intermediate_monocytes	ENSG00000213625	LEPROT	protein_coding	chr1	64420668	66420668	chr1:65424549:A:AT	0.203404	0.66283	1.04697e-10	2.75451e-07	3.06136e-06
intermediate_monocytes	ENSG00000213626	LBH	protein_coding	chr2	29231534	31231534	chr2:30223217:T:C	0.121343	-0.543215	1.10356e-06	0.00170298	0.00848002
intermediate_monocytes	ENSG00000213639	PPP1CB	protein_coding	chr2	27751830	29751830	chr2:28683108:C:G	0.124652	-1.07922	7.70276e-07	0.00111388	0.00582789
intermediate_monocytes	ENSG00000213719	CLIC1	protein_coding	chr6	30736567	32736567	chr6:31358109:G:C	0.116956	-0.539071	1.7749e-06	0.00550265	0.0233668
intermediate_monocytes	ENSG00000213722	DDAH2	protein_coding	chr6	30729299	32729299	chr6:31951801:A:G	0.122458	-0.489101	9.7777e-07	0.00304982	0.0140682
intermediate_monocytes	ENSG00000213753	CENPBD1P1	transcribed_processed_pseudogene	chr19	57598967	59598967	chr19:58402077:T:G	0.114383	0.498851	2.34365e-06	0.00141999	0.00720173
intermediate_monocytes	ENSG00000213839	TMX2P1	processed_pseudogene	chr9	36885683	38885683	chr9:37901153:A:G	0.116823	0.509325	1.80068e-06	0.00243205	0.0115779
intermediate_monocytes	ENSG00000213876	RPL7AP64	processed_pseudogene	chr17	6140930	8140930	chr17:7136028:G:A	0.138852	0.680269	1.62698e-07	0.000347891	0.00206614
intermediate_monocytes	ENSG00000213930	GALT	protein_coding	chr9	33646675	35646675	chr9:34645491:TCAAA:T	0.25346	-0.779109	2.40561e-13	2.13869e-09	3.37615e-08
intermediate_monocytes	ENSG00000213995	NAXD	protein_coding	chr13	109615545	111615545	chr13:110638900:G:A	0.11564	-0.570574	2.04612e-06	0.00460528	0.0200481
intermediate_monocytes	ENSG00000214063	TSPAN4	protein_coding	chr11	-157148	1842852	chr11:842775:G:A	0.18399	0.691832	1.00624e-09	3.99475e-06	3.62251e-05
intermediate_monocytes	ENSG00000214078	CPNE1	protein_coding	chr20	34664900	36664900	chr20:35732331:G:A	0.421409	-1.41956	1.23493e-23	3.35952e-18	1.7963e-16
intermediate_monocytes	ENSG00000214087	ARL16	protein_coding	chr17	80683797	82683797	chr17:81672953:C:T	0.401607	-1.16811	2.79507e-22	4.12233e-17	1.92279e-15
intermediate_monocytes	ENSG00000214106	PAXIP1-AS2	lncRNA	chr7	153928485	155928485	chr7:154964096:G:A	0.13065	0.517583	4.00332e-07	0.000902374	0.0048308
intermediate_monocytes	ENSG00000214113	LYRM4	protein_coding	chr6	4260950	6260950	chr6:5115362:C:A	0.10125	0.450026	9.60083e-06	0.0129544	0.0472862
intermediate_monocytes	ENSG00000214174	AMZ2P1	transcribed_unprocessed_pseudogene	chr17	63973517	65973517	chr17:64940329:A:C	0.187482	1.09767	6.72217e-10	1.07487e-06	1.10111e-05
intermediate_monocytes	ENSG00000214253	FIS1	protein_coding	chr7	100245081	102245081	chr7:101218928:C:G	0.126001	-0.987305	6.65024e-07	0.000861089	0.00463525
intermediate_monocytes	ENSG00000214401	KANSL1-AS1	lncRNA	chr17	45193568	47193568	chr17:46282936:C:T	0.414762	1.12299	3.5595e-23	7.53491e-18	3.84146e-16
intermediate_monocytes	ENSG00000214425	LRRC37A4P	transcribed_unprocessed_pseudogene	chr17	44550335	46550335	chr17:46208832:G:A	0.288021	-0.899401	2.88819e-15	6.06578e-11	1.15631e-09
intermediate_monocytes	ENSG00000215039	CD27-AS1	lncRNA	chr12	5451568	7451568	chr12:6445263:G:C	0.126282	0.603211	6.44993e-07	0.000905832	0.00484636
intermediate_monocytes	ENSG00000215156		processed_pseudogene	chr5	33190056	35190056	chr5:34159186:ACT:A	0.104157	0.481107	7.03487e-06	0.00738443	0.0299785
intermediate_monocytes	ENSG00000215190	LINC00680	transcribed_unprocessed_pseudogene	chr6	56961345	58961345	chr6:57946158:C:G	0.334631	-0.858144	5.29492e-18	2.85786e-13	7.59405e-12
intermediate_monocytes	ENSG00000215256	DHRS4-AS1	lncRNA	chr14	23052509	25052509	chr14:23956523:G:A	0.174954	-1.13719	2.83856e-09	6.58009e-06	5.69015e-05
intermediate_monocytes	ENSG00000215305	VPS16	protein_coding	chr20	1840745	3840745	chr20:2874203:GTCTCCCAGGCCCCTC:G	0.146602	-0.574494	6.90506e-08	0.000144528	0.000937252
intermediate_monocytes	ENSG00000215440	NPEPL1	protein_coding	chr20	57692800	59692800	chr20:58703394:G:A	0.208368	-0.687459	5.82397e-11	1.92225e-07	2.19195e-06
intermediate_monocytes	ENSG00000215845	TSTD1	protein_coding	chr1	160038964	162038964	chr1:161038745:C:G	0.231758	1.06894	3.50619e-12	2.11797e-08	2.81826e-07
intermediate_monocytes	ENSG00000215861		transcribed_unprocessed_pseudogene	chr1	148321732	150321732	chr1:148948736:C:T	0.102171	-0.468506	8.70074e-06	0.000841658	0.00455302
intermediate_monocytes	ENSG00000216895		lncRNA	chr7	154644401	156644401	chr7:155419697:A:C	0.105108	0.796589	6.35368e-06	0.0119329	0.0443385
intermediate_monocytes	ENSG00000218739	CEBPZOS	protein_coding	chr2	36196496	38196496	chr2:37203462:TA:T	0.130512	-0.747973	4.06431e-07	0.000819787	0.00444567
intermediate_monocytes	ENSG00000219481	NBPF1	protein_coding	chr1	15613487	17613487	chr1:16524945:C:T	0.245102	0.705232	6.80855e-13	3.89392e-09	5.76782e-08
intermediate_monocytes	ENSG00000219626	FAM228B	protein_coding	chr2	23123469	25123469	chr2:24143118:C:T	0.114518	-0.670712	2.30957e-06	0.00205794	0.00998116
intermediate_monocytes	ENSG00000219712		processed_pseudogene	chr6	-329693	1670307	chr6:683511:A:G	0.302462	-0.814773	4.28201e-16	6.60705e-12	1.46675e-10
intermediate_monocytes	ENSG00000220201	ZGLP1	protein_coding	chr19	9309880	11309880	chr19:10310306:G:C	0.137567	0.984881	1.87436e-07	0.000305262	0.00183974
intermediate_monocytes	ENSG00000220205	VAMP2	protein_coding	chr17	7162948	9162948	chr17:8173423:A:G	0.162363	-0.690102	1.18447e-08	3.3363e-05	0.00024941
intermediate_monocytes	ENSG00000221838	AP4M1	protein_coding	chr7	99101643	101101643	chr7:100121881:T:C	0.138639	0.525754	1.66557e-07	0.000187165	0.00118245
intermediate_monocytes	ENSG00000221923	ZNF880	protein_coding	chr19	51369923	53369923	chr19:52377012:C:T	0.355751	0.879199	2.64339e-19	9.55302e-15	3.28509e-13
intermediate_monocytes	ENSG00000221957	KIR2DS4	polymorphic_pseudogene	chr19	53832676	55832676	chr19:54846254:A:G	0.121158	0.651323	1.12597e-06	0.00247615	0.0117432
intermediate_monocytes	ENSG00000222351	RNY1P15	misc_RNA	chr9	121946094	123946094	chr9:123058545:AT:A	0.161606	0.857353	1.28998e-08	2.11064e-05	0.00016321
intermediate_monocytes	ENSG00000223387	LINC02068	lncRNA	chr3	171595607	173595607	chr3:172598727:C:T	0.110045	0.467016	3.7397e-06	0.004486	0.0196491
intermediate_monocytes	ENSG00000223482	NUTM2A-AS1	lncRNA	chr10	86342389	88342389	chr10:87194921:C:A	0.101022	0.560021	9.83778e-06	0.00936471	0.0363678
intermediate_monocytes	ENSG00000223496	EXOSC6	protein_coding	chr16	69251940	71251940	chr16:70375941:T:C	0.230949	-0.67136	3.86917e-12	1.5176e-08	2.07285e-07
intermediate_monocytes	ENSG00000223534	HLA-DQB1-AS1	lncRNA	chr6	31659880	33659880	chr6:32668369:T:C	0.294178	-0.919202	1.28574e-15	1.27796e-10	2.33465e-09
intermediate_monocytes	ENSG00000223552	CCR5AS	lncRNA	chr3	45407059	47407059	chr3:46269109:T:C	0.147424	0.688434	6.30246e-08	0.000116481	0.000772044
intermediate_monocytes	ENSG00000223638	RFPL4A	protein_coding	chr19	54759097	56759097	chr19:55791134:C:G	0.175556	-0.707475	2.64988e-09	1.39495e-05	0.000111608
intermediate_monocytes	ENSG00000223653		lncRNA	chr1	84277672	86277672	chr1:85258645:C:T	0.174662	0.693113	2.93457e-09	9.13327e-06	7.67872e-05
intermediate_monocytes	ENSG00000223745	CCDC18-AS1	lncRNA	chr1	92345831	94345831	chr1:93276893:C:G	0.153056	-0.744272	3.3656e-08	3.98184e-05	0.000294903
intermediate_monocytes	ENSG00000223797	ENTPD3-AS1	lncRNA	chr3	39453186	41453186	chr3:40454403:T:C	0.093624	-0.54729	2.16459e-05	0.00965431	0.0373107
intermediate_monocytes	ENSG00000223865	HLA-DPB1	protein_coding	chr6	32075990	34075990	chr6:33082419:G:C	0.393007	0.959282	1.04977e-21	3.47713e-16	1.44506e-14
intermediate_monocytes	ENSG00000223896	CCNJP2	processed_pseudogene	chr1	91755794	93755794	chr1:92574500:T:C	0.121168	-0.914298	1.12475e-06	0.000724812	0.00396991
intermediate_monocytes	ENSG00000224183	SDHDP6	processed_pseudogene	chr1	24294643	26294643	chr1:25235176:G:A	0.275591	-0.771792	1.45011e-14	1.32925e-10	2.42331e-09
intermediate_monocytes	ENSG00000224397	PELATON	lncRNA	chr20	49259019	51259019	chr20:50278335:T:C	0.215735	0.631002	2.42344e-11	1.0864e-07	1.29437e-06
intermediate_monocytes	ENSG00000224429	LINC00539	lncRNA	chr13	20348721	22348721	chr13:21309117:T:C	0.104285	-0.450868	6.93922e-06	0.0104744	0.0398133
intermediate_monocytes	ENSG00000224557	HLA-DPB2	transcribed_unprocessed_pseudogene	chr6	32112516	34112516	chr6:33131298:G:A	0.103885	-0.561409	7.24234e-06	0.0138089	0.0497491
intermediate_monocytes	ENSG00000224597	SVIL-AS1	transcribed_unprocessed_pseudogene	chr10	28409534	30409534	chr10:29433985:G:A	0.263045	1.28345	7.19729e-14	5.92699e-10	1.00629e-08
intermediate_monocytes	ENSG00000224875	EML4-AS1	lncRNA	chr2	41170231	43170231	chr2:42279784:A:T	0.0990246	0.483545	1.21765e-05	0.0137627	0.0496643
intermediate_monocytes	ENSG00000225101	OR52K3P	transcribed_unprocessed_pseudogene	chr11	3474813	5474813	chr11:4397769:A:G	0.221333	0.723596	1.23858e-11	5.50832e-08	6.86109e-07
intermediate_monocytes	ENSG00000225217	HSPA7	unprocessed_pseudogene	chr1	160606291	162606291	chr1:161593906:A:G	0.133832	0.636275	2.82524e-07	0.000457378	0.00263863
intermediate_monocytes	ENSG00000225231	LINC02470	lncRNA	chr12	8943495	10943495	chr12:9967652:G:A	0.1677	0.652664	6.47908e-09	1.69253e-05	0.000133709
intermediate_monocytes	ENSG00000225234	TRAPPC12-AS1	lncRNA	chr2	2482409	4482409	chr2:3478086:G:T	0.484417	-0.98645	2.85311e-28	1.93794e-23	2.49907e-21
intermediate_monocytes	ENSG00000225331	LINC01678	lncRNA	chr21	43160072	45160072	chr21:44057219:G:A	0.247936	0.797521	4.79037e-13	3.69316e-09	5.47971e-08
intermediate_monocytes	ENSG00000225434	LINC01504	lncRNA	chr9	71305464	73305464	chr9:72316455:T:A	0.156061	0.573059	2.40479e-08	4.05003e-05	0.000298943
intermediate_monocytes	ENSG00000225484	NUTM2B-AS1	lncRNA	chr10	78806086	80806086	chr10:79791812:G:A	0.19865	-0.651546	1.83049e-10	5.16353e-07	5.50835e-06
intermediate_monocytes	ENSG00000225611	LINC02158	lncRNA	chr3	41770600	43770600	chr3:42773176:A:T	0.0948911	0.515705	1.89161e-05	0.0121545	0.0449903
intermediate_monocytes	ENSG00000225612		lncRNA	chr7	154267171	156267171	chr7:155248700:G:C	0.170047	0.596541	4.96385e-09	1.83095e-05	0.000143739
intermediate_monocytes	ENSG00000225733	FGD5-AS1	lncRNA	chr3	13948424	15948424	chr3:14936647:C:T	0.138775	0.576324	1.64082e-07	0.000245523	0.00151405
intermediate_monocytes	ENSG00000225973	PIGBOS1	protein_coding	chr15	54319123	56319123	chr15:55332404:G:C	0.134735	-0.558721	2.55866e-07	0.000407399	0.00238482
intermediate_monocytes	ENSG00000226029	LINC01772	lncRNA	chr1	15460948	17460948	chr1:16411868:C:G	0.0981625	-0.452063	1.33494e-05	0.0103393	0.0394537
intermediate_monocytes	ENSG00000226259	GTF2H2B	transcribed_unprocessed_pseudogene	chr5	69415352	71415352	chr5:71012424:C:T	0.337079	-0.945865	3.75902e-18	5.3549e-15	1.93238e-13
intermediate_monocytes	ENSG00000226278	PSPHP1	unprocessed_pseudogene	chr7	54764797	56764797	chr7:55744211:A:G	0.506085	1.26919	5.37757e-30	2.4318e-23	3.04633e-21
intermediate_monocytes	ENSG00000226281		lncRNA	chr6	5801171	7801171	chr6:6857385:C:A	0.116422	0.737514	1.88028e-06	0.00354356	0.0159677
intermediate_monocytes	ENSG00000226328	NUP50-DT	lncRNA	chr22	44163781	46163781	chr22:45131934:C:T	0.341618	-0.961498	1.98503e-18	6.39978e-14	1.99713e-12
intermediate_monocytes	ENSG00000226491	FTOP1	processed_pseudogene	chr2	41798712	43798712	chr2:42790356:A:C	0.112179	0.578422	2.97216e-06	0.00477121	0.0206609
intermediate_monocytes	ENSG00000226688	ENTPD1-AS1	lncRNA	chr10	95090239	97090239	chr10:95875759:C:T	0.142724	0.535675	1.06104e-07	0.000164466	0.00105193
intermediate_monocytes	ENSG00000226752	CUTALP	transcribed_unitary_pseudogene	chr9	119847294	121847294	chr9:120843433:CGAAGGCGTGAGTAATA:C	0.592225	-1.12361	1.09609e-37	3.53607e-31	1.72264e-28
intermediate_monocytes	ENSG00000226822	LINC02785	lncRNA	chr1	107040263	109040263	chr1:108046046:A:C	0.230868	-0.68821	3.90751e-12	1.98862e-08	2.65824e-07
intermediate_monocytes	ENSG00000226950	DANCR	lncRNA	chr4	51712501	53712501	chr4:52502488:A:G	0.0992273	-0.481923	1.19159e-05	0.00649959	0.0268969
intermediate_monocytes	ENSG00000227028	SLC8A1-AS1	lncRNA	chr2	38786453	40786453	chr2:40480926:T:C	0.103068	0.47909	7.90438e-06	0.00724999	0.0295559
intermediate_monocytes	ENSG00000227032	RPS2P36	processed_pseudogene	chr10	95621707	97621707	chr10:96627571:C:G	0.131364	0.75959	3.70258e-07	0.000432941	0.00251753
intermediate_monocytes	ENSG00000227039	ITGB2-AS1	lncRNA	chr21	43921051	45921051	chr21:44929581:C:T	0.206349	0.653002	7.39612e-11	3.12746e-07	3.44518e-06
intermediate_monocytes	ENSG00000227063	RPL41P1	processed_pseudogene	chr20	20755270	22755270	chr20:22303110:T:C	0.125087	-1.02886	7.34593e-07	0.000559507	0.00315719
intermediate_monocytes	ENSG00000227155		lncRNA	chr9	-507752	1492248	chr9:446920:C:A	0.305085	-0.984812	3.01498e-16	9.7106e-12	2.09733e-10
intermediate_monocytes	ENSG00000227243	SLAMF6P1	unprocessed_pseudogene	chr1	161445549	163445549	chr1:162416448:GAGAA:G	0.123588	0.72285	8.64738e-07	0.00121808	0.0063128
intermediate_monocytes	ENSG00000227354	RBM26-AS1	lncRNA	chr13	78406301	80406301	chr13:79327074:T:C	0.165329	1.09146	8.47378e-09	1.45659e-05	0.000116123
intermediate_monocytes	ENSG00000227775		transcribed_processed_pseudogene	chr1	735817	2735817	chr1:1627057:C:G	0.111829	-0.607085	3.0863e-06	0.00289239	0.0134481
intermediate_monocytes	ENSG00000227825	SLC9A7P1	transcribed_processed_pseudogene	chr12	97457115	99457115	chr12:98454918:C:T	0.134184	-0.623286	2.71815e-07	0.000379044	0.00223675
intermediate_monocytes	ENSG00000228028		lncRNA	chr3	195250549	197250549	chr3:196246373:G:A	0.159511	0.587172	1.63282e-08	4.46098e-05	0.000323289
intermediate_monocytes	ENSG00000228037		lncRNA	chr1	1581560	3581560	chr1:2564775:C:T	0.116796	-0.532946	1.80583e-06	0.00251865	0.0119061
intermediate_monocytes	ENSG00000228076		processed_pseudogene	chr1	107767584	109767584	chr1:108007306:C:A	0.111845	-0.941014	3.08107e-06	0.00287419	0.0133919
intermediate_monocytes	ENSG00000228140		lncRNA	chr1	14409433	16409433	chr1:15404594:CTA:C	0.110322	-0.463249	3.62973e-06	0.00529415	0.0225908
intermediate_monocytes	ENSG00000228192		lncRNA	chr1	41846414	43846414	chr1:42800314:C:T	0.167126	-0.645925	6.91471e-09	1.20833e-05	9.87489e-05
intermediate_monocytes	ENSG00000228485	GRK5-IT1	lncRNA	chr10	118208531	120208531	chr10:119198373:T:C	0.177219	-0.563697	2.19082e-09	6.44818e-06	5.59838e-05
intermediate_monocytes	ENSG00000228506		lncRNA	chr6	98424913	100424913	chr6:99444648:G:A	0.270789	0.721517	2.68562e-14	2.07721e-10	3.71733e-09
intermediate_monocytes	ENSG00000228649	SNHG26	lncRNA	chr7	21854159	23854159	chr7:22854176:C:G	0.130913	0.506596	3.89015e-07	0.000731477	0.00400391
intermediate_monocytes	ENSG00000228668	TRGV5P	TR_V_pseudogene	chr7	37345499	39345499	chr7:38345240:G:A	0.460257	1.33419	1.97689e-26	8.62641e-21	7.06957e-19
intermediate_monocytes	ENSG00000228696	ARL17B	protein_coding	chr17	45361766	47361766	chr17:46541752:G:A	0.379102	-0.886342	8.58422e-21	8.26377e-16	3.32406e-14
intermediate_monocytes	ENSG00000228816	AK3P5	processed_pseudogene	chr10	31944481	33944481	chr10:32947973:A:G	0.104824	0.471689	6.54969e-06	0.00754261	0.0305499
intermediate_monocytes	ENSG00000229127	KANSL1L-AS1	lncRNA	chr2	209030733	211030733	chr2:210859301:TG:T	0.116322	0.575253	1.90079e-06	0.00180222	0.00889664
intermediate_monocytes	ENSG00000229152	ANKRD10-IT1	lncRNA	chr13	109899172	111899172	chr13:110907395:G:A	0.3266	-0.871418	1.61576e-17	4.94319e-13	1.26007e-11
intermediate_monocytes	ENSG00000229153	EPHA1-AS1	lncRNA	chr7	142407813	144407813	chr7:143414019:C:G	0.563597	1.12014	5.77241e-35	7.35524e-29	2.48068e-26
intermediate_monocytes	ENSG00000229391	HLA-DRB6	transcribed_unprocessed_pseudogene	chr6	31558186	33558186	chr6:32460302:C:A	0.547429	1.25289	1.66357e-33	3.91392e-25	6.35572e-23
intermediate_monocytes	ENSG00000229456	RLIMP1	processed_pseudogene	chr13	39618738	41618738	chr13:40670123:T:C	0.170388	0.690711	4.77544e-09	1.1428e-05	9.4361e-05
intermediate_monocytes	ENSG00000229531	RABGAP1L-AS1	lncRNA	chr1	173954261	175954261	chr1:174879340:T:C	0.0940746	0.487139	2.06329e-05	0.0118253	0.0440319
intermediate_monocytes	ENSG00000229585	RPL21P44	processed_pseudogene	chr4	52987058	54987058	chr4:53256373:C:T	0.104666	-0.892783	6.66172e-06	0.00664244	0.0273846
intermediate_monocytes	ENSG00000229759	MRPS18AP1	processed_pseudogene	chr3	47256938	49256938	chr3:48334195:C:T	0.0955308	0.434566	1.76707e-05	0.00349031	0.0157521
intermediate_monocytes	ENSG00000229992	HMGB3P9	processed_pseudogene	chr1	91647630	93647630	chr1:92801281:T:C	0.259423	-1.31897	1.13757e-13	8.59729e-10	1.42782e-08
intermediate_monocytes	ENSG00000230138	LINC02812	lncRNA	chr1	52368245	54368245	chr1:53365670:C:A	0.109026	0.476057	4.17254e-06	0.00395901	0.0175601
intermediate_monocytes	ENSG00000230438	SERPINB9P1	lncRNA	chr6	1881407	3881407	chr6:2875846:CAAAT:C	0.321306	-0.996672	3.34727e-17	7.20359e-13	1.78946e-11
intermediate_monocytes	ENSG00000230513	THAP7-AS1	lncRNA	chr22	20001886	22001886	chr22:21012345:A:G	0.166595	-0.75923	7.34296e-09	1.36785e-05	0.00010984
intermediate_monocytes	ENSG00000230521		unprocessed_pseudogene	chr6	28888268	30888268	chr6:29954064:C:A	0.184262	-0.592866	9.75215e-10	6.03844e-06	5.2845e-05
intermediate_monocytes	ENSG00000230581	ACTG1P14	processed_pseudogene	chr9	5834456	7834456	chr9:6820579:C:G	0.103243	0.438493	7.75764e-06	0.0122708	0.0452869
intermediate_monocytes	ENSG00000230658	KLHL7-DT	lncRNA	chr7	22105703	24105703	chr7:23105676:T:G	0.13998	0.544687	1.43669e-07	0.000280621	0.00170648
intermediate_monocytes	ENSG00000230730		lncRNA	chr2	27664540	29664540	chr2:28644733:T:C	0.299903	0.86095	6.02169e-16	1.25235e-11	2.67848e-10
intermediate_monocytes	ENSG00000230795	HLA-K	unprocessed_pseudogene	chr6	28926459	30926459	chr6:29949621:T:G	0.317532	-0.859016	5.60703e-17	1.9864e-11	4.06977e-10
intermediate_monocytes	ENSG00000230910		lncRNA	chr6	67635136	69635136	chr6:68657294:G:T	0.13434	-0.544034	2.67228e-07	0.00040252	0.00236098
intermediate_monocytes	ENSG00000231169	EEF1B2P1	processed_pseudogene	chr15	51505191	53505191	chr15:52527742:C:T	0.111102	0.666753	3.33777e-06	0.00298388	0.0137931
intermediate_monocytes	ENSG00000231170		lncRNA	chr7	94545244	96545244	chr7:95605574:T:C	0.276344	0.754601	1.31599e-14	1.39732e-10	2.54212e-09
intermediate_monocytes	ENSG00000231177	LINC00852	lncRNA	chr3	9284419	11284419	chr3:10281574:T:C	0.335972	-0.874518	4.38991e-18	1.82567e-13	5.13115e-12
intermediate_monocytes	ENSG00000231345	BEND3P1	transcribed_processed_pseudogene	chr10	49658529	51658529	chr10:50656200:CAAT:C	0.137046	-0.612071	1.98489e-07	0.00026027	0.00159712
intermediate_monocytes	ENSG00000231365	WARS2-AS1	lncRNA	chr1	118140730	120140730	chr1:119130143:GA:G	0.115815	-0.538272	2.00773e-06	0.00202784	0.00985152
intermediate_monocytes	ENSG00000231389	HLA-DPA1	protein_coding	chr6	32080710	34080710	chr6:33020811:A:G	0.186196	-0.923988	7.80058e-10	5.75941e-06	5.06051e-05
intermediate_monocytes	ENSG00000231412		lncRNA	chr19	42331544	44331544	chr19:43283762:A:G	0.157112	0.590604	2.1377e-08	4.38603e-05	0.000319442
intermediate_monocytes	ENSG00000231680	LINC02723	lncRNA	chr11	63395831	65395831	chr11:64414642:A:G	0.145454	-0.535519	7.8425e-08	8.79531e-05	0.000597534
intermediate_monocytes	ENSG00000231770	TMEM44-AS1	lncRNA	chr3	193583991	195583991	chr3:194574967:T:G	0.120093	0.827517	1.26375e-06	0.00250406	0.0118451
intermediate_monocytes	ENSG00000231799	PA2G4P6	processed_pseudogene	chr9	88449558	90449558	chr9:89422121:T:G	0.170184	0.692894	4.88757e-09	1.14465e-05	9.44248e-05
intermediate_monocytes	ENSG00000232024	LSM12P1	processed_pseudogene	chr8	34525763	36525763	chr8:35149896:C:T	0.0961347	-0.529675	1.65702e-05	0.0054399	0.0231339
intermediate_monocytes	ENSG00000232053		lncRNA	chr7	135092923	137092923	chr7:135976118:C:A	0.101188	0.563775	9.66496e-06	0.00959033	0.0370961
intermediate_monocytes	ENSG00000232063		lncRNA	chr9	93332459	95332459	chr9:94490963:A:G	0.196363	-0.836051	2.3925e-10	7.98858e-07	8.31963e-06
intermediate_monocytes	ENSG00000232354	VIPR1-AS1	lncRNA	chr3	41533231	43533231	chr3:42523089:G:C	0.0988649	0.540209	1.23857e-05	0.00894646	0.035054
intermediate_monocytes	ENSG00000232442	MHENCR	lncRNA	chr20	62627202	64627202	chr20:63584671:T:TCTC	0.146341	-0.565587	7.10773e-08	0.000177554	0.0011266
intermediate_monocytes	ENSG00000232629	HLA-DQB2	protein_coding	chr6	31763532	33763532	chr6:32667271:G:A	0.550739	1.13548	8.44246e-34	1.81081e-25	3.17577e-23
intermediate_monocytes	ENSG00000232859	LYRM9	protein_coding	chr17	26893365	28893365	chr17:27404174:G:A	0.114352	-0.881866	2.35133e-06	0.00170836	0.00850198
intermediate_monocytes	ENSG00000232871	SEC1P	transcribed_unitary_pseudogene	chr19	47680081	49680081	chr19:48645524:C:T	0.182538	0.712169	1.18953e-09	3.87322e-06	3.53792e-05
intermediate_monocytes	ENSG00000232973	CYP1B1-AS1	lncRNA	chr2	37075700	39075700	chr2:38146212:A:AG	0.154803	0.774065	2.76857e-08	7.01875e-05	0.000491589
intermediate_monocytes	ENSG00000233038	PTPRN2-AS1	lncRNA	chr7	156854800	158854800	chr7:157857648:G:T	0.251413	0.736042	3.10699e-13	2.99439e-09	4.57449e-08
intermediate_monocytes	ENSG00000233223		lncRNA	chr17	6584098	8584098	chr17:7571674:G:A	0.117329	0.504777	1.70472e-06	0.00253622	0.0119698
intermediate_monocytes	ENSG00000233276	GPX1	protein_coding	chr3	48358353	50358353	chr3:49502719:A:G	0.352725	0.875257	4.08509e-19	1.99103e-14	6.49041e-13
intermediate_monocytes	ENSG00000233426	EIF3FP3	processed_pseudogene	chr2	57251440	59251440	chr2:57628206:G:A	0.11308	0.86087	2.69706e-06	0.00291771	0.0135443
intermediate_monocytes	ENSG00000233429	HOTAIRM1	lncRNA	chr7	26096094	28096094	chr7:27104138:T:C	0.132968	-0.942678	3.1061e-07	0.000470537	0.0027021
intermediate_monocytes	ENSG00000233527	ZNF529-AS1	lncRNA	chr19	35573070	37573070	chr19:35967594:G:A	0.103	-0.62667	7.96202e-06	0.0051282	0.0219574
intermediate_monocytes	ENSG00000233578	EIF4EP1	processed_pseudogene	chr20	4548840	6548840	chr20:5532820:T:A	0.113519	-0.504298	2.5724e-06	0.0043671	0.0191762
intermediate_monocytes	ENSG00000233614	DDX11L10	transcribed_unprocessed_pseudogene	chr16	-988139	1011861	chr16:44168:C:T	0.144807	-0.632775	8.42518e-08	0.000113279	0.000751634
intermediate_monocytes	ENSG00000233622	CYP2T1P	transcribed_unitary_pseudogene	chr19	39812100	41812100	chr19:40785214:G:A	0.191	-0.672967	4.47006e-10	1.33018e-06	1.34226e-05
intermediate_monocytes	ENSG00000233695	GAS6-AS1	lncRNA	chr13	112815630	114815630	chr13:113826866:T:G	0.128199	0.540763	5.23269e-07	0.000669241	0.00370893
intermediate_monocytes	ENSG00000233785		lncRNA	chrX	22782956	24782956	chrX:23773609:A:C	0.127799	0.468299	5.46646e-07	0.000570102	0.00321078
intermediate_monocytes	ENSG00000234076	TPRG1-AS1	lncRNA	chr3	187947639	189947639	chr3:188579684:G:A	0.125497	-0.618886	7.02522e-07	0.00114463	0.00597451
intermediate_monocytes	ENSG00000234147		lncRNA	chr6	139898381	141898381	chr6:140898463:T:A	0.177696	0.712142	2.07441e-09	3.56436e-06	3.27971e-05
intermediate_monocytes	ENSG00000234336	JAZF1-AS1	lncRNA	chr7	27180322	29180322	chr7:28237488:C:G	0.153636	-0.592414	3.15431e-08	8.3327e-05	0.000571297
intermediate_monocytes	ENSG00000234444	ZNF736	protein_coding	chr7	63313961	65313961	chr7:64328748:C:T	0.104624	0.608552	6.69119e-06	0.00368175	0.0164888
intermediate_monocytes	ENSG00000234585	CCT6P3	transcribed_unprocessed_pseudogene	chr7	64064999	66064999	chr7:65251351:G:GT	0.204229	0.636821	9.50044e-11	4.3231e-07	4.63435e-06
intermediate_monocytes	ENSG00000234650	PCCA-AS1	lncRNA	chr13	99480285	101480285	chr13:100490075:A:G	0.206995	-0.679806	6.85213e-11	3.09726e-07	3.42061e-06
intermediate_monocytes	ENSG00000234678	ELF3-AS1	lncRNA	chr1	201010463	203010463	chr1:201975984:C:T	0.154576	0.595917	2.83985e-08	4.97722e-05	0.000355994
intermediate_monocytes	ENSG00000234684	SDCBP2-AS1	lncRNA	chr20	325405	2325405	chr20:1383348:TA:T	0.133894	0.590868	2.80629e-07	0.00070341	0.00387204
intermediate_monocytes	ENSG00000234719	NPIPB2	protein_coding	chr16	10942045	12942045	chr16:11976565:T:C	0.336364	-0.801049	4.15536e-18	1.74378e-13	4.94857e-12
intermediate_monocytes	ENSG00000234745	HLA-B	protein_coding	chr6	30357179	32357179	chr6:31358015:A:G	0.578932	-1.10666	2.12013e-36	6.12252e-27	1.41284e-24
intermediate_monocytes	ENSG00000235106	BRD3OS	protein_coding	chr9	133025481	135025481	chr9:134025467:G:C	0.228465	0.680247	5.23212e-12	3.15001e-08	4.08009e-07
intermediate_monocytes	ENSG00000235111		lncRNA	chr22	48615716	50615716	chr22:49650147:A:G	0.157452	-0.618993	2.05755e-08	7.69558e-05	0.000533455
intermediate_monocytes	ENSG00000235734	HMGN1P36	processed_pseudogene	chr2	96827248	98827248	chr2:97835254:T:C	0.102097	0.48299	8.76991e-06	0.00377596	0.0168333
intermediate_monocytes	ENSG00000235908	RHOA-IT1	lncRNA	chr3	48367006	50367006	chr3:49400788:G:A	0.155709	-0.583375	2.50143e-08	2.03753e-05	0.000158255
intermediate_monocytes	ENSG00000236345	SCAT8	lncRNA	chr6	62805852	64805852	chr6:64705836:A:G	0.108352	0.67474	4.48587e-06	0.00199745	0.00971464
intermediate_monocytes	ENSG00000236383	CCDC200	protein_coding	chr17	42228623	44228623	chr17:43125170:G:C	0.377836	-0.878072	1.03693e-20	7.24535e-16	2.94139e-14
intermediate_monocytes	ENSG00000236397	DDX11L2	unprocessed_pseudogene	chr2	112601261	114601261	chr2:113608807:A:T	0.170694	0.646829	4.61191e-09	1.13633e-05	9.40038e-05
intermediate_monocytes	ENSG00000236478		processed_pseudogene	chr2	215176032	217176032	chr2:216160690:A:T	0.105745	0.439248	5.93413e-06	0.00798133	0.0320163
intermediate_monocytes	ENSG00000236682	MAP3K2-DT	lncRNA	chr2	126388202	128388202	chr2:127229473:G:A	0.253278	0.814247	2.46115e-13	1.45745e-09	2.34501e-08
intermediate_monocytes	ENSG00000236709	DAPK1-IT1	lncRNA	chr9	86553454	88553454	chr9:87567360:T:C	0.171043	-0.700854	4.43259e-09	8.78132e-06	7.41838e-05
intermediate_monocytes	ENSG00000236935		lncRNA	chr11	63340127	65340127	chr11:64357508:G:A	0.0981929	0.483616	1.33063e-05	0.00780434	0.0314358
intermediate_monocytes	ENSG00000237310	GS1-124K5.4	lncRNA	chr7	65493659	67493659	chr7:66584874:C:G	0.0948758	-0.546111	1.89469e-05	0.0081274	0.0324686
intermediate_monocytes	ENSG00000237323		unprocessed_pseudogene	chr19	53652085	55652085	chr19:54618745:TA:T	0.317326	1.60305	5.76636e-17	7.99651e-13	1.97523e-11
intermediate_monocytes	ENSG00000237541	HLA-DQA2	protein_coding	chr6	31741391	33741391	chr6:32554331:G:A	0.482797	1.09803	3.81412e-28	4.41919e-21	3.95424e-19
intermediate_monocytes	ENSG00000237604		lncRNA	chr21	43175489	45175489	chr21:44057219:G:A	0.315249	0.899287	7.65086e-17	1.12737e-12	2.75371e-11
intermediate_monocytes	ENSG00000237753		lncRNA	chr2	111645720	113645720	chr2:112649114:A:G	0.213046	-0.837154	3.34039e-11	1.06099e-07	1.26927e-06
intermediate_monocytes	ENSG00000237854	LINC00674	transcribed_unprocessed_pseudogene	chr17	67101908	69101908	chr17:68101661:C:G	0.221161	-0.816578	1.26444e-11	8.03029e-08	9.79375e-07
intermediate_monocytes	ENSG00000237892	KLF7-IT1	lncRNA	chr2	206122044	208122044	chr2:208088592:C:G	0.105532	0.46547	6.07099e-06	0.00695523	0.0285133
intermediate_monocytes	ENSG00000238083	LRRC37A2	protein_coding	chr17	45511511	47511511	chr17:46255593:C:T	0.184932	0.859464	9.02628e-10	2.09898e-06	2.01156e-05
intermediate_monocytes	ENSG00000239415		lncRNA	chr21	45254133	47254133	chr21:46056076:C:A	0.103355	-0.904729	7.66513e-06	0.00842883	0.033372
intermediate_monocytes	ENSG00000239556		transcribed_unprocessed_pseudogene	chr7	42990207	44990207	chr7:43984645:A:G	0.187722	0.67956	6.53757e-10	1.78961e-06	1.7534e-05
intermediate_monocytes	ENSG00000239672	NME1	protein_coding	chr17	50153559	52153559	chr17:51154004:A:G	0.178333	0.624992	1.92839e-09	4.87614e-06	4.35867e-05
intermediate_monocytes	ENSG00000239697	TNFSF12	protein_coding	chr17	6549058	8549058	chr17:7621683:A:G	0.13804	0.630541	1.7792e-07	0.000325118	0.00194603
intermediate_monocytes	ENSG00000239713	APOBEC3G	protein_coding	chr22	38077275	40077275	chr22:39070198:G:A	0.187301	-0.704021	6.86419e-10	2.07541e-06	1.99333e-05
intermediate_monocytes	ENSG00000239961	LILRA4	protein_coding	chr19	53339162	55339162	chr19:53342156:C:G	0.115856	0.741235	1.99889e-06	0.00481218	0.020787
intermediate_monocytes	ENSG00000239998	LILRA2	protein_coding	chr19	53573790	55573790	chr19:54573515:A:G	0.339288	-1.29815	2.75632e-18	3.18347e-14	1.01882e-12
intermediate_monocytes	ENSG00000240065	PSMB9	protein_coding	chr6	31854192	33854192	chr6:32860471:T:G	0.356088	0.860878	2.51807e-19	8.95034e-14	2.73467e-12
intermediate_monocytes	ENSG00000240163		processed_pseudogene	chr15	59390371	61390371	chr15:60385888:AT:A	0.12889	-0.490632	4.85261e-07	0.000980132	0.00521524
intermediate_monocytes	ENSG00000240230	COX19	protein_coding	chr7	-24451	1975549	chr7:1310699:C:T	0.110846	-0.565584	3.43098e-06	0.00481826	0.0208024
intermediate_monocytes	ENSG00000240291		lncRNA	chr10	17545651	19545651	chr10:18534350:T:A	0.108933	0.500176	4.21435e-06	0.00727089	0.0296115
intermediate_monocytes	ENSG00000240344	PPIL3	protein_coding	chr2	199889077	201889077	chr2:200877622:C:T	0.335907	-0.957236	4.42979e-18	1.32191e-13	3.85108e-12
intermediate_monocytes	ENSG00000240356	RPL23AP7	transcribed_processed_pseudogene	chr2	112612247	114612247	chr2:113617300:A:G	0.124985	-0.587149	7.42797e-07	0.00098602	0.00524338
intermediate_monocytes	ENSG00000240563	L1TD1	protein_coding	chr1	61194849	63194849	chr1:62210419:C:A	0.15239	-0.759991	3.62538e-08	7.2858e-05	0.000508668
intermediate_monocytes	ENSG00000240875	LINC00886	lncRNA	chr3	155817034	157817034	chr3:156816792:T:C	0.126797	-0.505618	6.09776e-07	0.000535125	0.00302936
intermediate_monocytes	ENSG00000241015	TPM3P9	transcribed_processed_pseudogene	chr19	52441863	54441863	chr19:53438369:T:C	0.36662	-1.37402	5.44473e-20	1.65193e-15	6.21702e-14
intermediate_monocytes	ENSG00000241106	HLA-DOB	protein_coding	chr6	31817002	33817002	chr6:32829016:G:A	0.219524	1.34227	1.53936e-11	2.55723e-07	2.86023e-06
intermediate_monocytes	ENSG00000241163	LINC00877	lncRNA	chr3	71279503	73279503	chr3:72089803:G:A	0.133378	-0.536549	2.96947e-07	0.000586754	0.0032945
intermediate_monocytes	ENSG00000241553	ARPC4	protein_coding	chr3	8793082	10793082	chr3:9824513:T:C	0.140287	0.593673	1.38891e-07	0.000282984	0.00171946
intermediate_monocytes	ENSG00000241721	SUMO1P1	processed_pseudogene	chr20	52875557	54875557	chr20:53875783:T:G	0.159613	-0.565888	1.61432e-08	3.85206e-05	0.000285774
intermediate_monocytes	ENSG00000241764	CBLL1-AS1	lncRNA	chr7	106743595	108743595	chr7:107729589:G:A	0.149368	0.651008	5.0772e-08	8.62187e-05	0.000588362
intermediate_monocytes	ENSG00000241878	PISD	protein_coding	chr22	30662215	32662215	chr22:31564314:A:G	0.115388	0.980338	2.10263e-06	0.00239246	0.011408
intermediate_monocytes	ENSG00000241945	PWP2	protein_coding	chr21	43107399	45107399	chr21:44089769:A:C	0.621182	1.37013	1.22051e-40	1.58935e-33	1.39369e-30
intermediate_monocytes	ENSG00000242086	MUC20-OT1	lncRNA	chr3	194708183	196708183	chr3:195945703:G:C	0.187025	0.739166	7.08684e-10	2.9763e-06	2.78241e-05
intermediate_monocytes	ENSG00000242372	EIF6	protein_coding	chr20	34284772	36284772	chr20:35292343:T:A	0.163702	1.12864	1.01842e-08	1.06489e-05	8.85113e-05
intermediate_monocytes	ENSG00000242498	ARPIN	protein_coding	chr15	88912952	90912952	chr15:89911525:G:C	0.242018	1.06146	9.96786e-13	5.555e-09	8.07818e-08
intermediate_monocytes	ENSG00000242612	DECR2	protein_coding	chr16	-598115	1401885	chr16:399178:T:G	0.098705	0.453204	1.25989e-05	0.0135399	0.048961
intermediate_monocytes	ENSG00000242732	RTL5	protein_coding	chrX	71131828	73131828	chrX:72134834:G:A	0.0887847	0.446076	3.61879e-05	0.00842562	0.033372
intermediate_monocytes	ENSG00000242779	ZNF702P	transcribed_processed_pseudogene	chr19	51970875	53970875	chr19:52991168:C:T	0.205492	1.26283	8.1842e-11	3.48087e-07	3.79174e-06
intermediate_monocytes	ENSG00000242853	RN7SL749P	misc_RNA	chr10	118212857	120212857	chr10:119211067:CTT:C	0.166715	-0.584785	7.24443e-09	1.83358e-05	0.000143815
intermediate_monocytes	ENSG00000243317	STMP1	protein_coding	chr7	134662514	136662514	chr7:135661514:T:G	0.11701	0.476494	1.76458e-06	0.00206457	0.0100022
intermediate_monocytes	ENSG00000243544	RN7SL172P	misc_RNA	chr3	120654296	122654296	chr3:121632903:A:C	0.133674	0.593651	2.87456e-07	0.000306001	0.00184293
intermediate_monocytes	ENSG00000243710	CFAP57	protein_coding	chr1	42172330	44172330	chr1:43234469:A:G	0.145974	-0.729545	7.40339e-08	8.49603e-05	0.000581642
intermediate_monocytes	ENSG00000243753	HLA-L	transcribed_unprocessed_pseudogene	chr6	29259625	31259625	chr6:31127842:TG:T	0.259241	0.792369	1.16387e-13	5.2822e-09	7.69423e-08
intermediate_monocytes	ENSG00000243836	WDR86-AS1	lncRNA	chr7	150409161	152409161	chr7:151395018:CTG:C	0.106155	0.467238	5.67876e-06	0.00816759	0.0325995
intermediate_monocytes	ENSG00000244482	LILRA6	protein_coding	chr19	53242791	55242791	chr19:54249344:T:C	0.109407	0.545435	4.00533e-06	0.00873798	0.0343908
intermediate_monocytes	ENSG00000244509	APOBEC3C	protein_coding	chr22	38014257	40014257	chr22:39017561:G:A	0.116442	-0.526463	1.8763e-06	0.00204913	0.00994393
intermediate_monocytes	ENSG00000244682	FCGR2C	polymorphic_pseudogene	chr1	160581340	162581340	chr1:161561550:G:A	0.165019	1.04649	8.77624e-09	2.14714e-05	0.000165606
intermediate_monocytes	ENSG00000244879	GABPB1-AS1	lncRNA	chr15	49355467	51355467	chr15:50380658:G:A	0.260392	0.747294	1.00663e-13	1.22709e-09	2.00377e-08
intermediate_monocytes	ENSG00000245080	MIR3150BHG	lncRNA	chr8	94072920	96072920	chr8:95090564:C:T	0.179795	-0.66589	1.63062e-09	5.1716e-06	4.59933e-05
intermediate_monocytes	ENSG00000245937	LINC01184	lncRNA	chr5	127083100	129083100	chr5:128119316:C:T	0.170521	0.704082	4.70362e-09	1.17801e-05	9.66313e-05
intermediate_monocytes	ENSG00000245958	SEPTIN7P14	transcribed_unprocessed_pseudogene	chr4	118457968	120457968	chr4:119408739:G:A	0.192852	-0.64277	3.60346e-10	1.37397e-06	1.37694e-05
intermediate_monocytes	ENSG00000246575		unprocessed_pseudogene	chr2	84315041	86315041	chr2:85321516:A:G	0.103036	0.45049	7.93156e-06	0.00669281	0.0275534
intermediate_monocytes	ENSG00000246582	TNFRSF10A-DT	lncRNA	chr8	22225221	24225221	chr8:23225458:G:T	0.390871	-0.94799	1.45419e-21	5.32516e-17	2.47069e-15
intermediate_monocytes	ENSG00000246898	LINC00920	lncRNA	chr16	65408516	67408516	chr16:66407794:T:C	0.367915	-0.987789	4.50257e-20	1.34236e-15	5.19024e-14
intermediate_monocytes	ENSG00000247572	CKMT2-AS1	lncRNA	chr5	80301472	82301472	chr5:81284244:T:G	0.107485	-0.717979	4.92381e-06	0.00566105	0.0239235
intermediate_monocytes	ENSG00000248124	RRN3P1	transcribed_unprocessed_pseudogene	chr16	20820384	22820384	chr16:21795562:C:G	0.0971382	0.587999	1.48898e-05	0.00704499	0.0288408
intermediate_monocytes	ENSG00000248275	TRIM52-AS1	lncRNA	chr5	180261222	182261222	chr5:181292406:C:T	0.239226	-0.758331	1.40585e-12	6.94759e-09	9.95473e-08
intermediate_monocytes	ENSG00000248429	GASK1B-AS1	lncRNA	chr4	157170752	159170752	chr4:158166225:C:T	0.151128	0.722734	4.1734e-08	4.10817e-05	0.000302217
intermediate_monocytes	ENSG00000248477	NAIPP3	transcribed_unprocessed_pseudogene	chr5	68618313	70618313	chr5:69502291:G:A	0.122588	-0.721693	9.63977e-07	0.000494596	0.00282178
intermediate_monocytes	ENSG00000248810	LINC02432	lncRNA	chr4	140357096	142357096	chr4:141319128:G:A	0.332772	-0.836146	6.86354e-18	1.20645e-13	3.59839e-12
intermediate_monocytes	ENSG00000249307	LINC01088	lncRNA	chr4	77971698	79971698	chr4:79592955:AAAC:A	0.0931589	-0.841333	2.27432e-05	0.0131479	0.0478593
intermediate_monocytes	ENSG00000249572	TARS1-DT	lncRNA	chr5	32440619	34440619	chr5:33440200:C:A	0.177554	-0.726519	2.10821e-09	4.42266e-06	3.98992e-05
intermediate_monocytes	ENSG00000249988		lncRNA	chr4	13164455	15164455	chr4:14176853:A:C	0.330855	0.798499	8.9617e-18	2.036e-13	5.70401e-12
intermediate_monocytes	ENSG00000250155		lncRNA	chr5	35725173	37725173	chr5:36702762:C:A	0.537143	1.06042	1.32753e-32	3.72622e-26	7.42613e-24
intermediate_monocytes	ENSG00000250312	ZNF718	protein_coding	chr4	-875499	1124501	chr4:109223:T:C	0.152372	0.789584	3.6328e-08	4.24204e-05	0.000310502
intermediate_monocytes	ENSG00000250317	SMIM20	protein_coding	chr4	24914220	26914220	chr4:25904442:C:T	0.140991	-0.759348	1.28499e-07	0.00021663	0.001353
intermediate_monocytes	ENSG00000250687	NAIPP1	transcribed_unprocessed_pseudogene	chr5	69473448	71473448	chr5:69560225:G:A	0.0849405	-0.652488	5.43793e-05	0.00210131	0.0101466
intermediate_monocytes	ENSG00000250731	TPM3P6	processed_pseudogene	chr19	52479350	54479350	chr19:53441633:G:A	0.159213	0.610771	1.68846e-08	6.45437e-05	0.000453873
intermediate_monocytes	ENSG00000251022	THAP9-AS1	lncRNA	chr4	81900960	83900960	chr4:82913620:A:G	0.28143	0.885353	6.81749e-15	5.20232e-11	1.00482e-09
intermediate_monocytes	ENSG00000251288		processed_pseudogene	chr4	101751401	103751401	chr4:102712737:T:C	0.0944685	-0.444641	1.97862e-05	0.0103505	0.0394621
intermediate_monocytes	ENSG00000251301	LINC02384	lncRNA	chr12	67451672	69451672	chr12:68447922:C:T	0.166704	0.599852	7.25273e-09	2.25485e-05	0.000173444
intermediate_monocytes	ENSG00000251364		lncRNA	chr11	6513472	8513472	chr11:7502456:A:AT	0.151914	-0.533084	3.82317e-08	8.2791e-05	0.000568511
intermediate_monocytes	ENSG00000251580	LINC02482	lncRNA	chr4	5673896	7673896	chr4:6673665:T:C	0.135243	-0.686257	2.41991e-07	0.000868193	0.00466776
intermediate_monocytes	ENSG00000251648		processed_pseudogene	chr5	64732973	66732973	chr5:65722170:A:G	0.191503	-0.717011	4.21609e-10	9.89004e-07	1.02029e-05
intermediate_monocytes	ENSG00000252103	RNU6-917P	snRNA	chr20	529159	2529159	chr20:1567096:A:T	0.211258	-0.739738	4.13265e-11	2.06887e-07	2.35302e-06
intermediate_monocytes	ENSG00000253112		lncRNA	chr8	29596914	31596914	chr8:30730736:A:C	0.112308	0.506307	2.93099e-06	0.00275533	0.0128723
intermediate_monocytes	ENSG00000253210	DENND3-AS1	lncRNA	chr8	140130064	142130064	chr8:141116488:G:A	0.118484	-0.485338	1.50439e-06	0.00217635	0.0104743
intermediate_monocytes	ENSG00000253214		lncRNA	chr8	80154265	82154265	chr8:81147913:C:A	0.243601	-0.856302	8.19822e-13	4.27826e-09	6.28405e-08
intermediate_monocytes	ENSG00000253669	GASAL1	lncRNA	chr8	101805517	103805517	chr8:102822792:C:T	0.187053	0.986889	7.06394e-10	2.34119e-06	2.22424e-05
intermediate_monocytes	ENSG00000254054		lncRNA	chr8	16900484	18900484	chr8:18686942:T:C	0.114673	0.482122	2.27138e-06	0.00510472	0.0218783
intermediate_monocytes	ENSG00000254415	SIGLEC14	protein_coding	chr19	50646825	52646825	chr19:51647834:A:G	0.217897	-1.08015	1.87113e-11	1.20686e-07	1.41862e-06
intermediate_monocytes	ENSG00000254521	SIGLEC12	protein_coding	chr19	50501800	52501800	chr19:51501489:G:A	0.391597	-0.907764	1.30185e-21	2.14849e-17	1.03516e-15
intermediate_monocytes	ENSG00000254635	WAC-AS1	lncRNA	chr10	27532743	29532743	chr10:28525363:A:G	0.320401	-0.979105	3.78903e-17	8.99184e-13	2.21485e-11
intermediate_monocytes	ENSG00000254685	FPGT	protein_coding	chr1	73198242	75198242	chr1:74012655:G:A	0.13019	-0.470809	4.20983e-07	0.0003351	0.00199896
intermediate_monocytes	ENSG00000254827	SLC22A18AS	protein_coding	chr11	1903575	3903575	chr11:2902596:A:G	0.199304	-0.633107	1.69552e-10	6.64898e-07	6.97422e-06
intermediate_monocytes	ENSG00000254838	GVINP1	transcribed_unprocessed_pseudogene	chr11	5721880	7721880	chr11:6770475:A:G	0.119191	-0.539302	1.39349e-06	0.00244354	0.01162
intermediate_monocytes	ENSG00000254851		unprocessed_pseudogene	chr11	116135528	118135528	chr11:117205848:A:G	0.48184	1.14995	4.52562e-28	5.06792e-23	5.92537e-21
intermediate_monocytes	ENSG00000254860	TMEM9B-AS1	lncRNA	chr11	7965048	9965048	chr11:8970671:A:G	0.118861	0.624566	1.4443e-06	0.00222935	0.0107059
intermediate_monocytes	ENSG00000255197		lncRNA	chr11	46409271	48409271	chr11:47896810:A:T	0.112441	-0.695526	2.88955e-06	0.00105262	0.00554709
intermediate_monocytes	ENSG00000255221	CARD17	transcribed_unprocessed_pseudogene	chr11	104101414	106101414	chr11:105120378:T:C	0.149285	-0.570915	5.12455e-08	5.35095e-05	0.000381171
intermediate_monocytes	ENSG00000255328		lncRNA	chr11	-672690	1327310	chr11:327334:C:T	0.189595	0.645097	5.26227e-10	1.62174e-06	1.60146e-05
intermediate_monocytes	ENSG00000255389		lncRNA	chr6	110599875	112599875	chr6:111518401:GA:G	0.110335	-0.704357	3.62485e-06	0.00309489	0.0142219
intermediate_monocytes	ENSG00000255422		lncRNA	chr11	117704608	119704608	chr11:118701558:A:G	0.439534	-0.968974	6.47234e-25	1.12708e-19	7.32095e-18
intermediate_monocytes	ENSG00000255491		lncRNA	chr8	123848112	125848112	chr8:124794743:G:GT	0.122638	0.504822	9.58843e-07	0.00123774	0.00638826
intermediate_monocytes	ENSG00000255893		lncRNA	chr11	93473570	95473570	chr11:94515415:C:A	0.152633	-0.574808	3.52829e-08	5.58583e-05	0.000396293
intermediate_monocytes	ENSG00000256134	EGLN3P1	processed_pseudogene	chr12	14972609	16972609	chr12:15972711:G:A	0.177408	-0.649318	2.14385e-09	3.90633e-06	3.56074e-05
intermediate_monocytes	ENSG00000256269	HMBS	protein_coding	chr11	118084881	120084881	chr11:119083555:G:A	0.122971	0.546114	9.24701e-07	0.00109539	0.00573799
intermediate_monocytes	ENSG00000256314		lncRNA	chr12	63655019	65655019	chr12:64619044:T:C	0.226333	0.732182	6.77471e-12	2.28087e-08	3.02584e-07
intermediate_monocytes	ENSG00000256537	SMIM10L1	protein_coding	chr12	10171194	12171194	chr12:11173205:G:A	0.350645	0.933388	5.50388e-19	1.81848e-14	5.99478e-13
intermediate_monocytes	ENSG00000256576	LINC02361	lncRNA	chr12	131189728	133189728	chr12:132189720:T:C	0.252904	0.764846	2.57894e-13	3.04051e-09	4.63687e-08
intermediate_monocytes	ENSG00000256594		transcribed_unprocessed_pseudogene	chr12	8653683	10653683	chr12:9667484:C:A	0.185158	1.03006	8.79404e-10	2.65645e-06	2.50745e-05
intermediate_monocytes	ENSG00000256660	CLEC12B	protein_coding	chr12	9010627	11010627	chr12:9961063:C:T	0.220178	0.736935	1.42312e-11	7.70747e-08	9.43942e-07
intermediate_monocytes	ENSG00000256948		lncRNA	chr12	-888150	1111850	chr12:130135:G:C	0.130068	0.541995	4.2664e-07	0.000499882	0.00284638
intermediate_monocytes	ENSG00000257017	HP	protein_coding	chr16	71054505	73054505	chr16:72115162:C:T	0.212049	-0.651356	3.76143e-11	2.64487e-07	2.95072e-06
intermediate_monocytes	ENSG00000257027		lncRNA	chr12	8658567	10658567	chr12:9633518:C:T	0.11347	-0.777154	2.58612e-06	0.00319156	0.0146068
intermediate_monocytes	ENSG00000257218	GATC	protein_coding	chr12	119446444	121446444	chr12:120463130:C:CTGG	0.100147	0.496644	1.08013e-05	0.00792434	0.0318023
intermediate_monocytes	ENSG00000257261		lncRNA	chr12	45383652	47383652	chr12:47270628:A:G	0.109654	0.460692	3.90023e-06	0.00335964	0.0152645
intermediate_monocytes	ENSG00000257279		lncRNA	chr12	115987337	117987337	chr12:116893039:A:G	0.133899	0.838829	2.80458e-07	0.000458768	0.00264317
intermediate_monocytes	ENSG00000257433	RPAP3-DT	lncRNA	chr12	46706085	48706085	chr12:47634850:TATTTA:T	0.106431	0.837719	5.51316e-06	0.0060474	0.0253244
intermediate_monocytes	ENSG00000257539	HSPA8P14	processed_pseudogene	chr12	110381867	112381867	chr12:111568991:TTTTTG:T	0.110395	0.522458	3.60139e-06	0.00120978	0.00627721
intermediate_monocytes	ENSG00000257702	LBX2-AS1	lncRNA	chr2	73502560	75502560	chr2:75290784:G:C	0.10492	0.599912	6.48259e-06	0.00588709	0.0248066
intermediate_monocytes	ENSG00000257800	FNBP1P1	processed_pseudogene	chr2	73120680	75120680	chr2:74122712:G:A	0.168021	0.661457	6.24775e-09	9.03366e-06	7.60226e-05
intermediate_monocytes	ENSG00000257923	CUX1	protein_coding	chr7	100817626	102817626	chr7:102284311:G:A	0.197921	-0.709153	1.99378e-10	9.52158e-07	9.88096e-06
intermediate_monocytes	ENSG00000258289	CHURC1	protein_coding	chr14	63914455	65914455	chr14:64937724:A:C	0.573695	1.35207	6.64055e-36	1.26571e-28	3.9639e-26
intermediate_monocytes	ENSG00000258311		protein_coding	chr12	54716036	56716036	chr12:55721801:C:T	0.101895	-0.523126	8.96094e-06	0.00483483	0.0208541
intermediate_monocytes	ENSG00000259250		lncRNA	chr15	57587507	59587507	chr15:58674037:C:T	0.119524	0.546662	1.34411e-06	0.0019049	0.00933181
intermediate_monocytes	ENSG00000259436		lncRNA	chr19	41152569	43152569	chr19:42795943:A:T	0.109472	-0.635065	3.97747e-06	0.0024987	0.011831
intermediate_monocytes	ENSG00000259673	IQCH-AS1	lncRNA	chr15	66421455	68421455	chr15:67625508:C:T	0.194448	-0.784008	2.99182e-10	9.59299e-07	9.94329e-06
intermediate_monocytes	ENSG00000259845	HERC2P10	unprocessed_pseudogene	chr15	29815271	31815271	chr15:30823506:G:C	0.270185	-0.695088	2.90127e-14	2.54423e-10	4.50711e-09
intermediate_monocytes	ENSG00000259865		lncRNA	chr1	246188526	248188526	chr1:247115405:C:A	0.110959	0.665279	3.38927e-06	0.00560981	0.0237528
intermediate_monocytes	ENSG00000259953		lncRNA	chr9	111039143	113039143	chr9:112038560:T:C	0.133533	0.540593	2.9195e-07	0.000458108	0.0026411
intermediate_monocytes	ENSG00000260075	NSFP1	unprocessed_pseudogene	chr17	45372855	47372855	chr17:46498659:G:A	0.359534	1.0366	1.52973e-19	1.63821e-14	5.44142e-13
intermediate_monocytes	ENSG00000260078		transcribed_unprocessed_pseudogene	chr16	52373083	54373083	chr16:53373824:A:T	0.338675	0.886118	3.00448e-18	5.7063e-14	1.79348e-12
intermediate_monocytes	ENSG00000260135	MMP2-AS1	lncRNA	chr16	54462297	56462297	chr16:55441824:G:A	0.353661	0.949804	3.57143e-19	8.23698e-15	2.87238e-13
intermediate_monocytes	ENSG00000260257		lncRNA	chr20	31856621	33856621	chr20:32883751:C:T	0.102886	-0.779763	8.05981e-06	0.00564605	0.0238832
intermediate_monocytes	ENSG00000260360		lncRNA	chr1	178954440	180954440	chr1:179096428:T:C	0.100768	0.608523	1.01081e-05	0.00811856	0.0324481
intermediate_monocytes	ENSG00000260378		lncRNA	chr16	11745873	13745873	chr16:12724174:G:C	0.104015	-0.567816	7.14251e-06	0.0105429	0.0400003
intermediate_monocytes	ENSG00000260536		lncRNA	chr20	31854257	33854257	chr20:32817316:G:A	0.0936107	0.659472	2.16765e-05	0.0124145	0.0457403
intermediate_monocytes	ENSG00000260708	TBC1D22A-DT	lncRNA	chr22	45762563	47762563	chr22:46761324:G:C	0.109351	-0.521036	4.02942e-06	0.00610657	0.0255234
intermediate_monocytes	ENSG00000260735		transcribed_processed_pseudogene	chr16	14103135	16103135	chr16:14866230:T:C	0.111779	-0.662718	3.10311e-06	0.00269834	0.0126532
intermediate_monocytes	ENSG00000260908		transcribed_unprocessed_pseudogene	chr16	28107445	30107445	chr16:29117191:A:G	0.0891616	-0.537033	3.47699e-05	0.0132596	0.0482059
intermediate_monocytes	ENSG00000260912		lncRNA	chr9	18453209	20453209	chr9:19456100:T:C	0.142694	-0.640056	1.06456e-07	0.000243552	0.00150401
intermediate_monocytes	ENSG00000260920		lncRNA	chr1	39464319	41464319	chr1:40464952:A:G	0.335527	0.863644	4.67175e-18	1.49007e-13	4.28404e-12
intermediate_monocytes	ENSG00000260943	LINC02555	lncRNA	chr12	39142876	41142876	chr12:40193900:T:C	0.1324	-0.545218	3.30561e-07	0.000436783	0.0025365
intermediate_monocytes	ENSG00000260997		lncRNA	chr7	43960909	45960909	chr7:44949751:C:T	0.12458	0.861372	7.76326e-07	0.000936071	0.00499595
intermediate_monocytes	ENSG00000261172		lncRNA	chr16	89168225	91168225	chr16:90072436:G:C	0.141263	0.61067	1.24694e-07	0.000219809	0.00136798
intermediate_monocytes	ENSG00000261222		lncRNA	chr17	73599823	75599823	chr17:74568486:G:A	0.458382	-0.975698	2.72502e-26	1.75982e-21	1.79439e-19
intermediate_monocytes	ENSG00000261338		lncRNA	chr2	217255319	219255319	chr2:218290058:G:A	0.165258	0.574105	8.54227e-09	1.08798e-05	9.02594e-05
intermediate_monocytes	ENSG00000261349		unprocessed_pseudogene	chr1	24267136	26267136	chr1:25235176:G:A	0.190558	-0.641774	4.70521e-10	1.3689e-06	1.375e-05
intermediate_monocytes	ENSG00000261366	MANEA-DT	lncRNA	chr6	94577450	96577450	chr6:95461480:C:T	0.120067	0.792488	1.26729e-06	0.00085291	0.00459727
intermediate_monocytes	ENSG00000261490		lncRNA	chr4	9073019	11073019	chr4:9515816:G:A	0.106612	-0.829286	5.40745e-06	0.00461613	0.0200687
intermediate_monocytes	ENSG00000261556	SMG1P7	transcribed_unprocessed_pseudogene	chr16	69246610	71246610	chr16:70263665:C:T	0.156934	-0.574592	2.18061e-08	3.2118e-05	0.000240513
intermediate_monocytes	ENSG00000261609	GAN	protein_coding	chr16	80314962	82314962	chr16:82258148:C:T	0.106678	-0.479007	5.36915e-06	0.0111072	0.041766
intermediate_monocytes	ENSG00000261655		lncRNA	chr8	140355365	142355365	chr8:141359162:C:T	0.162184	-0.958244	1.20857e-08	2.94685e-05	0.000222957
intermediate_monocytes	ENSG00000261799		lncRNA	chr12	-722877	1277123	chr12:323500:G:C	0.10839	-0.565811	4.46781e-06	0.00415815	0.0183598
intermediate_monocytes	ENSG00000261824	LINC00662	lncRNA	chr19	26793703	28793703	chr19:27473893:T:A	0.0944313	0.469934	1.98645e-05	0.0106543	0.0403219
intermediate_monocytes	ENSG00000262265		lncRNA	chr17	46167723	48167723	chr17:47243446:A:G	0.092616	0.502822	2.40943e-05	0.0121833	0.0450779
intermediate_monocytes	ENSG00000262580		lncRNA	chr17	79205071	81205071	chr17:80214457:C:T	0.185862	0.662578	8.10727e-10	3.52791e-06	3.253e-05
intermediate_monocytes	ENSG00000263069	RNF213-AS1	lncRNA	chr17	79415118	81415118	chr17:81050565:G:A	0.110556	0.538871	3.53959e-06	0.00603447	0.0252996
intermediate_monocytes	ENSG00000263531		lncRNA	chr17	29864940	31864940	chr17:30914020:T:C	0.112461	0.86278	2.88314e-06	0.00249178	0.0118046
intermediate_monocytes	ENSG00000263753	LINC00667	lncRNA	chr18	4238067	6238067	chr18:5238829:C:T	0.322964	1.0984	2.666e-17	6.63806e-13	1.65366e-11
intermediate_monocytes	ENSG00000264204	AGAP7P	unprocessed_pseudogene	chr10	45109621	47109621	chr10:45723101:C:T	0.114398	0.599621	2.33981e-06	0.000670394	0.00371126
intermediate_monocytes	ENSG00000264343	NOTCH2NLA	protein_coding	chr1	145229026	147229026	chr1:145905397:A:G	0.133503	-0.77678	2.92923e-07	8.15922e-05	0.000561598
intermediate_monocytes	ENSG00000264386	MIR4513	miRNA	chr15	73788757	75788757	chr15:74796621:G:T	0.134175	0.528441	2.72099e-07	0.000283147	0.00171946
intermediate_monocytes	ENSG00000264616	MIR4755	miRNA	chr20	33049119	35049119	chr20:33966667:A:G	0.109983	-0.560707	3.76462e-06	0.00225469	0.0108099
intermediate_monocytes	ENSG00000264853		lncRNA	chr17	74373736	76373736	chr17:75586946:A:G	0.103692	-0.560898	7.39372e-06	0.00713965	0.0291739
intermediate_monocytes	ENSG00000265458	NARF-AS2	lncRNA	chr17	81458521	83458521	chr17:82436654:G:T	0.244155	-0.744214	7.65564e-13	6.61273e-09	9.53726e-08
intermediate_monocytes	ENSG00000265479	DTX2P1-UPK3BP1-PMS2P11	lncRNA	chr7	75959835	77959835	chr7:77010404:G:T	0.23702	0.754783	1.84296e-12	1.70224e-08	2.29643e-07
intermediate_monocytes	ENSG00000266094	RASSF5	protein_coding	chr1	205507531	207507531	chr1:206557363:G:C	0.132148	0.553899	3.39818e-07	0.00049639	0.00283018
intermediate_monocytes	ENSG00000266127	ZNF415P1	processed_pseudogene	chr18	8785108	10785108	chr18:10430456:C:A	0.125685	0.518022	6.88282e-07	0.00152365	0.00766539
intermediate_monocytes	ENSG00000266472	MRPS21	protein_coding	chr1	149293861	151293861	chr1:150483913:A:G	0.126674	0.529098	6.17995e-07	0.000344099	0.00204568
intermediate_monocytes	ENSG00000267080	ASB16-AS1	lncRNA	chr17	43186707	45186707	chr17:44119845:A:C	0.410483	0.949391	6.9933e-23	6.40359e-18	3.3031e-16
intermediate_monocytes	ENSG00000267102		transcribed_processed_pseudogene	chr17	34410228	36410228	chr17:35510236:G:T	0.0986399	0.761684	1.26867e-05	0.00971299	0.0375044
intermediate_monocytes	ENSG00000267174		lncRNA	chr19	10321327	12321327	chr19:11301192:C:A	0.130781	-0.578729	3.94632e-07	0.000406325	0.00238012
intermediate_monocytes	ENSG00000267454	ZNF582-DT	lncRNA	chr19	55393718	57393718	chr19:56394650:A:G	0.133127	-0.643329	3.05234e-07	0.000824087	0.00446623
intermediate_monocytes	ENSG00000267534	S1PR2	protein_coding	chr19	9231331	11231331	chr19:10148365:A:G	0.11509	-0.614361	2.17128e-06	0.00245322	0.0116597
intermediate_monocytes	ENSG00000267751	BSG-AS1	lncRNA	chr19	-428247	1571753	chr19:584784:A:G	0.136355	-0.880847	2.14148e-07	0.000467968	0.00268911
intermediate_monocytes	ENSG00000268001	CARD8-AS1	lncRNA	chr19	47255675	49255675	chr19:48233771:C:T	0.125052	0.557395	7.37445e-07	0.00125823	0.00647496
intermediate_monocytes	ENSG00000268034		processed_pseudogene	chr19	40506152	42506152	chr19:40869560:T:C	0.0958328	0.482071	1.71116e-05	0.0138051	0.0497491
intermediate_monocytes	ENSG00000268081		lncRNA	chr19	20569237	22569237	chr19:21545125:G:C	0.166307	-0.569537	7.58673e-09	1.92531e-05	0.000150204
intermediate_monocytes	ENSG00000268500	SIGLEC5	protein_coding	chr19	50630401	52630401	chr19:51646956:T:C	0.159239	-0.680526	1.68357e-08	4.92682e-05	0.000352677
intermediate_monocytes	ENSG00000268555		lncRNA	chr19	20587294	22587294	chr19:21606454:T:A	0.140035	-0.552655	1.42803e-07	0.000212913	0.00133549
intermediate_monocytes	ENSG00000268758	ADGRE4P	transcribed_unprocessed_pseudogene	chr19	5990798	7990798	chr19:6998222:C:A	0.251703	1.24059	2.99665e-13	2.53381e-09	3.9395e-08
intermediate_monocytes	ENSG00000269001		transcribed_unprocessed_pseudogene	chr19	52204016	54204016	chr19:53212937:A:G	0.109148	-0.520971	4.11809e-06	0.0101408	0.0388314
intermediate_monocytes	ENSG00000269378	ITGB1P1	processed_pseudogene	chr19	13622242	15622242	chr19:14609214:C:T	0.183073	0.768722	1.11844e-09	4.02867e-06	3.6495e-05
intermediate_monocytes	ENSG00000269514		lncRNA	chr12	47198357	49198357	chr12:48185026:T:C	0.227915	0.835698	5.593e-12	4.10103e-08	5.23459e-07
intermediate_monocytes	ENSG00000269556	TMEM185A	protein_coding	chrX	148631792	150631792	chrX:149699260:C:G	0.170677	-0.558282	4.62127e-09	4.29164e-06	3.8797e-05
intermediate_monocytes	ENSG00000269858	EGLN2	protein_coding	chr19	39799191	41799191	chr19:40763171:T:C	0.126395	0.570982	6.37094e-07	0.000852621	0.00459727
intermediate_monocytes	ENSG00000269893	SNHG8	lncRNA	chr4	117278708	119278708	chr4:118249101:C:T	0.152136	0.565916	3.72974e-08	7.30261e-05	0.000509436
intermediate_monocytes	ENSG00000269958		lncRNA	chr14	102696353	104696353	chr14:103717985:A:G	0.192426	0.636777	3.78673e-10	1.28999e-06	1.30471e-05
intermediate_monocytes	ENSG00000270127		lncRNA	chr15	99550153	101550153	chr15:100553922:T:C	0.103608	-0.463486	7.46062e-06	0.0136997	0.0494573
intermediate_monocytes	ENSG00000270231	NBPF8	transcribed_unprocessed_pseudogene	chr1	119436353	121436353	chr1:121426988:T:C	0.0999388	0.555843	1.10443e-05	0.00323233	0.0147625
intermediate_monocytes	ENSG00000270972		lncRNA	chr11	-666808	1333192	chr11:325948:C:T	0.152925	0.612098	3.41506e-08	6.40084e-05	0.00045047
intermediate_monocytes	ENSG00000271270	TMCC1-DT	lncRNA	chr3	128893846	130893846	chr3:129975281:A:G	0.0938467	-0.671853	2.11392e-05	0.0114287	0.0427914
intermediate_monocytes	ENSG00000271335	CCNY-AS1	lncRNA	chr10	34336401	36336401	chr10:35548510:A:C	0.100911	0.48536	9.95474e-06	0.00668463	0.0275327
intermediate_monocytes	ENSG00000271361	HTATSF1P2	processed_pseudogene	chr6	2023772	4023772	chr6:3023150:T:A	0.431222	0.98169	2.53115e-24	2.56476e-19	1.618e-17
intermediate_monocytes	ENSG00000271383	NBPF19	protein_coding	chr1	148475045	150475045	chr1:150027101:C:T	0.0760418	-0.695453	0.000139193	0.0116272	0.0434419
intermediate_monocytes	ENSG00000271425	NBPF10	protein_coding	chr1	145144804	147144804	chr1:146040040:G:T	0.0870199	-0.453892	4.36321e-05	0.00537446	0.0228705
intermediate_monocytes	ENSG00000271553		lncRNA	chr7	127667043	129667043	chr7:128671051:C:CT	0.174051	0.997785	3.14677e-09	6.33502e-06	5.51105e-05
intermediate_monocytes	ENSG00000271605	MILR1	protein_coding	chr17	63449115	65449115	chr17:64471045:G:A	0.125737	1.07711	6.84402e-07	0.00049459	0.00282178
intermediate_monocytes	ENSG00000271964		lncRNA	chr3	15314439	17314439	chr3:16309135:C:A	0.158304	0.717913	1.87001e-08	4.72401e-05	0.000339824
intermediate_monocytes	ENSG00000272211		lncRNA	chr2	195151263	197151263	chr2:196139715:A:G	0.118243	0.478009	1.54413e-06	0.00101985	0.00539384
intermediate_monocytes	ENSG00000272221		lncRNA	chr6	30395495	32395495	chr6:31386636:T:C	0.281491	-0.843899	6.76368e-15	1.28378e-09	2.0847e-08
intermediate_monocytes	ENSG00000272279		lncRNA	chr6	528911	2528911	chr6:1529224:G:A	0.234119	0.859897	2.62859e-12	1.60664e-08	2.18088e-07
intermediate_monocytes	ENSG00000272456		lncRNA	chr8	133722947	135722947	chr8:134731260:AC:A	0.123194	0.697648	9.02615e-07	0.00118877	0.00617184
intermediate_monocytes	ENSG00000272462		lncRNA	chr6	24992662	26992662	chr6:26037914:C:T	0.241728	-0.846198	1.03311e-12	1.64465e-08	2.22246e-07
intermediate_monocytes	ENSG00000272463		lncRNA	chr6	-288595	1711405	chr6:711150:A:C	0.193379	0.675384	3.38901e-10	1.46718e-06	1.46034e-05
intermediate_monocytes	ENSG00000272501		lncRNA	chr6	30198037	32198037	chr6:31176586:CGA:C	0.150974	-0.638153	4.24573e-08	0.00022125	0.001375
intermediate_monocytes	ENSG00000272602	ZNF595	protein_coding	chr4	-946679	1053321	chr4:109223:T:C	0.127075	0.721069	5.9154e-07	0.000465234	0.00267515
intermediate_monocytes	ENSG00000272871		lncRNA	chr9	13590065	15590065	chr9:15435430:G:A	0.132157	-0.637165	3.39483e-07	0.000918143	0.00490325
intermediate_monocytes	ENSG00000272902	TBC1D8-AS1	lncRNA	chr2	100151660	102151660	chr2:101081573:G:A	0.127762	-0.675067	5.48829e-07	0.000687334	0.0037883
intermediate_monocytes	ENSG00000273018	FAM106A	lncRNA	chr17	17551694	19551694	chr17:18563501:C:T	0.203667	-0.685733	1.01505e-10	3.40412e-07	3.71737e-06
intermediate_monocytes	ENSG00000273080		lncRNA	chr2	85195590	87195590	chr2:86142343:G:C	0.118146	-0.50055	1.56056e-06	0.00151586	0.00763496
intermediate_monocytes	ENSG00000273133		lncRNA	chr4	14564253	16564253	chr4:15616035:C:T	0.140382	0.519543	1.3743e-07	0.000244138	0.00150657
intermediate_monocytes	ENSG00000273136	NBPF26	protein_coding	chr1	119723949	121723949	chr1:121580150:A:C	0.103392	-0.633613	7.6351e-06	0.000884914	0.00474602
intermediate_monocytes	ENSG00000273148	LINC00653	lncRNA	chr20	17794529	19794529	chr20:18471864:G:T	0.119109	0.516389	1.40594e-06	0.00196227	0.00957795
intermediate_monocytes	ENSG00000273156		lncRNA	chr4	81346842	83346842	chr4:82295333:G:A	0.133389	-1.01423	2.96607e-07	0.000371277	0.00219683
intermediate_monocytes	ENSG00000273456		lncRNA	chr2	201375604	203375604	chr2:202424051:T:G	0.116222	0.731604	1.92135e-06	0.00167124	0.00834091
intermediate_monocytes	ENSG00000273582		lncRNA	chr16	28226348	30226348	chr16:29204114:A:G	0.107715	-0.5974	4.80352e-06	0.00254109	0.0119864
intermediate_monocytes	ENSG00000273669		lncRNA	chr18	74073543	76073543	chr18:74284478:C:T	0.101975	0.649343	8.88472e-06	0.0115599	0.0432457
intermediate_monocytes	ENSG00000273729		lncRNA	chr14	76028086	78028086	chr14:77031323:G:A	0.193938	-0.686685	3.17539e-10	1.3644e-06	1.37206e-05
intermediate_monocytes	ENSG00000273899	NOL12	protein_coding	chr22	36686343	38686343	chr22:37689516:G:A	0.105289	0.474123	6.23117e-06	0.00810702	0.0324315
intermediate_monocytes	ENSG00000274561		lncRNA	chr17	67131462	69131462	chr17:67971327:C:T	0.10296	-0.520577	7.9962e-06	0.00896991	0.0351145
intermediate_monocytes	ENSG00000274750	H3C6	protein_coding	chr6	25225135	27225135	chr6:26233654:C:G	0.172458	1.06059	3.7731e-09	1.05678e-05	8.79206e-05
intermediate_monocytes	ENSG00000274824	MIR7152	miRNA	chr10	70790747	72790747	chr10:71787185:C:T	0.135478	-0.549189	2.35832e-07	0.000373919	0.00220948
intermediate_monocytes	ENSG00000274828		lncRNA	chr18	78679358	80679358	chr18:79669701:C:G	0.117438	0.526874	1.68478e-06	0.00239928	0.0114343
intermediate_monocytes	ENSG00000275106		TEC	chr7	127953316	129953316	chr7:129005304:GT:G	0.450528	-0.992428	1.03343e-25	1.02764e-20	8.3438e-19
intermediate_monocytes	ENSG00000275562	SEPTIN7P12	unprocessed_pseudogene	chr17	59256720	61256720	chr17:61163290:G:T	0.0975241	0.594904	1.42899e-05	0.00442358	0.0194047
intermediate_monocytes	ENSG00000275576		lncRNA	chr20	31116171	33116171	chr20:32115807:C:T	0.172996	0.571956	3.54908e-09	6.11842e-06	5.34915e-05
intermediate_monocytes	ENSG00000276758		unprocessed_pseudogene	chr19	53296252	55296252	chr19:54288511:TG:T	0.224189	0.769742	8.77919e-12	4.35591e-08	5.52774e-07
intermediate_monocytes	ENSG00000276842		lncRNA	chr12	24103869	26103869	chr12:25232494:C:T	0.119808	-0.690831	1.30337e-06	0.00188693	0.00926448
intermediate_monocytes	ENSG00000276961	MIR7848	miRNA	chr8	132046581	134046581	chr8:133173655:A:T	0.108247	-0.521814	4.53705e-06	0.0067903	0.0279155
intermediate_monocytes	ENSG00000277149	TYW1B	protein_coding	chr7	71828200	73828200	chr7:72726370:G:T	0.355624	-1.19308	2.69229e-19	7.46335e-15	2.63894e-13
intermediate_monocytes	ENSG00000277290		processed_pseudogene	chr11	-756517	1243483	chr11:236871:T:C	0.180605	-0.66886	1.48572e-09	3.91285e-06	3.56087e-05
intermediate_monocytes	ENSG00000277369		lncRNA	chr16	10797468	12797468	chr16:11780872:T:C	0.112062	0.804899	3.00978e-06	0.00556615	0.0235793
intermediate_monocytes	ENSG00000277534		lncRNA	chr18	25545791	27545791	chr18:26559729:G:A	0.123023	-0.486024	9.19529e-07	0.00117087	0.00609334
intermediate_monocytes	ENSG00000278048	U2	snRNA	chr17	42252019	44252019	chr17:43315904:G:A	0.139449	-0.544517	1.52335e-07	0.000144613	0.000937252
intermediate_monocytes	ENSG00000278730		lncRNA	chr17	67126666	69126666	chr17:68102250:GACGCTGC:G	0.19318	-0.755175	3.46853e-10	1.02843e-06	1.05724e-05
intermediate_monocytes	ENSG00000278765		lncRNA	chr17	47067293	49067293	chr17:48124554:A:G	0.13372	-0.585119	2.86014e-07	0.000409693	0.00239664
intermediate_monocytes	ENSG00000278784		lncRNA	chr14	23202811	25202811	chr14:24202237:C:T	0.242236	0.914678	9.70287e-13	4.94787e-09	7.23125e-08
intermediate_monocytes	ENSG00000278963		TEC	chr17	49722074	51722074	chr17:50710599:G:A	0.135315	0.564918	2.40088e-07	0.000348012	0.00206614
intermediate_monocytes	ENSG00000278993		TEC	chr12	109501614	111501614	chr12:110541734:C:T	0.238251	-0.831442	1.58477e-12	7.89887e-09	1.1226e-07
intermediate_monocytes	ENSG00000279059		TEC	chr17	53958426	55958426	chr17:54952253:A:G	0.216718	0.635511	2.15479e-11	9.03069e-08	1.08926e-06
intermediate_monocytes	ENSG00000279170	TSTD3	protein_coding	chr6	98521049	100521049	chr6:99572321:G:A	0.145412	-0.723815	7.87908e-08	0.000109501	0.000728533
intermediate_monocytes	ENSG00000279175		lncRNA	chr22	43102779	45102779	chr22:44126470:G:C	0.231175	0.759586	3.76391e-12	3.59544e-08	4.6229e-07
intermediate_monocytes	ENSG00000279227		TEC	chr2	117014174	119014174	chr2:117755679:T:G	0.0979514	0.407304	1.36534e-05	0.0118157	0.0440149
intermediate_monocytes	ENSG00000279267		TEC	chr2	112607908	114607908	chr2:114027154:G:T	0.158103	0.549679	1.91265e-08	4.07959e-05	0.000300366
intermediate_monocytes	ENSG00000279332		TEC	chr18	23135829	25135829	chr18:24041526:T:C	0.209054	-0.827171	5.3687e-11	2.34819e-07	2.64328e-06
intermediate_monocytes	ENSG00000279434		TEC	chr14	34086035	36086035	chr14:34127810:A:T	0.0979447	0.625976	1.36632e-05	0.0124003	0.0457072
intermediate_monocytes	ENSG00000279453		TEC	chr6	121439223	123439223	chr6:122482909:G:C	0.213227	0.902459	3.26933e-11	9.75197e-08	1.16983e-06
intermediate_monocytes	ENSG00000279570		TEC	chr17	77691979	79691979	chr17:78773488:G:C	0.186024	0.739025	7.95688e-10	2.74196e-06	2.57983e-05
intermediate_monocytes	ENSG00000280054		TEC	chr12	46730598	48730598	chr12:47683290:A:G	0.187482	1.06709	6.72229e-10	1.8592e-06	1.80545e-05
intermediate_monocytes	ENSG00000280092		TEC	chr16	72006141	74006141	chr16:73907619:TCAC:T	0.122721	0.564324	9.50196e-07	0.00144281	0.00729637
intermediate_monocytes	ENSG00000280120		TEC	chr12	122153377	124153377	chr12:123147729:G:A	0.426321	-1.1141	5.60451e-24	2.17088e-18	1.2125e-16
intermediate_monocytes	ENSG00000280385		TEC	chr11	89193614	91193614	chr11:90220325:C:T	0.420611	1.09384	1.40326e-23	5.88954e-18	3.05592e-16
intermediate_monocytes	ENSG00000280543	ASAP1-IT2	lncRNA	chr8	129084768	131084768	chr8:130044763:AT:A	0.28494	-0.790331	4.31905e-15	6.04542e-11	1.15494e-09
intermediate_monocytes	ENSG00000280670	CCDC163	protein_coding	chr1	44500073	46500073	chr1:45531191:C:T	0.318785	-0.826026	4.72589e-17	1.27711e-12	3.10219e-11
intermediate_monocytes	ENSG00000280734	LINC01232	lncRNA	chr13	98496772	100496772	chr13:99149967:C:T	0.106739	-0.518635	5.33399e-06	0.00596296	0.0250665
intermediate_monocytes	ENSG00000280798	LINC00294	lncRNA	chr11	32076149	34076149	chr11:33039015:CT:C	0.120946	-0.527452	1.15218e-06	0.00130516	0.00666561
intermediate_monocytes	ENSG00000281103	TRG-AS1	lncRNA	chr7	37331111	39331111	chr7:38343831:T:A	0.290611	-0.835865	2.05637e-15	2.94174e-11	5.87606e-10
intermediate_monocytes	ENSG00000281162	LINC01127	lncRNA	chr2	100962056	102962056	chr2:101966187:A:G	0.169933	-0.629972	5.02863e-09	1.1469e-05	9.44955e-05
intermediate_monocytes	ENSG00000281490	CICP14	processed_pseudogene	chr7	127658791	129658791	chr7:128501584:G:A	0.125416	-0.493125	7.08777e-07	0.000800564	0.00435136
intermediate_monocytes	ENSG00000281501	SEPSECS-AS1	lncRNA	chr4	24160672	26160672	chr4:25157768:A:T	0.171811	-1.11607	4.06173e-09	9.82105e-06	8.20191e-05
intermediate_monocytes	ENSG00000282939	TRBV7-2	TR_V_gene	chr7	141352819	143352819	chr7:142358703:T:A	0.116848	0.750944	1.79572e-06	0.00163349	0.00816645
intermediate_monocytes	ENSG00000282995	FRG1EP	unprocessed_pseudogene	chr20	28497179	30497179	chr20:30333450:C:T	0.143071	1.03802	1.02112e-07	5.31638e-06	4.71046e-05
intermediate_monocytes	ENSG00000283050	GTF2IP12	transcribed_unprocessed_pseudogene	chr4	118450157	120450157	chr4:119344167:A:G	0.0965147	0.436371	1.59128e-05	0.0107955	0.0407161
intermediate_monocytes	ENSG00000283103		lncRNA	chr19	57326942	59326942	chr19:57352184:C:A	0.117004	-0.928557	1.76573e-06	0.00162929	0.0081501
intermediate_monocytes	ENSG00000284690	CD300H	polymorphic_pseudogene	chr17	73567343	75567343	chr17:74567589:C:A	0.387771	1.16391	2.32865e-21	7.97866e-17	3.60641e-15
intermediate_monocytes	ENSG00000284719		lncRNA	chr1	38799433	40799433	chr1:40282247:A:C	0.0994308	0.437295	1.16599e-05	0.0102764	0.0392935
intermediate_monocytes	ENSG00000285366		TEC	chr5	141947105	143947105	chr5:142928371:C:T	0.103695	0.504988	7.39126e-06	0.0075969	0.0307143
intermediate_monocytes	ENSG00000285692		lncRNA	chr12	52531752	54531752	chr12:53518815:C:G	0.189094	0.585288	5.57687e-10	1.8249e-06	1.78201e-05
intermediate_monocytes	ENSG00000285799		transcribed_unprocessed_pseudogene	chr6	28852491	30852491	chr6:30203640:C:T	0.178746	0.725458	1.83921e-09	1.14835e-05	9.44955e-05
intermediate_monocytes	ENSG00000285803		lncRNA	chr10	48988899	50988899	chr10:49920757:G:A	0.298854	0.825353	6.92226e-16	1.41877e-11	3.01237e-10
intermediate_monocytes	ENSG00000285850		lncRNA	chr16	16453470	18453470	chr16:17949785:TAAAGGGGGAGGGAAGGAAAGGC:T	0.101774	-0.477917	9.07742e-06	0.00838958	0.0332885
intermediate_monocytes	ENSG00000285888		lncRNA	chr6	35768485	37768485	chr6:36759571:G:C	0.214203	-0.785174	2.91002e-11	1.07156e-07	1.27843e-06
intermediate_monocytes	ENSG00000286004		lncRNA	chr3	194900986	196900986	chr3:195879899:A:G	0.156381	-0.570696	2.32004e-08	5.70581e-05	0.000403499
intermediate_monocytes	ENSG00000286162		lncRNA	chr9	4629748	6629748	chr9:5604895:T:A	0.160395	0.885459	1.4784e-08	4.12773e-05	0.000303401
intermediate_monocytes	ENSG00000286388		lncRNA	chr5	345197	2345197	chr5:1345359:A:G	0.52755	-1.0513	8.8405e-32	7.67143e-26	1.43128e-23
intermediate_monocytes	ENSG00000286634		lncRNA	chr5	176260340	178260340	chr5:177037737:C:A	0.111391	-0.576433	3.23545e-06	0.00331006	0.0150783
intermediate_monocytes	ENSG00000286861		lncRNA	chr14	66639675	68639675	chr14:67648284:A:G	0.0961562	0.499727	1.65322e-05	0.00941272	0.0365219
intermediate_monocytes	ENSG00000286864		lncRNA	chr2	236731131	238731131	chr2:237610116:A:C	0.101634	-0.674938	9.21465e-06	0.0104468	0.0397601
intermediate_monocytes	ENSG00000286904		lncRNA	chr2	111055337	113055337	chr2:112157553:C:T	0.172029	0.662662	3.96241e-09	7.58644e-06	6.50293e-05
intermediate_monocytes	ENSG00000286940	MICB-DT	lncRNA	chr6	30494935	32494935	chr6:31494001:G:T	0.242895	-0.752441	8.94533e-13	5.97612e-08	7.40172e-07
intermediate_monocytes	ENSG00000286943		lncRNA	chr11	73931724	75931724	chr11:74739390:G:T	0.175797	0.73265	2.57768e-09	5.60661e-06	4.95105e-05
intermediate_monocytes	ENSG00000287104		lncRNA	chr4	5987036	7987036	chr4:6916952:A:G	0.134689	0.537223	2.5718e-07	0.000844127	0.00456356
intermediate_monocytes	ENSG00000287151	C2orf27A	lncRNA	chr2	130682475	132682475	chr2:131780842:A:G	0.325818	-0.861946	1.79999e-17	2.77706e-13	7.46989e-12
intermediate_monocytes	ENSG00000287367		lncRNA	chr5	53663327	55663327	chr5:54708654:T:C	0.107466	0.505528	4.93386e-06	0.00602016	0.0252585
intermediate_monocytes	ENSG00000287494		lncRNA	chr15	63882385	65882385	chr15:64861396:G:C	0.107844	0.605898	4.73731e-06	0.00248686	0.0117876
intermediate_monocytes	ENSG00000287583		lncRNA	chr2	1701812	3701812	chr2:2704948:T:G	0.104237	-0.619291	6.97457e-06	0.010552	0.0400042
intermediate_monocytes	ENSG00000287837		lncRNA	chr13	39877861	41877861	chr13:40867665:T:C	0.118243	0.535537	1.54411e-06	0.00180106	0.00889664
intermediate_monocytes	ENSG00000288075		lncRNA	chr4	8381269	10381269	chr4:9007629:G:T	0.196107	1.26396	2.46501e-10	6.4687e-07	6.80139e-06
intermediate_monocytes	ENSG00000288302		lncRNA	chr14	100121309	102121309	chr14:101116271:C:A	0.0995951	0.503857	1.14572e-05	0.0131918	0.0479793
intermediate_monocytes	ENSG00000288398		lncRNA	chr1	15231335	17231335	chr1:16268295:T:C	0.12512	-0.577388	7.31976e-07	0.000669549	0.00370893
intermediate_monocytes	ENSG00000288538		lncRNA	chr11	77223815	79223815	chr11:78209817:C:A	0.108234	0.64382	4.5432e-06	0.00340771	0.0154593
intermediate_monocytes	ENSG00000288701	PRRC2B	protein_coding	chr9	130394086	132394086	chr9:131523559:T:C	0.225094	0.811336	7.8696e-12	4.11495e-08	5.24473e-07
intermediate_monocytes	ENSG00000288737		lncRNA	chr5	171807444	173807444	chr5:172817745:CA:C	0.150401	-0.617079	4.52568e-08	0.000104436	0.000698012
intermediate_monocytes	ENSG00000288746		lncRNA	chr7	43044620	45044620	chr7:43968648:C:T	0.106596	0.498065	5.41625e-06	0.00517369	0.0221414
intermediate_monocytes	ENSG00000288829		lncRNA	chr6	169535017	171535017	chr6:170501101:T:A	0.0950238	0.47752	1.86507e-05	0.0127211	0.0466738
intermediate_monocytes	ENSG00000288839		lncRNA	chr18	12744159	14744159	chr18:13725675:C:A	0.21421	-0.706125	2.9076e-11	1.18622e-07	1.3981e-06
intermediate_monocytes	ENSG00000288852		lncRNA	chr11	63184738	65184738	chr11:64365694:TC:T	0.120789	0.690713	1.17191e-06	0.000901296	0.00482798
intermediate_monocytes	ENSG00000288853		lncRNA	chr11	77314796	79314796	chr11:79204302:G:A	0.123817	-0.567812	8.43525e-07	0.000869512	0.00466913
intermediate_monocytes	ENSG00000288881		lncRNA	chr7	128642758	130642758	chr7:129760468:C:A	0.155296	1.14935	2.61982e-08	6.32765e-05	0.000445676
intermediate_monocytes	ENSG00000288882		lncRNA	chr7	141716831	143716831	chr7:142666801:G:A	0.115883	0.545045	1.99312e-06	0.00151827	0.00764271
intermediate_monocytes	ENSG00000288884		lncRNA	chr7	127661095	129661095	chr7:128501811:T:C	0.200744	0.719724	1.43174e-10	3.62825e-07	3.93274e-06
intermediate_monocytes	ENSG00000288885		lncRNA	chr21	44555697	46555697	chr21:45556322:T:C	0.148763	-0.645089	5.43108e-08	0.000154425	0.000994411
intermediate_monocytes	ENSG00000288887		lncRNA	chr6	23936061	25936061	chr6:24927853:A:G	0.123104	-0.697225	9.1149e-07	0.00168697	0.00841463
intermediate_monocytes	ENSG00000288901		lncRNA	chr15	74129955	76129955	chr15:75134496:C:T	0.152616	-0.641204	3.53525e-08	4.59257e-05	0.000332003
intermediate_monocytes	ENSG00000288928		lncRNA	chr14	60711207	62711207	chr14:61702502:CTGAT:C	0.130026	-0.61031	4.28613e-07	0.000647041	0.00359899
intermediate_monocytes	ENSG00000288934		lncRNA	chr1	203411380	205411380	chr1:204419868:G:C	0.122698	-0.608476	9.52526e-07	0.0012875	0.00659463
intermediate_monocytes	ENSG00000288953		lncRNA	chr19	51700660	53700660	chr19:52698213:G:A	0.220453	0.854927	1.37681e-11	8.59829e-08	1.03997e-06
intermediate_monocytes	ENSG00000288973		lncRNA	chr7	28648968	30648968	chr7:29653024:G:A	0.239035	-0.89762	1.43911e-12	9.73723e-09	1.36616e-07
intermediate_monocytes	ENSG00000288990		lncRNA	chr3	195639635	197639635	chr3:196640093:G:A	0.122106	0.51806	1.01581e-06	0.002085	0.0100845
intermediate_monocytes	ENSG00000288994		lncRNA	chr2	37343179	39343179	chr2:38334843:T:C	0.164727	-0.649615	9.07097e-09	2.71336e-05	0.000206539
intermediate_monocytes	ENSG00000289009		lncRNA	chr21	43874027	45874027	chr21:44870087:A:T	0.245756	1.28099	6.27861e-13	5.17768e-09	7.55453e-08
intermediate_monocytes	ENSG00000289013		lncRNA	chr2	39396777	41396777	chr2:40389311:C:T	0.185401	-0.638453	8.55026e-10	3.83626e-06	3.51147e-05
intermediate_monocytes	ENSG00000289017		lncRNA	chr15	91908004	93908004	chr15:92889218:T:C	0.110717	-0.508272	3.47874e-06	0.00831613	0.0330719
intermediate_monocytes	ENSG00000289039		lncRNA	chr10	132013653	134013653	chr10:133000216:G:A	0.119967	0.498366	1.28115e-06	0.00206094	0.00999018
intermediate_monocytes	ENSG00000289053		lncRNA	chr7	25101646	27101646	chr7:26115779:G:A	0.194163	-0.766005	3.09319e-10	1.27146e-06	1.29193e-05
intermediate_monocytes	ENSG00000289070		lncRNA	chr17	73532406	75532406	chr17:74506224:G:A	0.185026	1.00955	8.92959e-10	2.59592e-06	2.45296e-05
intermediate_monocytes	ENSG00000289092		lncRNA	chr10	45007581	47007581	chr10:45687500:T:C	0.0959826	-0.429358	1.68407e-05	0.0041284	0.0182376
intermediate_monocytes	ENSG00000289138		lncRNA	chr3	18951702	20951702	chr3:19971407:C:CT	0.109569	0.541368	3.9359e-06	0.00461217	0.0200614
intermediate_monocytes	ENSG00000289278		lncRNA	chr14	99683769	101683769	chr14:100693337:C:T	0.194869	0.665436	2.84846e-10	7.09426e-07	7.41467e-06
intermediate_monocytes	ENSG00000289381		lncRNA	chr13	30814678	32814678	chr13:31778963:C:A	0.131232	0.505262	3.75655e-07	0.000523224	0.00296773
intermediate_monocytes	ENSG00000289439		lncRNA	chr1	243325177	245325177	chr1:244325767:T:C	0.280699	1.12041	7.49536e-15	5.73761e-11	1.09853e-09
intermediate_monocytes	ENSG00000289463		lncRNA	chr2	70419974	72419974	chr2:71332315:C:G	0.17208	-0.595994	3.93941e-09	1.21225e-05	9.89771e-05
intermediate_monocytes	ENSG00000289468		lncRNA	chr11	2707754	4707754	chr11:3735925:TAC:T	0.103033	0.471972	7.9345e-06	0.0111329	0.0418447
intermediate_monocytes	ENSG00000289470		lncRNA	chr7	149781122	151781122	chr7:150779800:G:A	0.458088	-1.00048	2.86566e-26	4.24891e-21	3.84107e-19
intermediate_monocytes	ENSG00000289480		lncRNA	chr4	81349441	83349441	chr4:82369864:C:T	0.0999103	-0.780086	1.1078e-05	0.00974746	0.037621
intermediate_monocytes	ENSG00000289504		lncRNA	chr3	49651279	51651279	chr3:50700673:C:CAT	0.266172	1.10411	4.83982e-14	2.85204e-10	5.03206e-09
intermediate_monocytes	ENSG00000289520		lncRNA	chr4	175341098	177341098	chr4:176354448:T:C	0.231941	0.755489	3.42854e-12	1.7215e-08	2.31529e-07
intermediate_monocytes	ENSG00000289523		lncRNA	chr14	54064003	56064003	chr14:55056020:G:A	0.16659	0.855061	7.34729e-09	1.31718e-05	0.0001063
intermediate_monocytes	ENSG00000289608		lncRNA	chr2	1682109	3682109	chr2:2704948:T:G	0.154679	-0.754395	2.80713e-08	7.67718e-05	0.000532707
MAIT	ENSG00000002016	RAD52	protein_coding	chr12	-50306	1949694	chr12:926542:T:C	0.110522	-0.494452	2.78282e-06	0.00449749	0.0287247
MAIT	ENSG00000002586	CD99	protein_coding	chrX	1691295	3691295	chrX:2692243:CATGTTATAAATTCTTTTTT:C	0.235725	-0.779751	1.24866e-12	8.57588e-09	2.05967e-07
MAIT	ENSG00000002919	SNX11	protein_coding	chr17	47107766	49107766	chr17:48047829:C:T	0.275349	-0.872368	7.77338e-15	1.8033e-10	6.14368e-09
MAIT	ENSG00000002933	TMEM176A	protein_coding	chr7	149800769	151800769	chr7:150779800:G:A	0.251608	-0.730913	1.68069e-13	9.841e-10	2.92543e-08
MAIT	ENSG00000003056	M6PR	protein_coding	chr12	7949645	9949645	chr12:8978781:C:A	0.116867	0.471616	1.38379e-06	0.00160151	0.0122087
MAIT	ENSG00000003393	ALS2	protein_coding	chr2	200780933	202780933	chr2:201774475:A:G	0.181167	0.834658	9.24297e-10	1.97459e-06	3.07828e-05
MAIT	ENSG00000003400	CASP10	protein_coding	chr2	200183141	202183141	chr2:201195542:T:TAA	0.122563	0.496561	7.3681e-07	0.000898312	0.00738662
MAIT	ENSG00000004534	RBM6	protein_coding	chr3	48940150	50940150	chr3:50016504:GT:G	0.117319	0.474226	1.31633e-06	0.000483421	0.00427972
MAIT	ENSG00000005001	PRSS22	protein_coding	chr16	1858170	3858170	chr16:2861319:T:C	0.214632	0.632135	1.6878e-11	7.17915e-08	1.48589e-06
MAIT	ENSG00000005020	SKAP2	protein_coding	chr7	25864590	27864590	chr7:26867504:T:C	0.105157	0.535919	5.01108e-06	0.0052471	0.0326177
MAIT	ENSG00000005059	MCUB	protein_coding	chr4	108560246	110560246	chr4:109647346:C:G	0.16586	0.574416	5.49594e-09	1.17846e-05	0.000154687
MAIT	ENSG00000005075	POLR2J	protein_coding	chr7	101478922	103478922	chr7:102468085:G:A	0.130303	-0.790496	3.11362e-07	0.00040996	0.00371617
MAIT	ENSG00000005302	MSL3	protein_coding	chrX	10758237	12758237	chrX:10842246:A:G	0.100455	-0.505574	8.37406e-06	0.00566476	0.0346823
MAIT	ENSG00000005882	PDK2	protein_coding	chr17	49095351	51095351	chr17:50107013:A:G	0.136915	-0.578676	1.48495e-07	0.000264368	0.0025291
MAIT	ENSG00000006282	SPATA20	protein_coding	chr17	49547174	51547174	chr17:50556996:T:C	0.597749	-1.13487	4.98015e-39	1.109e-32	1.22278e-29
MAIT	ENSG00000006652	IFRD1	protein_coding	chr7	111450460	113450460	chr7:112461388:T:C	0.115977	0.483113	1.52653e-06	0.00170406	0.0128054
MAIT	ENSG00000007129	CEACAM21	protein_coding	chr19	40576166	42576166	chr19:41579520:G:A	0.229415	-0.889928	2.7398e-12	1.55336e-08	3.5682e-07
MAIT	ENSG00000007312	CD79B	protein_coding	chr17	62932331	64932331	chr17:63993799:T:C	0.102093	0.65024	7.00415e-06	0.00285281	0.0197908
MAIT	ENSG00000007516	BAIAP3	protein_coding	chr16	333645	2333645	chr16:1331916:C:A	0.106109	-0.779123	4.51485e-06	0.00661332	0.0393767
MAIT	ENSG00000007541	PIGQ	protein_coding	chr16	-430032	1569968	chr16:627854:G:T	0.162031	0.634212	8.54696e-09	2.07086e-05	0.000259469
MAIT	ENSG00000008256	CYTH3	protein_coding	chr7	5272624	7272624	chr7:6212827:A:G	0.14076	-1.22264	9.63436e-08	0.000248745	0.00239439
MAIT	ENSG00000008394	MGST1	protein_coding	chr12	15347645	17347645	chr12:16956423:C:T	0.122939	-0.557332	7.06698e-07	0.000574764	0.00498647
MAIT	ENSG00000008513	ST3GAL1	protein_coding	chr8	132571887	134571887	chr8:133499412:C:G	0.107716	0.507333	3.78641e-06	0.00586577	0.0356609
MAIT	ENSG00000008517	IL32	protein_coding	chr16	2065640	4065640	chr16:3079083:G:C	0.134181	1.06641	2.01787e-07	0.000295771	0.00278732
MAIT	ENSG00000009790	TRAF3IP3	protein_coding	chr1	208756053	210756053	chr1:209846356:G:A	0.163781	0.577497	6.98654e-09	1.97799e-05	0.000248861
MAIT	ENSG00000010030	ETV7	protein_coding	chr6	35387669	37387669	chr6:36387595:T:C	0.320781	0.826262	1.64214e-17	3.5022e-13	1.77727e-11
MAIT	ENSG00000010626	LRRC23	protein_coding	chr12	5904822	7904822	chr12:6903025:A:G	0.212118	0.70729	2.29196e-11	1.17316e-07	2.35186e-06
MAIT	ENSG00000011295	TTC19	protein_coding	chr17	14999824	16999824	chr17:15981247:C:T	0.179321	0.567627	1.1478e-09	2.39632e-06	3.66045e-05
MAIT	ENSG00000011485	PPP5C	protein_coding	chr19	45347087	47347087	chr19:46357305:C:A	0.177312	-0.693062	1.45204e-09	4.58628e-06	6.64577e-05
MAIT	ENSG00000013288	MAN2B2	protein_coding	chr4	5575189	7575189	chr4:6613890:G:A	0.136724	-0.771984	1.51714e-07	0.000465827	0.00414818
MAIT	ENSG00000013306	SLC25A39	protein_coding	chr17	43324823	45324823	chr17:44323049:G:A	0.159487	-0.564204	1.14492e-08	2.34022e-05	0.000287574
MAIT	ENSG00000013573	DDX11	protein_coding	chr12	30073860	32073860	chr12:31071731:G:C	0.559393	-1.03217	2.68814e-35	1.09304e-28	6.02593e-26
MAIT	ENSG00000013583	HEBP1	protein_coding	chr12	12000265	14000265	chr12:13016443:G:C	0.34643	-0.850162	4.24368e-19	1.30504e-14	8.24391e-13
MAIT	ENSG00000015532	XYLT2	protein_coding	chr17	49346126	51346126	chr17:50413345:G:A	0.248204	-0.832215	2.59183e-13	2.18865e-09	6.00571e-08
MAIT	ENSG00000018610	STEEP1	protein_coding	chrX	118565409	120565409	chrX:119506259:G:A	0.140651	0.486146	9.75357e-08	8.61895e-05	0.000935025
MAIT	ENSG00000020922	MRE11	protein_coding	chr11	93493844	95493844	chr11:94396178:C:T	0.107149	0.528776	4.02905e-06	0.0033325	0.0224902
MAIT	ENSG00000022267	FHL1	protein_coding	chrX	135197047	137197047	chrX:136172145:T:C	0.149592	0.585078	3.54532e-08	2.09969e-05	0.00026281
MAIT	ENSG00000022556	NLRP2	protein_coding	chr19	53966374	55966374	chr19:54960568:ATTG:A	0.17368	0.747701	2.21858e-09	1.06415e-05	0.000140749
MAIT	ENSG00000023171	GRAMD1B	protein_coding	chr11	122430269	124430269	chr11:123460024:T:G	0.285564	0.919473	2.01111e-15	2.82322e-11	1.06011e-09
MAIT	ENSG00000023892	DEF6	protein_coding	chr6	34297818	36297818	chr6:35481549:C:T	0.118528	0.71987	1.1518e-06	0.00109014	0.00877363
MAIT	ENSG00000025772	TOMM34	protein_coding	chr20	43960397	45960397	chr20:44960400:G:A	0.162339	-0.74401	8.24885e-09	1.81628e-05	0.000230428
MAIT	ENSG00000026297	RNASET2	protein_coding	chr6	165956550	167956550	chr6:166976754:A:G	0.542932	-1.07053	8.5739e-34	8.90662e-28	3.85803e-25
MAIT	ENSG00000026751	SLAMF7	protein_coding	chr1	159739247	161739247	chr1:160156012:C:T	0.111927	0.89111	2.38463e-06	0.00305214	0.0209408
MAIT	ENSG00000026950	BTN3A1	protein_coding	chr6	25402275	27402275	chr6:26436247:G:A	0.15264	0.744058	2.50592e-08	4.48961e-05	0.000522077
MAIT	ENSG00000027847	B4GALT7	protein_coding	chr5	176600132	178600132	chr5:177603743:G:C	0.140407	-0.537156	1.00254e-07	0.000197521	0.00196526
MAIT	ENSG00000029534	ANK1	protein_coding	chr8	40797622	42797622	chr8:41664424:A:G	0.0988865	0.498492	9.93547e-06	0.00857075	0.048081
MAIT	ENSG00000030110	BAK1	protein_coding	chr6	32580276	34580276	chr6:33573730:A:G	0.185594	-0.684415	5.4896e-10	3.82235e-06	5.61256e-05
MAIT	ENSG00000033178	UBA6	protein_coding	chr4	66701155	68701155	chr4:67663423:C:T	0.266846	-0.871083	2.36294e-14	1.40724e-10	4.86263e-09
MAIT	ENSG00000034053	APBA2	protein_coding	chr15	27885974	29885974	chr15:28928001:A:G	0.110068	0.689508	2.92496e-06	0.00183669	0.0136331
MAIT	ENSG00000035115	SH3YL1	protein_coding	chr2	-735968	1264032	chr2:212548:C:T	0.252603	-0.821962	1.48042e-13	1.27534e-09	3.67413e-08
MAIT	ENSG00000037474	NSUN2	protein_coding	chr5	5633044	7633044	chr5:6602431:T:C	0.147539	-0.61728	4.47589e-08	0.000110583	0.00117239
MAIT	ENSG00000038002	AGA	protein_coding	chr4	176442437	178442437	chr4:177439897:C:A	0.249648	-0.789153	2.15733e-13	8.81814e-10	2.63428e-08
MAIT	ENSG00000040275	SPDL1	protein_coding	chr5	168583773	170583773	chr5:169929775:A:G	0.114358	0.50056	1.82493e-06	0.003277	0.022167
MAIT	ENSG00000041357	PSMA4	protein_coding	chr15	77540444	79540444	chr15:78557199:C:T	0.154218	0.596061	2.09298e-08	4.71145e-05	0.000545811
MAIT	ENSG00000041802	LSG1	protein_coding	chr3	193672191	195672191	chr3:194779965:T:C	0.118582	0.810132	1.1449e-06	0.00230087	0.0164931
MAIT	ENSG00000042493	CAPG	protein_coding	chr2	84410366	86410366	chr2:85412294:T:C	0.286703	0.849947	1.72778e-15	2.02424e-11	7.7205e-10
MAIT	ENSG00000044115	CTNNA1	protein_coding	chr5	137753425	139753425	chr5:138714162:A:G	0.109066	-0.524608	3.26515e-06	0.00169073	0.0127447
MAIT	ENSG00000046647	GEMIN8	protein_coding	chrX	13029892	15029892	chrX:14002224:T:G	0.237325	-0.604506	1.02201e-12	3.43563e-09	8.99986e-08
MAIT	ENSG00000046651	OFD1	protein_coding	chrX	12734748	14734748	chrX:13753808:CT:C	0.19009	-0.642094	3.22564e-10	7.62681e-07	1.28454e-05
MAIT	ENSG00000047644	WWC3	protein_coding	chrX	9015254	11015254	chrX:10111156:G:A	0.142328	-0.609658	8.07226e-08	9.49933e-05	0.00101779
MAIT	ENSG00000048162	NOP16	protein_coding	chr5	175388598	177388598	chr5:176383834:C:T	0.143403	0.792603	7.14945e-08	9.8637e-05	0.00105311
MAIT	ENSG00000048342	CC2D2A	protein_coding	chr4	14469882	16469882	chr4:15557975:T:G	0.108867	-0.463412	3.33724e-06	0.00411117	0.0266218
MAIT	ENSG00000048544	MRPS10	protein_coding	chr6	41217861	43217861	chr6:42227178:T:C	0.296043	0.821012	4.92797e-16	6.70193e-12	2.73687e-10
MAIT	ENSG00000049239	H6PD	protein_coding	chr1	8234774	10234774	chr1:9246790:T:C	0.123436	-0.480439	6.68754e-07	0.000918652	0.00752327
MAIT	ENSG00000049247	UTS2	protein_coding	chr1	6853065	8853065	chr1:7883845:C:CT	0.117891	0.928058	1.23584e-06	0.00170147	0.0127938
MAIT	ENSG00000049449	RCN1	protein_coding	chr11	31091074	33091074	chr11:32091511:A:G	0.103729	-0.446865	5.85792e-06	0.00431136	0.027711
MAIT	ENSG00000050165	DKK3	protein_coding	chr11	11008626	13008626	chr11:11995853:T:A	0.206611	0.851423	4.46723e-11	2.39368e-07	4.4596e-06
MAIT	ENSG00000050327	ARHGEF5	protein_coding	chr7	143355402	145355402	chr7:144442326:G:A	0.113209	0.587548	2.07106e-06	0.0014679	0.0113471
MAIT	ENSG00000051009	FHIP1B	protein_coding	chr11	5234636	7234636	chr11:6217730:C:A	0.149529	0.816561	3.57065e-08	8.07405e-05	0.000885415
MAIT	ENSG00000053108	FSTL4	protein_coding	chr5	132612541	134612541	chr5:133582915:T:C	0.216971	0.755946	1.26856e-11	5.34932e-08	1.13228e-06
MAIT	ENSG00000054219	LY75	protein_coding	chr2	158904756	160904756	chr2:159885584:G:A	0.104852	0.456862	5.18072e-06	0.00436723	0.0280553
MAIT	ENSG00000054690	PLEKHH1	protein_coding	chr14	66533290	68533290	chr14:67454922:A:G	0.122151	-0.624946	7.71263e-07	0.000565059	0.00491986
MAIT	ENSG00000056558	TRAF1	protein_coding	chr9	119926796	121926796	chr9:120904499:G:C	0.147288	0.531259	4.60513e-08	5.37044e-05	0.000612755
MAIT	ENSG00000057252	SOAT1	protein_coding	chr1	178293797	180293797	chr1:179285216:G:C	0.194792	0.765559	1.84436e-10	7.69958e-07	1.28665e-05
MAIT	ENSG00000057608	GDI2	protein_coding	chr10	4813434	6813434	chr10:5813440:G:C	0.280314	-0.914866	4.03857e-15	6.79716e-11	2.43186e-09
MAIT	ENSG00000057704	TMCC3	protein_coding	chr12	93650557	95650557	chr12:94704230:T:C	0.123753	-0.525935	6.4562e-07	0.00133967	0.0105235
MAIT	ENSG00000058056	USP13	protein_coding	chr3	178653040	180653040	chr3:179098324:GT:G	0.108135	-0.695119	3.6164e-06	0.00341453	0.0228677
MAIT	ENSG00000059122	FLYWCH1	protein_coding	chr16	1911931	3911931	chr16:2936322:T:C	0.323471	0.851988	1.12631e-17	1.2124e-13	6.59404e-12
MAIT	ENSG00000061337	LZTS1	protein_coding	chr8	19303963	21303963	chr8:20260482:T:C	0.115998	-0.630672	1.52299e-06	0.00289235	0.0200229
MAIT	ENSG00000063761	ADCK1	protein_coding	chr14	76800109	78800109	chr14:77923540:A:G	0.118314	0.817297	1.1793e-06	0.00208768	0.015235
MAIT	ENSG00000063854	HAGH	protein_coding	chr16	826825	2826825	chr16:1833278:T:C	0.298965	0.773954	3.31757e-16	4.22814e-12	1.7806e-10
MAIT	ENSG00000064012	CASP8	protein_coding	chr2	200260536	202260536	chr2:201286716:G:C	0.290663	0.781039	1.01705e-15	1.84858e-11	7.11768e-10
MAIT	ENSG00000064201	TSPAN32	protein_coding	chr11	1302013	3302013	chr11:2300420:A:G	0.261339	0.705747	4.82238e-14	4.14861e-10	1.32413e-08
MAIT	ENSG00000064601	CTSA	protein_coding	chr20	44891335	46891335	chr20:45867390:A:C	0.127599	-0.51419	4.20956e-07	0.000527112	0.00461265
MAIT	ENSG00000064666	CNN2	protein_coding	chr19	26608	2026608	chr19:1030432:T:C	0.208138	-0.699414	3.71408e-11	2.04574e-07	3.88293e-06
MAIT	ENSG00000064886	CHI3L2	protein_coding	chr1	110227713	112227713	chr1:111203353:G:A	0.126146	-0.531343	4.94846e-07	0.000792488	0.00660149
MAIT	ENSG00000065154	OAT	protein_coding	chr10	123418923	125418923	chr10:124418937:A:C	0.242976	0.987774	5.02321e-13	3.68402e-09	9.48662e-08
MAIT	ENSG00000065268	WDR18	protein_coding	chr19	-15655	1984345	chr19:984682:C:G	0.15441	0.811288	2.0475e-08	6.45293e-05	0.000718687
MAIT	ENSG00000065457	ADAT1	protein_coding	chr16	74623281	76623281	chr16:75546026:A:C	0.350963	1.00811	2.19212e-19	9.31174e-15	6.00736e-13
MAIT	ENSG00000066084	DIP2B	protein_coding	chr12	49504985	51504985	chr12:50823107:T:C	0.283741	0.832875	2.56342e-15	2.09586e-11	7.9686e-10
MAIT	ENSG00000066379	POLR1H	protein_coding	chr6	29061265	31061265	chr6:29983902:G:A	0.11526	0.908546	1.65207e-06	0.00278906	0.0194486
MAIT	ENSG00000067082	KLF6	protein_coding	chr10	2785209	4785209	chr10:4173869:A:AT	0.144396	-0.849488	6.39001e-08	0.000160871	0.00163139
MAIT	ENSG00000067167	TRAM1	protein_coding	chr8	69608416	71608416	chr8:70812835:G:A	0.149721	0.558608	3.49364e-08	6.02051e-05	0.000676114
MAIT	ENSG00000067182	TNFRSF1A	protein_coding	chr12	5342076	7342076	chr12:6337824:G:A	0.157159	0.556059	1.49515e-08	2.94421e-05	0.000352857
MAIT	ENSG00000067445	TRO	protein_coding	chrX	53920824	55920824	chrX:54823685:T:G	0.113182	-0.430964	2.07717e-06	0.000278397	0.00264414
MAIT	ENSG00000067840	PDZD4	protein_coding	chrX	152830544	154830544	chrX:153786452:G:A	0.143432	-0.470387	7.12571e-08	8.63817e-05	0.000936272
MAIT	ENSG00000067992	PDK3	protein_coding	chrX	23465286	25465286	chrX:24555859:C:T	0.363146	-0.835998	3.63162e-20	1.21441e-15	8.98115e-14
MAIT	ENSG00000068097	HEATR6	protein_coding	chr17	59078921	61078921	chr17:60083206:G:GAAAC	0.138294	1.07309	1.27171e-07	8.05112e-05	0.000883699
MAIT	ENSG00000068654	POLR1A	protein_coding	chr2	85105886	87105886	chr2:86112351:C:T	0.100454	-0.806875	8.37546e-06	0.00649405	0.0387617
MAIT	ENSG00000068745	IP6K2	protein_coding	chr3	47717221	49717221	chr3:48694528:A:G	0.163408	1.29422	7.29315e-09	6.40414e-06	8.94853e-05
MAIT	ENSG00000069020	MAST4	protein_coding	chr5	65596393	67596393	chr5:67211838:C:G	0.124922	-0.60456	5.67035e-07	0.000753072	0.00632528
MAIT	ENSG00000069275	NUCKS1	protein_coding	chr1	204750182	206750182	chr1:205745244:C:T	0.125467	-0.521715	5.337e-07	0.000701264	0.00595196
MAIT	ENSG00000069424	KCNAB2	protein_coding	chr1	5045888	7045888	chr1:6102585:C:T	0.152758	0.981659	2.47241e-08	5.02027e-05	0.000578241
MAIT	ENSG00000069493	CLEC2D	protein_coding	chr12	8669713	10669713	chr12:9711372:C:T	0.159038	-0.932012	1.20546e-08	2.70411e-05	0.000327316
MAIT	ENSG00000069849	ATP1B3	protein_coding	chr3	140876643	142876643	chr3:141906431:C:T	0.11718	0.671068	1.33681e-06	0.0012089	0.00963355
MAIT	ENSG00000069966	GNB5	protein_coding	chr15	51191392	53191392	chr15:52160437:A:C	0.114112	0.772261	1.87503e-06	0.00171651	0.012883
MAIT	ENSG00000069974	RAB27A	protein_coding	chr15	54289813	56289813	chr15:55198528:G:A	0.13438	-0.727828	1.97334e-07	0.000296053	0.00278782
MAIT	ENSG00000069998	HDHD5	protein_coding	chr22	16159277	18159277	chr22:17159509:G:GGGC	0.233791	0.744554	1.58978e-12	8.20383e-09	1.97815e-07
MAIT	ENSG00000070018	LRP6	protein_coding	chr12	11267044	13267044	chr12:12235093:T:A	0.110635	0.633655	2.74846e-06	0.00466621	0.0295842
MAIT	ENSG00000070081	NUCB2	protein_coding	chr11	16276739	18276739	chr11:17281651:AG:A	0.23928	-0.821506	7.99749e-13	3.58634e-09	9.32197e-08
MAIT	ENSG00000070526	ST6GALNAC1	protein_coding	chr17	75643757	77643757	chr17:76707402:T:G	0.131697	-0.486401	2.66465e-07	0.000596696	0.00514729
MAIT	ENSG00000070718	AP3M2	protein_coding	chr8	41153063	43153063	chr8:42185975:G:A	0.13297	0.504143	2.31109e-07	0.000247446	0.00238377
MAIT	ENSG00000070756	PABPC1	protein_coding	chr8	99722088	101722088	chr8:100809085:T:C	0.149452	0.730659	3.60225e-08	6.13515e-05	0.00068708
MAIT	ENSG00000070831	CDC42	protein_coding	chr1	21052709	23052709	chr1:22032640:ACAGT:A	0.241451	-0.703609	6.08722e-13	5.25006e-09	1.30216e-07
MAIT	ENSG00000071073	MGAT4A	protein_coding	chr2	97731132	99731132	chr2:98658639:T:C	0.139268	0.710053	1.1398e-07	0.000119094	0.00125277
MAIT	ENSG00000071242	RPS6KA2	protein_coding	chr6	165627251	167627251	chr6:167053369:T:G	0.119406	-0.845542	1.04517e-06	0.00191162	0.0141115
MAIT	ENSG00000071462	BUD23	protein_coding	chr7	72683597	74683597	chr7:73676792:C:T	0.169724	1.28781	3.51383e-09	4.35695e-06	6.3514e-05
MAIT	ENSG00000071894	CPSF1	protein_coding	chr8	143409335	145409335	chr8:144393382:G:A	0.181145	-0.661365	9.26762e-10	1.94781e-06	3.04044e-05
MAIT	ENSG00000072135	PTPN18	protein_coding	chr2	129356056	131356056	chr2:130363576:A:G	0.193388	0.807442	2.1802e-10	3.53193e-07	6.37461e-06
MAIT	ENSG00000072163	LIMS2	protein_coding	chr2	126675530	128675530	chr2:127642349:T:C	0.10073	-0.960597	8.12708e-06	0.00809865	0.0459856
MAIT	ENSG00000072682	P4HA2	protein_coding	chr5	131227853	133227853	chr5:132358384:T:C	0.184239	0.606665	6.4405e-10	1.14625e-06	1.8611e-05
MAIT	ENSG00000072958	AP1M1	protein_coding	chr19	15197911	17197911	chr19:16228258:G:A	0.279548	0.843429	4.46935e-15	4.80393e-11	1.74446e-09
MAIT	ENSG00000073050	XRCC1	protein_coding	chr19	42575527	44575527	chr19:43573355:G:A	0.273086	0.708387	1.0463e-14	8.86685e-11	3.10816e-09
MAIT	ENSG00000073536	NLE1	protein_coding	chr17	34142303	36142303	chr17:35170696:C:T	0.20257	1.03082	7.27007e-11	2.63541e-07	4.87253e-06
MAIT	ENSG00000073584	SMARCE1	protein_coding	chr17	39647818	41647818	chr17:40626034:C:T	0.260416	0.751614	5.43268e-14	5.14798e-10	1.62176e-08
MAIT	ENSG00000073605	GSDMB	protein_coding	chr17	38918635	40918635	chr17:39766006:G:A	0.176248	-0.583181	1.64428e-09	2.75996e-06	4.17908e-05
MAIT	ENSG00000074201	CLNS1A	protein_coding	chr11	76637794	78637794	chr11:77737493:A:C	0.154712	1.06437	1.97824e-08	2.82531e-05	0.000339951
MAIT	ENSG00000074755	ZZEF1	protein_coding	chr17	3143030	5143030	chr17:4082570:G:A	0.106367	0.480141	4.3893e-06	0.00614487	0.0370605
MAIT	ENSG00000074855	ANO8	protein_coding	chr19	16334855	18334855	chr19:17225364:A:G	0.109187	-0.933482	3.22198e-06	0.00513803	0.0320232
MAIT	ENSG00000075131	TIPIN	protein_coding	chr15	65356685	67356685	chr15:66571469:C:T	0.101925	-0.48283	7.13324e-06	0.00729723	0.0424282
MAIT	ENSG00000075142	SRI	protein_coding	chr7	87220038	89220038	chr7:88206154:G:A	0.158142	0.580816	1.33589e-08	2.65644e-05	0.000321867
MAIT	ENSG00000075239	ACAT1	protein_coding	chr11	107121567	109121567	chr11:108134200:CT:C	0.237666	0.936841	9.79242e-13	7.9733e-09	1.92784e-07
MAIT	ENSG00000075275	CELSR1	protein_coding	chr22	45537620	47537620	chr22:46367197:C:G	0.146241	1.07488	5.18565e-08	9.22781e-05	0.000992202
MAIT	ENSG00000075292	ZNF638	protein_coding	chr2	70331782	72331782	chr2:71267675:C:T	0.113049	-0.449957	2.10766e-06	0.00305256	0.0209408
MAIT	ENSG00000075651	PLD1	protein_coding	chr3	170810483	172810483	chr3:171819320:G:A	0.124505	0.680343	5.93915e-07	0.000917111	0.00751572
MAIT	ENSG00000075826	SEC31B	protein_coding	chr10	99519861	101519861	chr10:100501996:A:G	0.167294	-0.650181	4.65627e-09	9.66275e-06	0.000129785
MAIT	ENSG00000075884	ARHGAP15	protein_coding	chr2	142129419	144129419	chr2:143239037:G:A	0.1407	-0.742504	9.69965e-08	0.000126969	0.0013264
MAIT	ENSG00000076067	RBMS2	protein_coding	chr12	55521820	57521820	chr12:56521763:G:A	0.224816	-0.682804	4.8401e-12	1.37628e-08	3.17368e-07
MAIT	ENSG00000076248	UNG	protein_coding	chr12	108097597	110097597	chr12:109099618:T:TTA	0.251215	-0.790087	1.76723e-13	8.01655e-10	2.41864e-08
MAIT	ENSG00000076554	TPD52	protein_coding	chr8	79171564	81171564	chr8:80123810:T:C	0.107868	-0.765773	3.72367e-06	0.00347142	0.0231343
MAIT	ENSG00000076555	ACACB	protein_coding	chr12	108116587	110116587	chr12:109151788:A:G	0.147611	-0.679612	4.43977e-08	7.78473e-05	0.000858344
MAIT	ENSG00000076924	XAB2	protein_coding	chr19	6629545	8629545	chr19:7611031:C:G	0.638517	1.31747	2.09273e-43	7.85505e-37	2.38177e-33
MAIT	ENSG00000077549	CAPZB	protein_coding	chr1	18485539	20485539	chr1:19331678:C:T	0.257793	-0.76861	7.61483e-14	7.08129e-10	2.15794e-08
MAIT	ENSG00000078403	MLLT10	protein_coding	chr10	20534232	22534232	chr10:21646319:A:G	0.143956	-0.55581	6.71592e-08	8.04786e-05	0.000883699
MAIT	ENSG00000078596	ITM2A	protein_coding	chrX	78367334	80367334	chrX:79373681:T:C	0.451148	-0.770973	2.77455e-26	2.98769e-20	4.02628e-18
MAIT	ENSG00000078747	ITCH	protein_coding	chr20	33363273	35363273	chr20:34336065:G:A	0.410196	-0.950369	2.51798e-23	1.96068e-17	1.71081e-15
MAIT	ENSG00000079257	LXN	protein_coding	chr3	157672648	159672648	chr3:158595899:G:A	0.102516	0.721036	6.68787e-06	0.00424161	0.0273788
MAIT	ENSG00000079277	MKNK1	protein_coding	chr1	45604268	47604268	chr1:46581769:A:G	0.17565	0.682503	1.76335e-09	3.32331e-06	4.92752e-05
MAIT	ENSG00000079332	SAR1A	protein_coding	chr10	69170514	71170514	chr10:70171890:C:A	0.612653	1.14061	1.41482e-40	1.21699e-33	1.47604e-30
MAIT	ENSG00000079335	CDC14A	protein_coding	chr1	99352506	101352506	chr1:100394436:A:T	0.301167	-0.805014	2.45933e-16	1.826e-12	8.17226e-11
MAIT	ENSG00000079459	FDFT1	protein_coding	chr8	10802741	12802741	chr8:11820396:A:C	0.396931	-1.00922	2.07037e-22	1.55016e-16	1.26183e-14
MAIT	ENSG00000079691	CARMIL1	protein_coding	chr6	24279374	26279374	chr6:25398777:A:C	0.202685	0.707966	7.17007e-11	3.96725e-07	7.08648e-06
MAIT	ENSG00000080546	SESN1	protein_coding	chr6	108094846	110094846	chr6:108977210:A:AG	0.120373	0.667766	9.3918e-07	0.000774095	0.00646475
MAIT	ENSG00000080573	COL5A3	protein_coding	chr19	9010504	11010504	chr19:10006348:C:A	0.402461	0.886079	8.64975e-23	8.56705e-18	7.8125e-16
MAIT	ENSG00000081320	STK17B	protein_coding	chr2	195171578	197171578	chr2:196191654:T:C	0.183373	-0.615506	7.13145e-10	1.54837e-06	2.46115e-05
MAIT	ENSG00000081665	ZNF506	protein_coding	chr19	18821750	20821750	chr19:19858523:T:C	0.175938	-0.737279	1.70489e-09	4.37077e-06	6.3639e-05
MAIT	ENSG00000082805	ERC1	protein_coding	chr12	-8777	1991223	chr12:1071548:GT:G	0.160354	-0.622449	1.03649e-08	2.55537e-05	0.000310863
MAIT	ENSG00000082898	XPO1	protein_coding	chr2	60538356	62538356	chr2:61537939:G:A	0.260061	0.754861	5.68676e-14	4.75043e-10	1.50434e-08
MAIT	ENSG00000083093	PALB2	protein_coding	chr16	22641310	24641310	chr16:23182544:A:G	0.103179	-0.482919	6.22079e-06	0.00726625	0.0423114
MAIT	ENSG00000083444	PLOD1	protein_coding	chr1	10934717	12934717	chr1:11952923:G:A	0.150644	-0.640251	3.14549e-08	4.49691e-05	0.000522425
MAIT	ENSG00000083845	RPS5	protein_coding	chr19	57387269	59387269	chr19:58387069:T:C	0.197993	-0.718352	1.25861e-10	3.02008e-07	5.52479e-06
MAIT	ENSG00000083937	CHMP2B	protein_coding	chr3	86227309	88227309	chr3:87552104:A:T	0.0955225	-0.972473	1.43271e-05	0.00726883	0.0423114
MAIT	ENSG00000084207	GSTP1	protein_coding	chr11	66583812	68583812	chr11:67561866:G:A	0.254388	-0.753422	1.17832e-13	8.58525e-10	2.5774e-08
MAIT	ENSG00000085491	SLC25A24	protein_coding	chr1	107200343	109200343	chr1:108200437:G:C	0.107058	0.461157	4.06923e-06	0.00402407	0.0261276
MAIT	ENSG00000085721	RRN3	protein_coding	chr16	14094272	16094272	chr16:15117372:A:G	0.105859	-0.536851	4.64014e-06	0.00387372	0.0252867
MAIT	ENSG00000085871	MGST2	protein_coding	chr4	138665819	140665819	chr4:139671487:C:A	0.113327	-0.556082	2.04419e-06	0.00247602	0.0175618
MAIT	ENSG00000085982	USP40	protein_coding	chr2	232566782	234566782	chr2:233453156:G:T	0.194702	-0.892802	1.86426e-10	6.95891e-07	1.18876e-05
MAIT	ENSG00000086061	DNAJA1	protein_coding	chr9	32025273	34025273	chr9:33055483:T:TAG	0.142012	-0.589076	8.36536e-08	0.00015491	0.00157886
MAIT	ENSG00000086062	B4GALT1	protein_coding	chr9	32167336	34167336	chr9:33120213:A:G	0.294127	1.26968	6.3822e-16	1.11676e-11	4.4555e-10
MAIT	ENSG00000086232	EIF2AK1	protein_coding	chr7	5059175	7059175	chr7:6334036:T:C	0.113548	0.87364	1.9951e-06	0.00385037	0.0251886
MAIT	ENSG00000087008	ACOX3	protein_coding	chr4	7440723	9440723	chr4:8373615:G:A	0.114669	-0.722268	1.7633e-06	0.0034927	0.0232628
MAIT	ENSG00000087086	FTL	protein_coding	chr19	47965309	49965309	chr19:48962469:A:G	0.174058	1.1658	2.12306e-09	6.59711e-06	9.18642e-05
MAIT	ENSG00000087206	UIMC1	protein_coding	chr5	176006779	178006779	chr5:177000064:T:C	0.111807	0.552464	2.41633e-06	0.0018866	0.0139438
MAIT	ENSG00000087460	GNAS	protein_coding	chr20	57891421	59891421	chr20:58884112:A:G	0.134281	-0.543119	1.99538e-07	0.00037857	0.0034653
MAIT	ENSG00000088448	ANKRD10	protein_coding	chr13	109915069	111915069	chr13:110892379:G:A	0.119662	-0.550932	1.01599e-06	0.00204081	0.0149379
MAIT	ENSG00000089012	SIRPG	protein_coding	chr20	657779	2657779	chr20:1645833:T:C	0.33037	0.87707	4.25338e-18	7.00329e-14	3.93241e-12
MAIT	ENSG00000089063	TMEM230	protein_coding	chr20	4113076	6113076	chr20:5086518:A:G	0.337461	0.831985	1.54754e-18	4.40567e-14	2.60657e-12
MAIT	ENSG00000089177	KIF16B	protein_coding	chr20	15573448	17573448	chr20:16565489:C:T	0.25125	-1.03048	1.75922e-13	1.7764e-09	4.97581e-08
MAIT	ENSG00000089335	ZNF302	protein_coding	chr19	33677678	35677678	chr19:34662962:A:AC	0.193631	-0.972416	2.11787e-10	7.63664e-07	1.28454e-05
MAIT	ENSG00000089351	GRAMD1A	protein_coding	chr19	34000323	36000323	chr19:34992554:C:T	0.166802	0.620622	4.92881e-09	1.16342e-05	0.000152878
MAIT	ENSG00000089639	GMIP	protein_coding	chr19	18643657	20643657	chr19:19642483:G:A	0.124467	0.521158	5.96402e-07	0.000644988	0.00552068
MAIT	ENSG00000089876	DHX32	protein_coding	chr10	124881292	126881292	chr10:125901780:G:A	0.106673	-0.467752	4.24438e-06	0.00548822	0.0338234
MAIT	ENSG00000090020	SLC9A1	protein_coding	chr1	26155125	28155125	chr1:27195013:A:G	0.134662	-0.531424	1.91207e-07	0.000212346	0.00209387
MAIT	ENSG00000090316	MAEA	protein_coding	chr4	289891	2289891	chr4:1269733:A:G	0.171572	0.882004	2.83527e-09	9.72769e-06	0.000130368
MAIT	ENSG00000090382	LYZ	protein_coding	chr12	68348381	70348381	chr12:69380783:A:G	0.280644	-0.830178	3.86581e-15	6.96119e-11	2.48322e-09
MAIT	ENSG00000090432	MUL1	protein_coding	chr1	19508151	21508151	chr1:20456257:T:G	0.106174	0.649974	4.48293e-06	0.00572964	0.0350088
MAIT	ENSG00000090612	ZNF268	protein_coding	chr12	132181495	134181495	chr12:133104631:G:A	0.193609	0.703632	2.12354e-10	1.11645e-06	1.81758e-05
MAIT	ENSG00000090905	TNRC6A	protein_coding	chr16	23729651	25729651	chr16:24826559:A:G	0.142876	-0.580476	7.58804e-08	0.000148186	0.00151287
MAIT	ENSG00000090924	PLEKHG2	protein_coding	chr19	38412669	40412669	chr19:39484225:T:A	0.120539	0.507435	9.21997e-07	0.00107004	0.00864053
MAIT	ENSG00000091127	PUS7	protein_coding	chr7	104522271	106522271	chr7:105521846:C:G	0.149269	0.832989	3.67763e-08	7.00479e-05	0.000776584
MAIT	ENSG00000091436	MAP3K20	protein_coding	chr2	172075846	174075846	chr2:173140827:T:TAC	0.138527	0.599815	1.2389e-07	0.000245946	0.00237121
MAIT	ENSG00000091536	MYO15A	protein_coding	chr17	17108756	19108756	chr17:18408540:G:C	0.102296	0.44094	6.85022e-06	0.00491257	0.030792
MAIT	ENSG00000092068	SLC7A8	protein_coding	chr14	22183660	24183660	chr14:23162163:G:A	0.287369	1.13047	1.58076e-15	1.30908e-11	5.13829e-10
MAIT	ENSG00000092094	OSGEP	protein_coding	chr14	19454812	21454812	chr14:20452590:C:G	0.119484	0.494228	1.03629e-06	0.00175187	0.0131078
MAIT	ENSG00000092621	PHGDH	protein_coding	chr1	118711934	120711934	chr1:119724921:C:T	0.146397	0.941336	5.09479e-08	5.81933e-05	0.000655342
MAIT	ENSG00000092820	EZR	protein_coding	chr6	157819368	159819368	chr6:158784600:C:T	0.176375	0.604894	1.62007e-09	4.84417e-06	6.98609e-05
MAIT	ENSG00000093072	ADA2	protein_coding	chr22	16219435	18219435	chr22:17219394:C:T	0.479905	0.955887	1.71002e-28	3.15794e-23	6.49176e-21
MAIT	ENSG00000096996	IL12RB1	protein_coding	chr19	17086934	19086934	chr19:18069163:G:A	0.300108	-0.952483	2.84045e-16	4.03857e-12	1.71266e-10
MAIT	ENSG00000097033	SH3GLB1	protein_coding	chr1	85704576	87704576	chr1:86709798:A:G	0.11088	0.955484	2.67547e-06	0.00291173	0.0201226
MAIT	ENSG00000097046	CDC7	protein_coding	chr1	90500851	92500851	chr1:91524930:T:C	0.244314	-0.708253	4.24201e-13	2.89765e-09	7.75815e-08
MAIT	ENSG00000099219	ERMP1	protein_coding	chr9	4833117	6833117	chr9:5867435:A:G	0.175673	-1.07368	1.75861e-09	5.5903e-06	7.95804e-05
MAIT	ENSG00000099282	TSPAN15	protein_coding	chr10	68451465	70451465	chr10:69509433:AT:A	0.165009	0.610895	6.06377e-09	2.1136e-05	0.000264278
MAIT	ENSG00000099308	MAST3	protein_coding	chr19	17097778	19097778	chr19:18159681:G:A	0.19105	-0.59768	2.87855e-10	1.04653e-06	1.71064e-05
MAIT	ENSG00000099330	OCEL1	protein_coding	chr19	16226226	18226226	chr19:17226746:C:A	0.161622	-0.678741	8.95858e-09	2.53076e-05	0.000308178
MAIT	ENSG00000099338	CATSPERG	protein_coding	chr19	37335830	39335830	chr19:38354568:G:A	0.199439	1.42528	1.05862e-10	4.05342e-07	7.21913e-06
MAIT	ENSG00000099385	BCL7C	protein_coding	chr16	29894077	31894077	chr16:31027366:T:A	0.0955401	-0.46537	1.42996e-05	0.00665869	0.0395885
MAIT	ENSG00000099785	MARCHF2	protein_coding	chr19	7413305	9413305	chr19:8453531:G:A	0.217762	-0.719133	1.1516e-11	5.34711e-08	1.13228e-06
MAIT	ENSG00000099800	TIMM13	protein_coding	chr19	1427586	3427586	chr19:2395145:C:T	0.134456	-0.567543	1.95665e-07	0.000467535	0.00415751
MAIT	ENSG00000099817	POLR2E	protein_coding	chr19	95375	2095375	chr19:1095031:C:T	0.205369	0.794702	5.18934e-11	2.59334e-07	4.80207e-06
MAIT	ENSG00000099821	POLRMT	protein_coding	chr19	-366463	1633537	chr19:616999:A:G	0.170104	0.641614	3.36215e-09	1.06782e-05	0.00014108
MAIT	ENSG00000099860	GADD45B	protein_coding	chr19	1476127	3476127	chr19:2477279:C:T	0.255074	-0.907704	1.07929e-13	6.99124e-10	2.13587e-08
MAIT	ENSG00000099937	SERPIND1	protein_coding	chr22	19774113	21774113	chr22:20695468:T:C	0.190033	-0.648357	3.24732e-10	8.46917e-07	1.40327e-05
MAIT	ENSG00000099940	SNAP29	protein_coding	chr22	19859007	21859007	chr22:20751055:T:C	0.360158	0.891899	5.66148e-20	2.25968e-15	1.5484e-13
MAIT	ENSG00000099974	DDTL	protein_coding	chr22	22966888	24966888	chr22:23913915:GC:G	0.104165	-0.482734	5.58498e-06	0.00641782	0.0383444
MAIT	ENSG00000100023	PPIL2	protein_coding	chr22	20666012	22666012	chr22:21692364:G:C	0.105734	0.523141	4.70413e-06	0.00282168	0.0196175
MAIT	ENSG00000100079	LGALS2	protein_coding	chr22	36580087	38580087	chr22:37569431:C:A	0.161436	-0.580308	9.15208e-09	2.15464e-05	0.000268856
MAIT	ENSG00000100083	GGA1	protein_coding	chr22	36608834	38608834	chr22:37031552:C:T	0.112811	0.65821	2.1636e-06	0.00320132	0.0217399
MAIT	ENSG00000100109	TFIP11	protein_coding	chr22	25512473	27512473	chr22:26508575:G:A	0.168849	-0.851758	3.88902e-09	1.60632e-05	0.000206126
MAIT	ENSG00000100116	GCAT	protein_coding	chr22	36807934	38807934	chr22:37908851:G:T	0.128018	0.526846	4.01753e-07	0.000646338	0.00552833
MAIT	ENSG00000100147	CCDC134	protein_coding	chr22	40800679	42800679	chr22:41839348:C:T	0.319241	0.797991	2.03634e-17	8.3931e-13	3.97643e-11
MAIT	ENSG00000100154	TTC28	protein_coding	chr22	27679840	29679840	chr22:28594287:T:C	0.101734	0.91073	7.2839e-06	0.00536788	0.0331829
MAIT	ENSG00000100219	XBP1	protein_coding	chr22	27800524	29800524	chr22:28000879:A:C	0.20055	0.711662	9.26585e-11	2.91793e-07	5.36218e-06
MAIT	ENSG00000100242	SUN2	protein_coding	chr22	37755998	39755998	chr22:38686169:A:G	0.248827	0.758306	2.39473e-13	1.14537e-09	3.3474e-08
MAIT	ENSG00000100243	CYB5R3	protein_coding	chr22	41649392	43649392	chr22:42673734:T:G	0.110817	-0.452774	2.69408e-06	0.00392367	0.0255715
MAIT	ENSG00000100266	PACSIN2	protein_coding	chr22	42015149	44015149	chr22:43005073:G:A	0.175842	-0.58232	1.72422e-09	7.12527e-06	9.86524e-05
MAIT	ENSG00000100290	BIK	protein_coding	chr22	42110750	44110750	chr22:43110747:C:A	0.118973	-0.551466	1.09655e-06	0.00202281	0.014851
MAIT	ENSG00000100299	ARSA	protein_coding	chr22	49628152	51628152	chr22:50554991:G:A	0.109383	0.570647	3.15343e-06	0.00387657	0.0252917
MAIT	ENSG00000100300	TSPO	protein_coding	chr22	42151559	44151559	chr22:43152149:T:G	0.196648	-0.641385	1.47818e-10	7.71233e-07	1.28665e-05
MAIT	ENSG00000100321	SYNGR1	protein_coding	chr22	38349991	40349991	chr22:39352907:G:A	0.448982	1.19709	4.02685e-26	1.33231e-20	1.85736e-18
MAIT	ENSG00000100350	FOXRED2	protein_coding	chr22	35507040	37507040	chr22:36432957:C:T	0.194169	1.46818	1.98653e-10	8.44479e-07	1.40306e-05
MAIT	ENSG00000100364	KIAA0930	protein_coding	chr22	44240894	46240894	chr22:45251219:G:A	0.159086	0.608361	1.19889e-08	4.09414e-05	0.000479307
MAIT	ENSG00000100365	NCF4	protein_coding	chr22	35861006	37861006	chr22:36880042:A:G	0.357205	-0.891904	8.76226e-20	2.72556e-15	1.83651e-13
MAIT	ENSG00000100376	FAM118A	protein_coding	chr22	44309934	46309934	chr22:45330464:A:G	0.426129	-1.25606	1.88367e-24	2.41072e-19	2.78463e-17
MAIT	ENSG00000100410	PHF5A	protein_coding	chr22	40468692	42468692	chr22:41420221:CA:C	0.28576	-0.98633	1.95929e-15	5.73804e-11	2.07744e-09
MAIT	ENSG00000100461	RBM23	protein_coding	chr14	21919149	23919149	chr14:22900785:G:A	0.21604	-0.717423	1.42135e-11	7.17801e-08	1.48589e-06
MAIT	ENSG00000100462	PRMT5	protein_coding	chr14	21929376	23929376	chr14:22960520:T:G	0.12029	0.487971	9.47808e-07	0.00162965	0.0123534
MAIT	ENSG00000100612	DHRS7	protein_coding	chr14	59165398	61165398	chr14:60075791:C:A	0.132319	-0.866281	2.48569e-07	0.00023552	0.00228888
MAIT	ENSG00000100629	CEP128	protein_coding	chr14	79941738	81941738	chr14:80923784:C:T	0.166117	-0.553595	5.33511e-09	9.67895e-06	0.000129858
MAIT	ENSG00000100744	GSKIP	protein_coding	chr14	95363526	97363526	chr14:96276266:G:A	0.158037	0.54838	1.35212e-08	3.30731e-05	0.00039288
MAIT	ENSG00000100813	ACIN1	protein_coding	chr14	22095136	24095136	chr14:23094555:C:G	0.108669	0.524436	3.41037e-06	0.00487688	0.0306634
MAIT	ENSG00000100908	EMC9	protein_coding	chr14	23141591	25141591	chr14:24147574:G:A	0.133442	-0.600328	2.19205e-07	0.000345557	0.00319451
MAIT	ENSG00000100979	PLTP	protein_coding	chr20	44912155	46912155	chr20:45910853:G:C	0.19441	-0.63631	1.93031e-10	5.76627e-07	9.99096e-06
MAIT	ENSG00000100994	PYGB	protein_coding	chr20	24248085	26248085	chr20:25269941:T:C	0.175627	0.633575	1.76807e-09	3.39527e-06	5.00971e-05
MAIT	ENSG00000101161	PRPF6	protein_coding	chr20	62981132	64981132	chr20:63971707:C:G	0.370735	0.994792	1.16492e-20	1.30724e-15	9.5512e-14
MAIT	ENSG00000101194	SLC17A9	protein_coding	chr20	61952709	63952709	chr20:62951072:G:A	0.112794	-0.965543	2.16785e-06	0.00463522	0.0294493
MAIT	ENSG00000101224	CDC25B	protein_coding	chr20	2796310	4796310	chr20:3795380:AAAG:A	0.119223	0.535307	1.0666e-06	0.00247269	0.0175484
MAIT	ENSG00000101307	SIRPB1	protein_coding	chr20	620009	2620009	chr20:1620521:C:T	0.401135	1.07266	1.06709e-22	6.09978e-18	5.64746e-16
MAIT	ENSG00000101310	SEC23B	protein_coding	chr20	17507940	19507940	chr20:18372818:T:C	0.117175	0.737938	1.33746e-06	0.00197619	0.0145528
MAIT	ENSG00000101347	SAMHD1	protein_coding	chr20	35951708	37951708	chr20:37140368:A:G	0.147105	0.632977	4.70172e-08	5.57734e-05	0.000635167
MAIT	ENSG00000101457	DNTTIP1	protein_coding	chr20	44791954	46791954	chr20:45776374:G:A	0.141146	0.568182	9.22425e-08	0.000129753	0.00135237
MAIT	ENSG00000101474	APMAP	protein_coding	chr20	23992751	25992751	chr20:24957559:C:T	0.136374	0.518285	1.57789e-07	0.000158665	0.00161036
MAIT	ENSG00000101493	ZNF516	protein_coding	chr18	75495242	77495242	chr18:76360681:G:A	0.178977	0.632463	1.19503e-09	5.98645e-06	8.45253e-05
MAIT	ENSG00000101577	LPIN2	protein_coding	chr18	2013144	4013144	chr18:3059562:A:C	0.225151	0.664149	4.64442e-12	2.37301e-08	5.2713e-07
MAIT	ENSG00000101751	POLI	protein_coding	chr18	53269517	55269517	chr18:54338086:C:T	0.324446	-0.8403	9.81985e-18	5.55087e-13	2.72568e-11
MAIT	ENSG00000102245	CD40LG	protein_coding	chrX	135648158	137648158	chrX:136623916:C:G	0.253222	0.630519	1.36782e-13	5.192e-10	1.63139e-08
MAIT	ENSG00000102265	TIMP1	protein_coding	chrX	46582436	48582436	chrX:47587254:G:A	0.13171	0.442787	2.66077e-07	0.000142566	0.00146622
MAIT	ENSG00000102409	BEX4	protein_coding	chrX	102215108	104215108	chrX:103145986:T:C	0.177409	0.510072	1.43569e-09	2.00668e-06	3.12429e-05
MAIT	ENSG00000102524	TNFSF13B	protein_coding	chr13	107269718	109269718	chr13:108318283:A:G	0.132854	0.576281	2.34123e-07	0.00044271	0.00398042
MAIT	ENSG00000102575	ACP5	protein_coding	chr19	10577645	12577645	chr19:11591507:A:T	0.160113	0.626139	1.0655e-08	1.5442e-05	0.0001984
MAIT	ENSG00000102606	ARHGEF7	protein_coding	chr13	110115310	112115310	chr13:111297093:G:C	0.111814	1.08526	2.41438e-06	0.0046023	0.0292708
MAIT	ENSG00000102710	SUPT20H	protein_coding	chr13	36059688	38059688	chr13:37567105:G:A	0.0988016	1.02492	1.00278e-05	0.00840911	0.0472836
MAIT	ENSG00000102900	NUP93	protein_coding	chr16	55730129	57730129	chr16:56766421:T:A	0.131941	-0.595106	2.59297e-07	0.000506359	0.00444708
MAIT	ENSG00000102978	POLR2C	protein_coding	chr16	56462679	58462679	chr16:57395321:C:T	0.318658	-0.794514	2.20889e-17	7.62092e-13	3.63902e-11
MAIT	ENSG00000103064	SLC7A6	protein_coding	chr16	67264526	69264526	chr16:68293186:C:T	0.116729	0.466289	1.40496e-06	0.000831785	0.00689568
MAIT	ENSG00000103148	NPRL3	protein_coding	chr16	-861327	1138673	chr16:130407:AAAAC:A	0.10542	-0.490947	4.86892e-06	0.00461566	0.0293404
MAIT	ENSG00000103160	HSDL1	protein_coding	chr16	83145177	85145177	chr16:84101888:A:G	0.140449	-0.602628	9.97757e-08	0.000454782	0.00406775
MAIT	ENSG00000103194	USP10	protein_coding	chr16	83700000	85700000	chr16:84757402:GGTGTGTGT:G	0.109958	0.733465	2.9607e-06	0.00875054	0.0488636
MAIT	ENSG00000103202	NME4	protein_coding	chr16	-602801	1397199	chr16:392657:A:C	0.224467	0.683344	5.05332e-12	2.74239e-08	6.05853e-07
MAIT	ENSG00000103226	NOMO3	protein_coding	chr16	15232528	17232528	chr16:16202568:A:AC	0.210785	-0.765458	2.69492e-11	1.329e-07	2.64244e-06
MAIT	ENSG00000103245	CIAO3	protein_coding	chr16	-259003	1740997	chr16:731292:C:T	0.11627	0.696204	1.47799e-06	0.00219509	0.0158362
MAIT	ENSG00000103275	UBE2I	protein_coding	chr16	309636	2309636	chr16:1323103:C:T	0.139314	1.03567	1.13392e-07	0.000252151	0.00242333
MAIT	ENSG00000103351	CLUAP1	protein_coding	chr16	2501004	4501004	chr16:3516102:C:A	0.243492	0.793006	4.70604e-13	4.54238e-09	1.15106e-07
MAIT	ENSG00000103356	EARS2	protein_coding	chr16	22557350	24557350	chr16:23383707:G:A	0.112344	-0.934831	2.27787e-06	0.00265776	0.0186329
MAIT	ENSG00000103479	RBL2	protein_coding	chr16	52434471	54434471	chr16:53468034:G:A	0.174477	-0.618713	2.02183e-09	5.0375e-06	7.22196e-05
MAIT	ENSG00000103496	STX4	protein_coding	chr16	30033558	32033558	chr16:31038702:C:A	0.220635	0.738026	8.09778e-12	2.32233e-08	5.16818e-07
MAIT	ENSG00000103811	CTSH	protein_coding	chr15	77945046	79945046	chr15:78939176:A:G	0.112551	0.516091	2.22644e-06	0.00339865	0.0228118
MAIT	ENSG00000103876	FAH	protein_coding	chr15	79152999	81152999	chr15:80161600:A:G	0.144534	-0.560658	6.29123e-08	0.000113453	0.00119759
MAIT	ENSG00000104219	ZDHHC2	protein_coding	chr8	16156482	18156482	chr8:17250952:A:C	0.196609	-0.642046	1.48498e-10	7.48981e-07	1.26873e-05
MAIT	ENSG00000104228	TRIM35	protein_coding	chr8	26311272	28311272	chr8:27331696:AG:A	0.213386	-0.650225	1.96448e-11	1.67848e-07	3.24166e-06
MAIT	ENSG00000104324	CPQ	protein_coding	chr8	95645242	97645242	chr8:96649840:A:C	0.117309	0.912368	1.31783e-06	0.00160052	0.0122087
MAIT	ENSG00000104341	LAPTM4B	protein_coding	chr8	96775788	98775788	chr8:97853829:G:T	0.112103	-0.575093	2.33887e-06	0.00267124	0.0187166
MAIT	ENSG00000104427	ZC2HC1A	protein_coding	chr8	77666089	79666089	chr8:78696019:A:T	0.119859	0.487063	9.94111e-07	0.000848222	0.00701616
MAIT	ENSG00000104518	GSDMD	protein_coding	chr8	142558346	144558346	chr8:143567480:C:A	0.184092	0.74606	6.55279e-10	2.24031e-06	3.4482e-05
MAIT	ENSG00000104714	ERICH1	protein_coding	chr8	-268776	1731224	chr8:695142:A:G	0.167218	0.588125	4.6974e-09	2.19401e-05	0.000272926
MAIT	ENSG00000104774	MAN2B1	protein_coding	chr19	11666742	13666742	chr19:12554479:A:C	0.101371	0.53453	7.57767e-06	0.00677714	0.0400878
MAIT	ENSG00000104823	ECH1	protein_coding	chr19	37831794	39831794	chr19:39741734:T:C	0.131511	-0.780081	2.72065e-07	0.000455964	0.00407231
MAIT	ENSG00000104824	HNRNPL	protein_coding	chr19	37849986	39849986	chr19:38859317:G:A	0.1744	-0.613096	2.04013e-09	6.43572e-06	8.98231e-05
MAIT	ENSG00000104833	TUBB4A	protein_coding	chr19	5502309	7502309	chr19:6502591:G:A	0.104322	-0.852235	5.4901e-06	0.00835275	0.0470977
MAIT	ENSG00000104835	SARS2	protein_coding	chr19	37930763	39930763	chr19:38901177:T:C	0.111132	-0.503928	2.60247e-06	0.00291681	0.0201462
MAIT	ENSG00000104964	TLE5	protein_coding	chr19	2062495	4062495	chr19:3053804:T:C	0.265054	-0.838315	2.9821e-14	2.60417e-10	8.62976e-09
MAIT	ENSG00000105193	RPS16	protein_coding	chr19	38435949	40435949	chr19:39436185:T:C	0.126817	0.5429	4.59287e-07	0.000594919	0.00513561
MAIT	ENSG00000105373	NOP53	protein_coding	chr19	46745546	48745546	chr19:47754183:A:T	0.234669	-0.732806	1.42474e-12	1.00388e-08	2.37467e-07
MAIT	ENSG00000105404	RABAC1	protein_coding	chr19	40959321	42959321	chr19:41952450:A:G	0.119304	0.473814	1.05702e-06	0.000707023	0.00598827
MAIT	ENSG00000105499	PLA2G4C	protein_coding	chr19	47110817	49110817	chr19:48107142:A:G	0.11255	0.614623	2.22686e-06	0.00311508	0.0212614
MAIT	ENSG00000105607	GCDH	protein_coding	chr19	11891160	13891160	chr19:12899706:A:G	0.100505	0.44745	8.32907e-06	0.00790688	0.0450919
MAIT	ENSG00000105669	COPE	protein_coding	chr19	17919387	19919387	chr19:18913044:T:C	0.10104	0.451242	7.8568e-06	0.00772701	0.0443529
MAIT	ENSG00000105771	SMG9	protein_coding	chr19	42754962	44754962	chr19:44124052:G:A	0.10188	-0.741935	7.16869e-06	0.00743703	0.043117
MAIT	ENSG00000105854	PON2	protein_coding	chr7	94435028	96435028	chr7:96356731:T:C	0.112798	-0.688179	2.16683e-06	0.00212677	0.0154737
MAIT	ENSG00000105939	ZC3HAV1	protein_coding	chr7	138109720	140109720	chr7:139057153:T:C	0.131647	-0.523102	2.67961e-07	0.000456391	0.00407313
MAIT	ENSG00000105993	DNAJB6	protein_coding	chr7	156337004	158337004	chr7:157399815:C:T	0.137477	0.546713	1.3941e-07	0.000282414	0.00268019
MAIT	ENSG00000106153	CHCHD2	protein_coding	chr7	55106476	57106476	chr7:56140219:G:C	0.11259	-0.517279	2.2169e-06	0.00218315	0.0157892
MAIT	ENSG00000106263	EIF3B	protein_coding	chr7	1354827	3354827	chr7:2377187:A:G	0.139626	-0.536936	1.09467e-07	0.000283294	0.00268434
MAIT	ENSG00000106290	TAF6	protein_coding	chr7	99119358	101119358	chr7:100077935:A:G	0.196035	-0.61817	1.59037e-10	5.81857e-07	1.00672e-05
MAIT	ENSG00000106399	RPA3	protein_coding	chr7	6718607	8718607	chr7:8500665:A:G	0.114575	-0.465611	1.78177e-06	0.00382897	0.0250756
MAIT	ENSG00000106484	MEST	protein_coding	chr7	129492085	131492085	chr7:130486107:C:T	0.102104	0.600011	6.99536e-06	0.00840872	0.0472836
MAIT	ENSG00000106560	GIMAP2	protein_coding	chr7	149685706	151685706	chr7:150736046:C:T	0.129616	-0.77153	3.36205e-07	0.000565563	0.00492072
MAIT	ENSG00000106565	TMEM176B	protein_coding	chr7	149800364	151800364	chr7:150779800:G:A	0.245629	-0.722175	3.59246e-13	1.78245e-09	4.98125e-08
MAIT	ENSG00000106603	COA1	protein_coding	chr7	42729523	44729523	chr7:43667196:A:T	0.205941	-0.593028	4.84338e-11	1.8165e-07	3.49154e-06
MAIT	ENSG00000106610	STAG3L4	transcribed_unprocessed_pseudogene	chr7	66305987	68305987	chr7:67319831:A:T	0.162832	-0.614749	7.79357e-09	1.83516e-05	0.000232095
MAIT	ENSG00000106733	NMRK1	protein_coding	chr9	74088155	76088155	chr9:75092384:A:T	0.525966	-0.977404	2.67857e-32	5.03137e-26	1.5647e-23
MAIT	ENSG00000106771	TMEM245	protein_coding	chr9	108119947	110119947	chr9:109020251:T:G	0.107163	0.504384	4.0229e-06	0.00531412	0.0329345
MAIT	ENSG00000106780	MEGF9	protein_coding	chr9	119714470	121714470	chr9:120357143:C:T	0.131914	0.582329	2.60079e-07	0.00026397	0.0025289
MAIT	ENSG00000106789	CORO2A	protein_coding	chr9	97192637	99192637	chr9:98192147:G:A	0.137987	0.76377	1.31635e-07	0.000215598	0.00211733
MAIT	ENSG00000107018	RLN1	protein_coding	chr9	4339876	6339876	chr9:5336984:C:G	0.316734	0.882955	2.88795e-17	7.30359e-13	3.51517e-11
MAIT	ENSG00000107020	PLGRKT	protein_coding	chr9	4437925	6437925	chr9:5383460:C:G	0.160378	-0.617179	1.03361e-08	3.19261e-05	0.000379999
MAIT	ENSG00000107099	DOCK8	protein_coding	chr9	-785135	1214865	chr9:276053:G:T	0.19617	-0.988325	1.56497e-10	7.66985e-07	1.28533e-05
MAIT	ENSG00000107263	RAPGEF1	protein_coding	chr9	130740076	132740076	chr9:131585338:T:A	0.120658	0.6629	9.09977e-07	0.00154867	0.0118774
MAIT	ENSG00000107281	NPDC1	protein_coding	chr9	136046177	138046177	chr9:137067011:T:G	0.168478	-1.02554	4.05995e-09	1.03095e-05	0.000136955
MAIT	ENSG00000107317	PTGDS	protein_coding	chr9	135977504	137977504	chr9:136975148:C:T	0.165179	-0.725877	5.94584e-09	1.41903e-05	0.000183289
MAIT	ENSG00000107331	ABCA2	protein_coding	chr9	136028237	138028237	chr9:137030185:T:C	0.180422	0.656533	1.00882e-09	2.84483e-06	4.28619e-05
MAIT	ENSG00000107521	HPS1	protein_coding	chr10	97446935	99446935	chr10:98403840:C:T	0.106034	0.480669	4.55205e-06	0.00357823	0.0237412
MAIT	ENSG00000107672	NSMCE4A	protein_coding	chr10	120975217	122975217	chr10:121967357:G:A	0.10814	-0.481929	3.61432e-06	0.00508515	0.0317589
MAIT	ENSG00000107738	VSIR	protein_coding	chr10	70773520	72773520	chr10:71749034:T:C	0.136517	0.583078	1.55279e-07	0.000265711	0.00253956
MAIT	ENSG00000107742	SPOCK2	protein_coding	chr10	71088551	73088551	chr10:72062585:T:C	0.14945	-0.797537	3.60297e-08	5.61108e-05	0.000636618
MAIT	ENSG00000107771	CCSER2	protein_coding	chr10	83328589	85328589	chr10:84368656:A:T	0.196136	-0.931644	1.57122e-10	6.66064e-07	1.14102e-05
MAIT	ENSG00000107796	ACTA2	protein_coding	chr10	87952773	89952773	chr10:88993792:T:TAA	0.197264	-0.633524	1.37323e-10	4.79696e-07	8.41974e-06
MAIT	ENSG00000107951	MTPAP	protein_coding	chr10	29349278	31349278	chr10:30307103:G:A	0.13373	0.530981	2.1225e-07	0.000377486	0.00345799
MAIT	ENSG00000108091	CCDC6	protein_coding	chr10	58906556	60906556	chr10:59783054:G:T	0.117796	1.02049	1.24888e-06	0.00139228	0.0108524
MAIT	ENSG00000108179	PPIF	protein_coding	chr10	78347469	80347469	chr10:79344106:T:C	0.109183	-0.443728	3.22353e-06	0.00430658	0.0277028
MAIT	ENSG00000108219	TSPAN14	protein_coding	chr10	79454166	81454166	chr10:80448436:A:G	0.190625	0.630228	3.02724e-10	1.38008e-06	2.20824e-05
MAIT	ENSG00000108349	CASC3	protein_coding	chr17	39140537	41140537	chr17:40384957:T:A	0.0983905	-0.66166	1.0487e-05	0.00679517	0.0401637
MAIT	ENSG00000108384	RAD51C	protein_coding	chr17	57692602	59692602	chr17:58411918:T:C	0.211161	0.804207	2.57464e-11	6.96507e-08	1.44652e-06
MAIT	ENSG00000108395	TRIM37	protein_coding	chr17	58106880	60106880	chr17:59669692:C:G	0.115182	1.14976	1.66647e-06	0.00100754	0.00819038
MAIT	ENSG00000108509	CAMTA2	protein_coding	chr17	3987675	5987675	chr17:4959667:G:A	0.194217	1.29782	1.97515e-10	7.30444e-07	1.24079e-05
MAIT	ENSG00000108587	GOSR1	protein_coding	chr17	29477408	31477408	chr17:30541711:C:T	0.114681	0.476571	1.76099e-06	0.000914335	0.00749804
MAIT	ENSG00000108592	FTSJ3	protein_coding	chr17	62827663	64827663	chr17:63863360:T:C	0.322069	0.78369	1.37099e-17	2.25369e-13	1.18844e-11
MAIT	ENSG00000108599	AKAP10	protein_coding	chr17	18977828	20977828	chr17:19894556:T:A	0.096207	0.507179	1.32996e-05	0.00550475	0.0338358
MAIT	ENSG00000108622	ICAM2	protein_coding	chr17	63020633	65020633	chr17:63993799:T:C	0.108753	0.671116	3.3792e-06	0.00140585	0.0109371
MAIT	ENSG00000108654	DDX5	protein_coding	chr17	63506289	65506289	chr17:64506317:A:G	0.295828	-0.810706	5.07305e-16	2.89961e-12	1.2471e-10
MAIT	ENSG00000108771	DHX58	protein_coding	chr17	41112714	43112714	chr17:42112643:C:G	0.192341	-0.86299	2.4692e-10	4.57434e-07	8.08751e-06
MAIT	ENSG00000108798	ABI3	protein_coding	chr17	48210707	50210707	chr17:48882163:G:A	0.103254	0.453522	6.16978e-06	0.00677228	0.0400878
MAIT	ENSG00000108883	EFTUD2	protein_coding	chr17	43899445	45899445	chr17:44903736:T:C	0.112655	0.488099	2.20119e-06	0.0021658	0.0156918
MAIT	ENSG00000108963	DPH1	protein_coding	chr17	1030153	3030153	chr17:2030905:T:G	0.130812	-0.527086	2.94167e-07	0.000743599	0.00625004
MAIT	ENSG00000109062	SLC9A3R1	protein_coding	chr17	73748628	75748628	chr17:74468368:C:T	0.125196	-0.51998	5.50038e-07	0.000774474	0.00646475
MAIT	ENSG00000109255	NMU	protein_coding	chr4	54636298	56636298	chr4:56007790:T:C	0.117295	-0.480878	1.31981e-06	0.00171473	0.0128776
MAIT	ENSG00000109272	PF4V1	protein_coding	chr4	72853296	74853296	chr4:73853128:C:G	0.129699	-0.529416	3.33091e-07	0.000212529	0.00209397
MAIT	ENSG00000109501	WFS1	protein_coding	chr4	5269850	7269850	chr4:7211596:C:A	0.113462	0.536273	2.01405e-06	0.00479964	0.0302938
MAIT	ENSG00000109667	SLC2A9	protein_coding	chr4	9021497	11021497	chr4:10307132:C:T	0.173109	-0.659113	2.37097e-09	5.84081e-06	8.2758e-05
MAIT	ENSG00000109814	UGDH	protein_coding	chr4	38527439	40527439	chr4:39524847:T:G	0.199481	0.62744	1.05328e-10	5.35931e-07	9.32581e-06
MAIT	ENSG00000109861	CTSC	protein_coding	chr11	87337736	89337736	chr11:88296989:A:T	0.198548	0.837249	1.17773e-10	3.62084e-07	6.51568e-06
MAIT	ENSG00000110074	FOXRED1	protein_coding	chr11	125269154	127269154	chr11:126223322:C:T	0.25493	-0.799609	1.0994e-13	1.32727e-09	3.80565e-08
MAIT	ENSG00000110203	FOLR3	protein_coding	chr11	71135725	73135725	chr11:72139110:CTA:C	0.128457	-0.926491	3.826e-07	0.000353229	0.00325793
MAIT	ENSG00000110218	PANX1	protein_coding	chr11	93128841	95128841	chr11:94133873:G:C	0.157222	0.519761	1.48449e-08	2.75498e-05	0.000333141
MAIT	ENSG00000110367	DDX6	protein_coding	chr11	117791164	119791164	chr11:118707281:G:A	0.119572	0.49588	1.02624e-06	0.00121557	0.00967399
MAIT	ENSG00000110455	ACCS	protein_coding	chr11	43066270	45066270	chr11:44066439:G:T	0.272179	1.20827	1.1783e-14	7.69742e-11	2.72979e-09
MAIT	ENSG00000110514	MADD	protein_coding	chr11	46270156	48270156	chr11:47285079:C:T	0.0999289	-0.881415	8.86872e-06	0.00303014	0.0208577
MAIT	ENSG00000110628	SLC22A18	protein_coding	chr11	1902278	3902278	chr11:2902537:A:G	0.134661	-0.588251	1.91229e-07	0.000414417	0.00375377
MAIT	ENSG00000110665	C11orf21	protein_coding	chr11	1301918	3301918	chr11:2301799:T:C	0.176119	-1.11837	1.66922e-09	6.58342e-06	9.17789e-05
MAIT	ENSG00000110719	TCIRG1	protein_coding	chr11	67039025	69039025	chr11:68046463:A:G	0.105396	0.658814	4.88123e-06	0.00346815	0.0231343
MAIT	ENSG00000110848	CD69	protein_coding	chr12	8760901	10760901	chr12:9810220:A:G	0.103228	-0.559339	6.18713e-06	0.00747447	0.043272
MAIT	ENSG00000110871	COQ5	protein_coding	chr12	119529158	121529158	chr12:120473010:C:T	0.219255	0.702819	9.59133e-12	4.79671e-08	1.02245e-06
MAIT	ENSG00000110880	CORO1C	protein_coding	chr12	107731518	109731518	chr12:108826613:T:C	0.134835	-0.592331	1.87537e-07	0.000304793	0.00285902
MAIT	ENSG00000110906	KCTD10	protein_coding	chr12	108477300	110477300	chr12:109587752:G:A	0.102696	0.548953	6.55773e-06	0.00581102	0.0353991
MAIT	ENSG00000111144	LTA4H	protein_coding	chr12	95035587	97035587	chr12:96018050:T:A	0.110567	-0.882426	2.76899e-06	0.00363343	0.0240155
MAIT	ENSG00000111344	RASAL1	protein_coding	chr12	112135761	114135761	chr12:113141201:T:G	0.104492	0.799832	5.38879e-06	0.00560663	0.0343784
MAIT	ENSG00000111371	SLC38A1	protein_coding	chr12	45269043	47269043	chr12:46201507:A:T	0.215012	0.78957	1.61134e-11	5.32272e-08	1.1306e-06
MAIT	ENSG00000111450	STX2	protein_coding	chr12	129839250	131839250	chr12:130834100:A:G	0.288206	0.800077	1.41332e-15	1.68708e-11	6.51653e-10
MAIT	ENSG00000111481	COPZ1	protein_coding	chr12	53325131	55325131	chr12:54356030:T:A	0.100515	0.681041	8.31947e-06	0.00797515	0.045394
MAIT	ENSG00000111615	KRR1	protein_coding	chr12	74511609	76511609	chr12:75538585:C:T	0.101465	0.486007	7.50106e-06	0.00725421	0.0422794
MAIT	ENSG00000111640	GAPDH	protein_coding	chr12	5534517	7534517	chr12:6538287:G:T	0.17207	0.782304	2.67564e-09	5.7179e-06	8.12062e-05
MAIT	ENSG00000111666	CHPT1	protein_coding	chr12	100697640	102697640	chr12:101699681:G:A	0.202975	0.643456	6.92421e-11	2.37211e-07	4.42621e-06
MAIT	ENSG00000111669	TPI1	protein_coding	chr12	5867531	7867531	chr12:6868111:T:C	0.140412	-0.596821	1.00202e-07	0.000164145	0.00166042
MAIT	ENSG00000111670	GNPTAB	protein_coding	chr12	100830959	102830959	chr12:101881699:G:C	0.127999	0.591978	4.02608e-07	0.000594193	0.005133
MAIT	ENSG00000111671	SPSB2	protein_coding	chr12	5873303	7873303	chr12:6873358:C:G	0.47916	1.3272	1.9581e-28	2.25059e-23	4.87437e-21
MAIT	ENSG00000111711	GOLT1B	protein_coding	chr12	20501789	22501789	chr12:21508574:A:G	0.138504	0.59667	1.24205e-07	0.000179067	0.00179787
MAIT	ENSG00000111725	PRKAB1	protein_coding	chr12	118668133	120668133	chr12:119671479:AGGCACCTCTTCACAGGAC:A	0.15417	1.02884	2.10456e-08	4.21498e-05	0.000492029
MAIT	ENSG00000111788		unprocessed_pseudogene	chr12	8277235	10277235	chr12:9283487:C:T	0.261013	-0.724794	5.02999e-14	6.57884e-10	2.02005e-08
MAIT	ENSG00000111863	ADTRP	protein_coding	chr6	10778803	12778803	chr6:11720896:T:C	0.132607	0.544391	2.40678e-07	0.000400002	0.00363405
MAIT	ENSG00000111875	ASF1A	protein_coding	chr6	117894152	119894152	chr6:118894738:C:G	0.10379	0.613889	5.81897e-06	0.00402245	0.0261276
MAIT	ENSG00000111885	MAN1A1	protein_coding	chr6	118349761	120349761	chr6:119469882:C:T	0.118263	0.587454	1.18599e-06	0.00104232	0.00844481
MAIT	ENSG00000112033	PPARD	protein_coding	chr6	34342558	36342558	chr6:35428018:G:C	0.425159	-1.28186	2.21019e-24	1.44048e-18	1.48059e-16
MAIT	ENSG00000112110	MRPL18	protein_coding	chr6	158790467	160790467	chr6:159790227:G:A	0.14888	-0.705335	3.84411e-08	6.98891e-05	0.000775532
MAIT	ENSG00000112139	MDGA1	protein_coding	chr6	36697883	38697883	chr6:37694665:ATCC:A	0.315547	-0.817703	3.40578e-17	1.04133e-12	4.8764e-11
MAIT	ENSG00000112167	SAYSD1	protein_coding	chr6	38115186	40115186	chr6:39111327:G:A	0.246802	-0.682641	3.09618e-13	1.96413e-09	5.43884e-08
MAIT	ENSG00000112406	HECA	protein_coding	chr6	138135080	140135080	chr6:139178998:T:C	0.103301	-0.527161	6.13843e-06	0.00620734	0.0373629
MAIT	ENSG00000112486	CCR6	protein_coding	chr6	166123096	168123096	chr6:167092303:T:C	0.164814	0.592468	6.20173e-09	1.61562e-05	0.000206919
MAIT	ENSG00000112697	TMEM30A	protein_coding	chr6	74284792	76284792	chr6:75259004:G:A	0.131039	1.07367	2.868e-07	0.00022672	0.00220867
MAIT	ENSG00000112763	BTN2A1	protein_coding	chr6	25457955	27457955	chr6:26365451:T:G	0.100117	0.650578	8.68873e-06	0.00634844	0.0380048
MAIT	ENSG00000112812	PRSS16	protein_coding	chr6	26247701	28247701	chr6:27263371:A:G	0.0953468	0.521816	1.46033e-05	0.00677902	0.0400878
MAIT	ENSG00000112992	NNT	protein_coding	chr5	42603180	44603180	chr5:43430193:G:C	0.122985	-0.470931	7.03091e-07	0.00049405	0.00436109
MAIT	ENSG00000113300	CNOT6	protein_coding	chr5	179494379	181494379	chr5:180509737:G:A	0.281822	1.07264	3.30707e-15	3.93589e-11	1.44657e-09
MAIT	ENSG00000113318	MSH3	protein_coding	chr5	79654652	81654652	chr5:80695064:T:G	0.178214	0.592167	1.30662e-09	5.37862e-06	7.68376e-05
MAIT	ENSG00000113504	SLC12A7	protein_coding	chr5	112063	2112063	chr5:1104823:C:T	0.630505	-1.1165	1.6531e-42	1.2302e-35	2.20843e-32
MAIT	ENSG00000113593	PPWD1	protein_coding	chr5	64563296	66563296	chr5:65621798:G:GATT	0.109813	-0.457824	3.00818e-06	0.00290236	0.0200712
MAIT	ENSG00000113658	SMAD5	protein_coding	chr5	135132845	137132845	chr5:136206558:C:T	0.102496	0.489275	6.70243e-06	0.00594562	0.0360674
MAIT	ENSG00000113758	DBN1	protein_coding	chr5	176473634	178473634	chr5:177463066:A:G	0.118044	0.497578	1.21501e-06	0.00172225	0.012918
MAIT	ENSG00000113971	NPHP3	protein_coding	chr3	131722409	133722409	chr3:132719457:T:C	0.110401	-0.5664	2.81996e-06	0.00295251	0.0203812
MAIT	ENSG00000114054	PCCB	protein_coding	chr3	135250340	137250340	chr3:136273803:T:C	0.167585	0.59589	4.50219e-09	7.99543e-06	0.000109947
MAIT	ENSG00000114353	GNAI2	protein_coding	chr3	49236204	51236204	chr3:51215981:GA:G	0.0882703	-0.753103	3.14581e-05	0.00708642	0.0415311
MAIT	ENSG00000114739	ACVR2B	protein_coding	chr3	37453890	39453890	chr3:38427625:A:G	0.231264	-0.677187	2.17761e-12	9.3321e-09	2.22806e-07
MAIT	ENSG00000114745	GORASP1	protein_coding	chr3	38107627	40107627	chr3:39152253:G:C	0.125447	1.05418	5.3487e-07	0.000653348	0.00557649
MAIT	ENSG00000114779	ABHD14B	protein_coding	chr3	50974049	52974049	chr3:51895167:C:T	0.0946912	-0.933818	1.56815e-05	0.00459095	0.0292139
MAIT	ENSG00000114861	FOXP1	protein_coding	chr3	70583728	72583728	chr3:70944855:T:C	0.111432	-0.506808	2.51811e-06	0.00398903	0.0259644
MAIT	ENSG00000115009	CCL20	protein_coding	chr2	226813842	228813842	chr2:227805760:C:G	0.206931	-0.852175	4.29784e-11	1.5468e-07	3.02589e-06
MAIT	ENSG00000115053	NCL	protein_coding	chr2	230464484	232464484	chr2:231448257:C:G	0.316962	-1.37183	2.79767e-17	5.95429e-13	2.90029e-11
MAIT	ENSG00000115306	SPTBN1	protein_coding	chr2	53456327	55456327	chr2:54572422:C:T	0.179391	-0.598219	1.13841e-09	4.88306e-06	7.03381e-05
MAIT	ENSG00000115486	GGCX	protein_coding	chr2	84561493	86561493	chr2:85568978:G:C	0.104539	0.468437	5.36153e-06	0.00486291	0.0305914
MAIT	ENSG00000115523	GNLY	protein_coding	chr2	84694358	86694358	chr2:85705880:C:T	0.26197	0.891149	4.44498e-14	3.03759e-10	9.89872e-09
MAIT	ENSG00000115525	ST3GAL5	protein_coding	chr2	84888990	86888990	chr2:85852091:C:T	0.276268	-0.760587	6.88906e-15	9.78339e-11	3.41956e-09
MAIT	ENSG00000115604	IL18R1	protein_coding	chr2	101355796	103355796	chr2:102362568:C:T	0.102043	0.483604	7.04199e-06	0.00574785	0.0351024
MAIT	ENSG00000115607	IL18RAP	protein_coding	chr2	101423160	103423160	chr2:102308487:A:C	0.124372	0.623001	6.02779e-07	0.000763063	0.00639591
MAIT	ENSG00000115677	HDLBP	protein_coding	chr2	240315672	242315672	chr2:241341394:TACTA:T	0.102375	-0.642549	6.79179e-06	0.00848075	0.0476202
MAIT	ENSG00000115687	PASK	protein_coding	chr2	240149472	242149472	chr2:241109200:T:C	0.185834	-0.851841	5.33646e-10	1.87515e-06	2.93836e-05
MAIT	ENSG00000115956	PLEK	protein_coding	chr2	67365282	69365282	chr2:68418779:G:A	0.208527	0.751707	3.54313e-11	1.4097e-07	2.78011e-06
MAIT	ENSG00000116106	EPHA4	protein_coding	chr2	220572304	222572304	chr2:221567600:T:C	0.104947	0.527738	5.12732e-06	0.00547422	0.0337542
MAIT	ENSG00000116127	ALMS1	protein_coding	chr2	72385836	74385836	chr2:73396801:C:T	0.11168	0.547654	2.45037e-06	0.0014191	0.011019
MAIT	ENSG00000116133	DHCR24	protein_coding	chr1	53887195	55887195	chr1:54904501:G:A	0.13274	0.517296	2.37132e-07	0.000443865	0.00398185
MAIT	ENSG00000116171	SCP2	protein_coding	chr1	51927276	53927276	chr1:52972458:T:C	0.155038	-0.565788	1.9059e-08	2.49531e-05	0.000304219
MAIT	ENSG00000116198	CEP104	protein_coding	chr1	2857211	4857211	chr1:3802300:C:T	0.207894	-0.71879	3.82541e-11	1.50624e-07	2.9513e-06
MAIT	ENSG00000116288	PARK7	protein_coding	chr1	6961711	8961711	chr1:7969584:CTT:C	0.403087	1.16961	7.8331e-23	8.35874e-18	7.68029e-16
MAIT	ENSG00000116350	SRSF4	protein_coding	chr1	28181900	30181900	chr1:29149668:G:A	0.145058	0.55247	5.92915e-08	0.000125634	0.00131472
MAIT	ENSG00000116489	CAPZA1	protein_coding	chr1	111619832	113619832	chr1:112634448:G:T	0.123069	-0.568648	6.96549e-07	0.000697018	0.00592837
MAIT	ENSG00000116574	RHOU	protein_coding	chr1	227735479	229735479	chr1:228765725:T:C	0.121073	-0.484966	8.69076e-07	0.000964089	0.00786881
MAIT	ENSG00000116661	FBXO2	protein_coding	chr1	10654429	12654429	chr1:11653506:G:A	0.360258	-0.990577	5.57741e-20	2.07025e-15	1.43481e-13
MAIT	ENSG00000116679	IVNS1ABP	protein_coding	chr1	184317243	186317243	chr1:185439929:G:A	0.097783	0.449815	1.1204e-05	0.00653666	0.0389776
MAIT	ENSG00000116701	NCF2	protein_coding	chr1	182590459	184590459	chr1:183614825:G:A	0.218482	0.670238	1.05444e-11	3.60166e-08	7.84256e-07
MAIT	ENSG00000116791	CRYZ	protein_coding	chr1	73733050	75733050	chr1:74727587:T:A	0.378947	-0.974385	3.35282e-21	3.60499e-16	2.78493e-14
MAIT	ENSG00000116977	LGALS8	protein_coding	chr1	235523982	237523982	chr1:236570916:A:G	0.115747	0.522526	1.56579e-06	0.00214418	0.0155631
MAIT	ENSG00000116983	HPCAL4	protein_coding	chr1	38691433	40691433	chr1:39691836:A:C	0.192022	0.600354	2.56448e-10	6.98412e-07	1.19139e-05
MAIT	ENSG00000117016	RIMS3	protein_coding	chr1	39665682	41665682	chr1:40639930:C:G	0.108595	0.601741	3.43851e-06	0.00429119	0.02764
MAIT	ENSG00000117054	ACADM	protein_coding	chr1	74724709	76724709	chr1:75681641:G:A	0.119423	0.546974	1.04327e-06	0.00103019	0.00835211
MAIT	ENSG00000117133	RPF1	protein_coding	chr1	83479266	85479266	chr1:85461724:C:T	0.100333	0.666236	8.4867e-06	0.00884106	0.0492331
MAIT	ENSG00000117226	GBP3	protein_coding	chr1	88022866	90022866	chr1:89009452:C:T	0.479658	-1.08079	1.78857e-28	7.35093e-23	1.46158e-20
MAIT	ENSG00000117281	CD160	protein_coding	chr1	144719499	146719499	chr1:145864916:T:A	0.0701739	-0.376519	0.000221142	0.00841461	0.0472926
MAIT	ENSG00000117480	FAAH	protein_coding	chr1	45394317	47394317	chr1:46263241:A:G	0.0981259	0.456984	1.07935e-05	0.00539259	0.0333017
MAIT	ENSG00000117505	DR1	protein_coding	chr1	92345907	94345907	chr1:93170745:A:G	0.121628	-0.664203	8.17258e-07	0.000712537	0.00603076
MAIT	ENSG00000117592	PRDX6	protein_coding	chr1	172477335	174477335	chr1:173502751:G:A	0.420573	-1.07552	4.69012e-24	4.08324e-19	4.58555e-17
MAIT	ENSG00000117595	IRF6	protein_coding	chr1	208806142	210806142	chr1:209853251:C:T	0.142259	0.515256	8.13555e-08	0.000145306	0.00148848
MAIT	ENSG00000117597	UTP25	protein_coding	chr1	208827972	210827972	chr1:209827703:A:C	0.196811	-0.638888	1.44969e-10	7.00127e-07	1.19263e-05
MAIT	ENSG00000117676	RPS6KA1	protein_coding	chr1	25529761	27529761	chr1:26571019:A:AG	0.0990633	0.461259	9.74596e-06	0.00592308	0.0359553
MAIT	ENSG00000117748	RPA2	protein_coding	chr1	26914575	28914575	chr1:27917185:G:A	0.437337	0.923712	2.91307e-25	5.12831e-20	6.41229e-18
MAIT	ENSG00000117868	ESYT2	protein_coding	chr7	157829509	159829509	chr7:158684334:T:A	0.102901	-0.454205	6.41251e-06	0.00634309	0.0379915
MAIT	ENSG00000118217	ATF6	protein_coding	chr1	160766320	162766320	chr1:161882709:CT:C	0.133211	0.97867	2.24944e-07	0.00035994	0.00331227
MAIT	ENSG00000118260	CREB1	protein_coding	chr2	206529962	208529962	chr2:207533213:A:AT	0.107206	0.559953	4.00372e-06	0.00496241	0.0310083
MAIT	ENSG00000118579	MED28	protein_coding	chr4	16614641	18614641	chr4:17658459:C:T	0.102962	0.454277	6.37e-06	0.00634078	0.0379915
MAIT	ENSG00000118777	ABCG2	protein_coding	chr4	87158639	89158639	chr4:88238098:C:T	0.202958	-0.658323	6.93828e-11	3.667e-07	6.57922e-06
MAIT	ENSG00000119231	SENP5	protein_coding	chr3	195867920	197867920	chr3:196942617:C:CA	0.133566	-0.514515	2.16195e-07	0.00054055	0.00472342
MAIT	ENSG00000119285	HEATR1	protein_coding	chr1	235604516	237604516	chr1:236531294:A:G	0.159856	0.611251	1.09751e-08	2.62351e-05	0.000318513
MAIT	ENSG00000119326	CTNNAL1	protein_coding	chr9	108013499	110013499	chr9:108901513:C:T	0.113764	0.921865	1.94826e-06	0.00274932	0.0192082
MAIT	ENSG00000119431	HDHD3	protein_coding	chr9	112376986	114376986	chr9:113377004:T:C	0.303893	-0.880521	1.69579e-16	3.97616e-12	1.69211e-10
MAIT	ENSG00000119471	HSDL2	protein_coding	chr9	111380108	113380108	chr9:112377996:G:A	0.138836	-0.577101	1.19647e-07	0.000214063	0.00210737
MAIT	ENSG00000119599	DCAF4	protein_coding	chr14	71926464	73926464	chr14:72926683:G:A	0.140466	0.694592	9.95846e-08	0.000189559	0.00189537
MAIT	ENSG00000119632	IFI27L2	protein_coding	chr14	93129604	95129604	chr14:94129652:T:C	0.157756	-0.702497	1.39632e-08	3.79887e-05	0.000446896
MAIT	ENSG00000119655	NPC2	protein_coding	chr14	73493305	75493305	chr14:74458749:G:T	0.140367	-0.505983	1.00704e-07	0.000141817	0.00146077
MAIT	ENSG00000119718	EIF2B2	protein_coding	chr14	74002921	76002921	chr14:74745411:G:C	0.105351	0.444417	4.90547e-06	0.0045339	0.0289116
MAIT	ENSG00000119969	HELLS	protein_coding	chr10	93545788	95545788	chr10:94552808:CA:C	0.179253	0.678149	1.15699e-09	2.70136e-06	4.09546e-05
MAIT	ENSG00000119979	DENND10	protein_coding	chr10	118104113	120104113	chr10:119090652:A:G	0.145684	0.523262	5.52329e-08	0.000125011	0.0013104
MAIT	ENSG00000120071	KANSL1	protein_coding	chr17	45193429	47193429	chr17:45954230:A:G	0.176438	0.661995	1.60831e-09	3.34691e-06	4.9504e-05
MAIT	ENSG00000120253	NUP43	protein_coding	chr6	148746529	150746529	chr6:149589051:G:A	0.130665	-0.560777	2.99026e-07	0.000505272	0.00444075
MAIT	ENSG00000120451	SNX19	protein_coding	chr11	129916479	131916479	chr11:130954318:A:G	0.148123	-0.568945	4.18889e-08	9.54335e-05	0.0010216
MAIT	ENSG00000120539	MASTL	protein_coding	chr10	26155352	28155352	chr10:27082197:A:G	0.143209	0.611222	7.3076e-08	0.000120586	0.00126627
MAIT	ENSG00000120594	PLXDC2	protein_coding	chr10	18816432	20816432	chr10:20121286:C:G	0.113118	0.518877	2.09191e-06	0.00341119	0.022858
MAIT	ENSG00000120645	IQSEC3	protein_coding	chr12	-933233	1066767	chr12:139036:C:G	0.277882	-0.744716	5.56858e-15	6.65274e-11	2.38723e-09
MAIT	ENSG00000120675	DNAJC15	protein_coding	chr13	42023586	44023586	chr13:43024186:C:G	0.40656	-1.13347	4.50685e-23	5.03236e-18	4.73143e-16
MAIT	ENSG00000120742	SERP1	protein_coding	chr3	149546496	151546496	chr3:150652258:C:A	0.102742	-0.649136	6.52451e-06	0.00683627	0.0403869
MAIT	ENSG00000120899	PTK2B	protein_coding	chr8	26325552	28325552	chr8:27405842:A:T	0.134438	-0.5619	1.96065e-07	0.000427857	0.00386396
MAIT	ENSG00000120915	EPHX2	protein_coding	chr8	26491143	28491143	chr8:27505619:A:G	0.138806	0.656596	1.20052e-07	0.000221182	0.00216521
MAIT	ENSG00000121281	ADCY7	protein_coding	chr16	49266551	51266551	chr16:50345857:CG:C	0.183111	0.817731	7.35488e-10	1.74833e-06	2.76104e-05
MAIT	ENSG00000121350	PYROXD1	protein_coding	chr12	20437655	22437655	chr12:21431899:G:C	0.137465	-0.538072	1.39601e-07	0.000236434	0.00229593
MAIT	ENSG00000121481	RNF2	protein_coding	chr1	184045558	186045558	chr1:185089147:G:C	0.224936	-0.682116	4.76879e-12	1.89845e-08	4.2719e-07
MAIT	ENSG00000121578	B4GALT4	protein_coding	chr3	118240878	120240878	chr3:119238523:G:A	0.267263	0.979371	2.23806e-14	2.01208e-10	6.77881e-09
MAIT	ENSG00000121691	CAT	protein_coding	chr11	33438934	35438934	chr11:34447389:A:G	0.159934	-0.588455	1.08764e-08	2.49574e-05	0.000304219
MAIT	ENSG00000121716	PILRB	protein_coding	chr7	99358117	101358117	chr7:100367038:A:G	0.442388	1.14266	1.24107e-25	1.4101e-19	1.66044e-17
MAIT	ENSG00000121807	CCR2	protein_coding	chr3	45354111	47354111	chr3:46303508:C:T	0.13275	1.11039	2.3685e-07	0.000331233	0.00308082
MAIT	ENSG00000122188	LAX1	protein_coding	chr1	202765183	204765183	chr1:203772506:C:T	0.246903	-0.741737	3.05688e-13	1.83401e-09	5.11356e-08
MAIT	ENSG00000122223	CD244	protein_coding	chr1	159862887	161862887	chr1:160845380:A:G	0.138517	0.54255	1.24024e-07	0.000181595	0.00182175
MAIT	ENSG00000122335	SERAC1	protein_coding	chr6	157168262	159168262	chr6:158169087:G:A	0.117089	-0.50534	1.3503e-06	0.0019934	0.0146617
MAIT	ENSG00000122359	ANXA11	protein_coding	chr10	79205537	81205537	chr10:80166226:CA:C	0.184206	0.943201	6.46536e-10	2.19009e-06	3.3881e-05
MAIT	ENSG00000122386	ZNF205	protein_coding	chr16	2112586	4112586	chr16:3095784:C:T	0.103258	-0.490377	6.16698e-06	0.0068773	0.0405503
MAIT	ENSG00000122557	HERPUD2	protein_coding	chr7	34695135	36695135	chr7:35693269:G:A	0.159279	0.561712	1.17266e-08	2.2761e-05	0.000281119
MAIT	ENSG00000122674	CCZ1	protein_coding	chr7	4898733	6898733	chr7:6846984:G:C	0.146361	0.576728	5.1156e-08	0.000175958	0.00176812
MAIT	ENSG00000122678	POLM	protein_coding	chr7	43082530	45082530	chr7:43843135:C:T	0.114627	-0.692967	1.77156e-06	0.00169516	0.0127622
MAIT	ENSG00000122692	SMU1	protein_coding	chr9	32076674	34076674	chr9:33098774:A:G	0.275963	0.765868	7.17108e-15	1.04117e-10	3.61832e-09
MAIT	ENSG00000122696	SLC25A51	protein_coding	chr9	36904127	38904127	chr9:37874093:C:T	0.204409	0.831747	5.82615e-11	2.11416e-07	4.00028e-06
MAIT	ENSG00000122741	DCAF10	protein_coding	chr9	36800797	38800797	chr9:37743252:A:G	0.209285	0.79195	3.23241e-11	1.63036e-07	3.17399e-06
MAIT	ENSG00000122965	RBM19	protein_coding	chr12	112966325	114966325	chr12:113818332:T:C	0.13204	0.546055	2.56434e-07	0.000482404	0.00427384
MAIT	ENSG00000122986	HVCN1	protein_coding	chr12	109689115	111689115	chr12:110341229:A:G	0.145846	-1.10914	5.42307e-08	6.05528e-05	0.000678762
MAIT	ENSG00000123143	PKN1	protein_coding	chr19	13433306	15433306	chr19:14476167:C:T	0.108468	0.986246	3.48651e-06	0.00495344	0.0309682
MAIT	ENSG00000123159	GIPC1	protein_coding	chr19	13496127	15496127	chr19:14495898:C:G	0.141611	-0.557446	8.75292e-08	0.000194928	0.00194585
MAIT	ENSG00000123179	EBPL	protein_coding	chr13	48691486	50691486	chr13:49692112:C:T	0.182856	-0.607739	7.57909e-10	2.23583e-06	3.44568e-05
MAIT	ENSG00000123219	CENPK	protein_coding	chr5	64563168	66563168	chr5:65614578:T:C	0.638267	-1.08695	2.23355e-43	1.27459e-35	2.20843e-32
MAIT	ENSG00000123329	ARHGAP9	protein_coding	chr12	56479866	58479866	chr12:57591036:G:T	0.119501	-1.04011	1.03425e-06	0.000848631	0.00701616
MAIT	ENSG00000123416	TUBA1B	protein_coding	chr12	48131395	50131395	chr12:49131225:G:C	0.114418	0.501656	1.81279e-06	0.00152067	0.0116806
MAIT	ENSG00000123427	EEF1AKMT3	protein_coding	chr12	56772614	58772614	chr12:57752936:A:C	0.452628	1.00127	2.1489e-26	6.77189e-21	9.7778e-19
MAIT	ENSG00000123453	SARDH	protein_coding	chr9	132738352	134738352	chr9:133735079:T:C	0.121991	-0.504105	7.85004e-07	0.00161145	0.0122614
MAIT	ENSG00000123609	NMI	protein_coding	chr2	150289668	152289668	chr2:151282902:G:A	0.373424	0.866342	7.76221e-21	4.31237e-16	3.31032e-14
MAIT	ENSG00000123636	BAZ2B	protein_coding	chr2	158616548	160616548	chr2:159549914:C:T	0.101303	0.455158	7.63442e-06	0.00766391	0.0440467
MAIT	ENSG00000124275	MTRR	protein_coding	chr5	6869148	8869148	chr5:7870860:A:G	0.148997	-0.55708	3.79309e-08	8.44145e-05	0.000918233
MAIT	ENSG00000124380	SNRNP27	protein_coding	chr2	68893956	70893956	chr2:69891253:C:T	0.11593	0.608755	1.53444e-06	0.00143959	0.0111638
MAIT	ENSG00000124406	ATP8A1	protein_coding	chr4	41657105	43657105	chr4:42704111:T:C	0.257235	1.42533	8.18015e-14	8.30699e-10	2.50005e-08
MAIT	ENSG00000124422	USP22	protein_coding	chr17	20043011	22043011	chr17:21003792:TGG:T	0.120808	0.597536	8.94947e-07	0.000651917	0.00557212
MAIT	ENSG00000124486	USP9X	protein_coding	chrX	40085445	42085445	chrX:41085162:G:C	0.114841	0.457076	1.73024e-06	0.00122077	0.0097086
MAIT	ENSG00000124508	BTN2A2	protein_coding	chr6	25383108	27383108	chr6:26342829:C:G	0.127677	0.680705	4.17339e-07	0.00051808	0.00454344
MAIT	ENSG00000124541	RRP36	protein_coding	chr6	42021623	44021623	chr6:42998142:C:T	0.187011	0.822568	4.64387e-10	1.45171e-06	2.31369e-05
MAIT	ENSG00000124562	SNRPC	protein_coding	chr6	33757505	35757505	chr6:34856859:A:G	0.121031	-0.4856	8.7311e-07	0.00115835	0.00925584
MAIT	ENSG00000124564	SLC17A3	protein_coding	chr6	24874243	26874243	chr6:25888604:G:GA	0.237529	0.743838	9.96274e-13	1.0293e-08	2.42407e-07
MAIT	ENSG00000124568	SLC17A1	protein_coding	chr6	24832052	26832052	chr6:25879102:T:C	0.101205	0.489279	7.71678e-06	0.00818027	0.0463622
MAIT	ENSG00000124570	SERPINB6	protein_coding	chr6	1971567	3971567	chr6:2914711:C:CCT	0.233465	-0.795167	1.65559e-12	1.27371e-08	2.97006e-07
MAIT	ENSG00000124575	H1-3	protein_coding	chr6	25234987	27234987	chr6:26222116:T:A	0.117242	1.07234	1.32757e-06	0.00146172	0.0113192
MAIT	ENSG00000124587	PEX6	protein_coding	chr6	41979181	43979181	chr6:42972935:A:G	0.443802	1.05953	9.76016e-26	4.95373e-21	7.41202e-19
MAIT	ENSG00000124588	NQO2	protein_coding	chr6	1999894	3999894	chr6:2998085:T:A	0.283042	-0.84812	2.81279e-15	4.45739e-11	1.63329e-09
MAIT	ENSG00000124767	GLO1	protein_coding	chr6	37703145	39703145	chr6:38518861:G:T	0.10524	0.426158	4.96554e-06	0.00605472	0.0366078
MAIT	ENSG00000125089	SH3TC1	protein_coding	chr4	7199290	9199290	chr4:8229218:A:G	0.254763	0.815221	1.12323e-13	1.2064e-09	3.48379e-08
MAIT	ENSG00000125124	BBS2	protein_coding	chr16	55520024	57520024	chr16:56450908:C:T	0.320491	-0.919866	1.70999e-17	2.3767e-13	1.2425e-11
MAIT	ENSG00000125148	MT2A	protein_coding	chr16	55608584	57608584	chr16:56610738:C:A	0.326019	-0.879945	7.86894e-18	1.84373e-13	9.85104e-12
MAIT	ENSG00000125247	TMTC4	protein_coding	chr13	99674795	101674795	chr13:100670368:G:C	0.238931	0.759341	8.35609e-13	6.18553e-09	1.52483e-07
MAIT	ENSG00000125388	GRK4	protein_coding	chr4	1963571	3963571	chr4:2936924:C:A	0.115946	0.50589	1.53181e-06	0.00217416	0.015743
MAIT	ENSG00000125445	MRPS7	protein_coding	chr17	74261879	76261879	chr17:75243928:G:A	0.118351	0.620905	1.17452e-06	0.00133225	0.0104788
MAIT	ENSG00000125447	GGA3	protein_coding	chr17	74261606	76261606	chr17:75235722:AT:A	0.552035	1.3403	1.28353e-34	2.4489e-28	1.23757e-25
MAIT	ENSG00000125450	NUP85	protein_coding	chr17	74205679	76205679	chr17:75202036:T:C	0.247212	0.86203	2.93967e-13	2.11956e-09	5.82932e-08
MAIT	ENSG00000125520	SLC2A4RG	protein_coding	chr20	62739776	64739776	chr20:63745586:A:C	0.103269	-0.526203	6.1596e-06	0.0087136	0.0486797
MAIT	ENSG00000125534	PPDPF	protein_coding	chr20	62520765	64520765	chr20:63517823:C:G	0.214153	-0.725555	1.78928e-11	1.07663e-07	2.17633e-06
MAIT	ENSG00000125611	CHCHD5	protein_coding	chr2	111584609	113584609	chr2:112582142:G:T	0.222078	-0.869662	6.78176e-12	3.20747e-08	7.03474e-07
MAIT	ENSG00000125618	PAX8	protein_coding	chr2	112278921	114278921	chr2:113235767:A:C	0.220877	-0.753171	7.86027e-12	4.50228e-08	9.63075e-07
MAIT	ENSG00000125637	PSD4	protein_coding	chr2	112173971	114173971	chr2:113185893:A:G	0.411351	0.957643	2.09139e-23	5.47247e-18	5.10564e-16
MAIT	ENSG00000125648	SLC25A23	protein_coding	chr19	5459792	7459792	chr19:6465963:G:T	0.104186	-0.525171	5.57214e-06	0.00860728	0.0481968
MAIT	ENSG00000125755	SYMPK	protein_coding	chr19	44863147	46863147	chr19:45816157:G:C	0.259445	0.80609	6.15694e-14	6.13222e-10	1.90218e-08
MAIT	ENSG00000125871	MGME1	protein_coding	chr20	16969018	18969018	chr20:18036155:TG:T	0.265807	-0.911179	2.70439e-14	4.54974e-10	1.44835e-08
MAIT	ENSG00000125877	ITPA	protein_coding	chr20	2209498	4209498	chr20:3213028:G:A	0.183535	-0.963254	6.99672e-10	2.78169e-06	4.20673e-05
MAIT	ENSG00000125912	NCLN	protein_coding	chr19	2185930	4185930	chr19:3198697:C:G	0.191708	-0.606737	2.66222e-10	1.37822e-06	2.20817e-05
MAIT	ENSG00000125945	ZNF436	protein_coding	chr1	22369836	24369836	chr1:22612005:T:A	0.102508	0.444474	6.6934e-06	0.00666301	0.0395948
MAIT	ENSG00000126226	PCID2	protein_coding	chr13	112208669	114208669	chr13:113367357:G:A	0.110664	0.757694	2.73973e-06	0.00477438	0.0301596
MAIT	ENSG00000126231	PROZ	protein_coding	chr13	112158648	114158648	chr13:113165634:G:A	0.154162	-0.613736	2.10636e-08	4.86715e-05	0.00056328
MAIT	ENSG00000126246	IGFLR1	protein_coding	chr19	34742452	36742452	chr19:35725155:G:T	0.431101	1.2157	8.26606e-25	3.29745e-20	4.34711e-18
MAIT	ENSG00000126351	THRA	protein_coding	chr17	39062965	41062965	chr17:40096407:G:A	0.10381	0.733115	5.80588e-06	0.00495015	0.0309639
MAIT	ENSG00000126432	PRDX5	protein_coding	chr11	63318121	65318121	chr11:64322201:C:T	0.153012	-0.608896	2.40184e-08	2.87856e-05	0.000345672
MAIT	ENSG00000126456	IRF3	protein_coding	chr19	48665857	50665857	chr19:49664469:C:G	0.118866	0.717011	1.10952e-06	0.00180462	0.0134115
MAIT	ENSG00000126522	ASL	protein_coding	chr7	65075819	67075819	chr7:66713615:C:A	0.125137	-0.470939	5.53645e-07	0.00027588	0.00262434
MAIT	ENSG00000126602	TRAP1	protein_coding	chr16	2717524	4717524	chr16:3678516:C:T	0.157571	0.574117	1.42622e-08	3.38302e-05	0.000401088
MAIT	ENSG00000126777	KTN1	protein_coding	chr14	54580207	56580207	chr14:55614431:G:A	0.239575	0.695868	7.70693e-13	6.91594e-09	1.68435e-07
MAIT	ENSG00000126790	L3HYPDH	protein_coding	chr14	58484408	60484408	chr14:59432317:T:A	0.107867	0.473398	3.72423e-06	0.00448029	0.0286601
MAIT	ENSG00000126838	PZP	protein_coding	chr12	8208395	10208395	chr12:9034540:G:A	0.19274	-0.705754	2.35492e-10	9.22719e-07	1.51849e-05
MAIT	ENSG00000127022	CANX	protein_coding	chr5	178698967	180698967	chr5:179700918:A:G	0.117831	-0.515214	1.24398e-06	0.00279014	0.0194486
MAIT	ENSG00000127084	FGD3	protein_coding	chr9	91947523	93947523	chr9:92955641:C:A	0.124841	0.541683	5.72157e-07	0.000713579	0.00603536
MAIT	ENSG00000127124	HIVEP3	protein_coding	chr1	40918922	42918922	chr1:41940847:G:A	0.141257	0.544463	9.10916e-08	0.000118271	0.00124627
MAIT	ENSG00000127249	ATP13A4	protein_coding	chr3	192554895	194554895	chr3:193681880:A:AG	0.164098	-0.596856	6.7356e-09	1.955e-05	0.000246224
MAIT	ENSG00000127337	YEATS4	protein_coding	chr12	68359743	70359743	chr12:69352891:T:C	0.201889	-0.68562	7.88943e-11	3.34857e-07	6.10729e-06
MAIT	ENSG00000127366	TAS2R5	protein_coding	chr7	140790217	142790217	chr7:141843911:T:C	0.108485	-0.467855	3.48009e-06	0.0024022	0.0171283
MAIT	ENSG00000127377	CRYGN	protein_coding	chr7	150440141	152440141	chr7:151438417:C:T	0.163358	0.569345	7.33567e-09	1.86626e-05	0.000235782
MAIT	ENSG00000127399	LRRC61	protein_coding	chr7	149323355	151323355	chr7:150324510:G:C	0.320101	0.991789	1.80579e-17	2.99866e-13	1.54764e-11
MAIT	ENSG00000127507	ADGRE2	protein_coding	chr19	13778560	15778560	chr19:14381453:T:C	0.138857	0.605118	1.19371e-07	0.000291904	0.00275731
MAIT	ENSG00000127528	KLF2	protein_coding	chr19	15324826	17324826	chr19:16327617:G:GC	0.105066	-0.486844	5.06077e-06	0.00690277	0.040661
MAIT	ENSG00000127603	MACF1	protein_coding	chr1	38204695	40204695	chr1:39188700:G:C	0.179343	0.721463	1.14484e-09	2.91344e-06	4.38411e-05
MAIT	ENSG00000127663	KDM4B	protein_coding	chr19	3969113	5969113	chr19:5006115:C:G	0.136032	0.543561	1.63962e-07	0.000381886	0.00348788
MAIT	ENSG00000127804	METTL16	protein_coding	chr17	1511888	3511888	chr17:2427796:A:G	0.116481	0.509559	1.44394e-06	0.00233229	0.0166887
MAIT	ENSG00000127903	ZNF835	protein_coding	chr19	55671757	57671757	chr19:56564757:G:A	0.156334	0.606814	1.64325e-08	5.08438e-05	0.000584663
MAIT	ENSG00000127946	HIP1	protein_coding	chr7	74738941	76738941	chr7:75683277:G:A	0.123868	0.693425	6.37434e-07	0.000551451	0.00480829
MAIT	ENSG00000127948	POR	protein_coding	chr7	74915155	76915155	chr7:76269767:T:C	0.169284	0.847792	3.69787e-09	6.79994e-06	9.43635e-05
MAIT	ENSG00000127951	FGL2	protein_coding	chr7	76199819	78199819	chr7:77199958:A:G	0.115369	1.16715	1.63247e-06	0.00203321	0.0148961
MAIT	ENSG00000127952	STYXL1	protein_coding	chr7	75048000	77048000	chr7:76072322:G:A	0.287244	1.23614	1.60726e-15	3.0181e-11	1.12632e-09
MAIT	ENSG00000128039	SRD5A3	protein_coding	chr4	54346242	56346242	chr4:55350848:C:T	0.169425	0.798073	3.638e-09	9.40536e-06	0.00012689
MAIT	ENSG00000128191	DGCR8	protein_coding	chr22	19080241	21080241	chr22:20082884:TC:T	0.190137	1.36173	3.2077e-10	1.08746e-06	1.77515e-05
MAIT	ENSG00000128254	YWHAH-AS1	lncRNA	chr22	30945346	32945346	chr22:31962601:A:G	0.147041	0.710062	4.73617e-08	0.000101611	0.0010839
MAIT	ENSG00000128294	TPST2	protein_coding	chr22	25590132	27590132	chr22:26548669:G:A	0.120946	-0.976876	8.81365e-07	0.00202724	0.0148655
MAIT	ENSG00000128335	APOL2	protein_coding	chr22	35239527	37239527	chr22:36230231:C:T	0.314548	0.902606	3.91235e-17	4.28997e-13	2.15005e-11
MAIT	ENSG00000128534	LSM8	protein_coding	chr7	117184164	119184164	chr7:118323209:AT:A	0.109488	0.499176	3.11731e-06	0.00164979	0.0124826
MAIT	ENSG00000128731	HERC2	protein_coding	chr15	27322179	29322179	chr15:28102984:C:T	0.160277	1.04391	1.04568e-08	1.25961e-05	0.000164272
MAIT	ENSG00000128791	TWSG1	protein_coding	chr18	8334773	10334773	chr18:9365401:G:A	0.163683	-0.959125	7.06594e-09	2.35127e-05	0.000288348
MAIT	ENSG00000128829	EIF2AK4	protein_coding	chr15	38934115	40934115	chr15:39937046:A:C	0.105257	0.530918	4.95632e-06	0.00527967	0.0327681
MAIT	ENSG00000128923	MINDY2	protein_coding	chr15	57771302	59771302	chr15:58753575:A:G	0.121814	0.558408	8.00557e-07	0.00114221	0.0091623
MAIT	ENSG00000128944	KNSTRN	protein_coding	chr15	39382721	41382721	chr15:40413902:C:G	0.214378	1.04177	1.74082e-11	9.0967e-08	1.86369e-06
MAIT	ENSG00000128951	DUT	protein_coding	chr15	47331429	49331429	chr15:48377125:C:A	0.165684	0.734033	5.60859e-09	8.5944e-06	0.000116728
MAIT	ENSG00000129055	ANAPC13	protein_coding	chr3	133485985	135485985	chr3:134454249:T:C	0.301788	0.886537	2.25996e-16	4.79404e-12	2.01194e-10
MAIT	ENSG00000129103	SUMF2	protein_coding	chr7	55064286	57064286	chr7:56079044:G:A	0.230477	-1.16785	2.4015e-12	1.27583e-08	2.97006e-07
MAIT	ENSG00000129128	SPCS3	protein_coding	chr4	175319966	177319966	chr4:176366676:T:C	0.104705	-0.538878	5.26489e-06	0.00528186	0.0327681
MAIT	ENSG00000129187	DCTD	protein_coding	chr4	181917386	183917386	chr4:182916872:A:G	0.112644	-0.521225	2.20379e-06	0.00437784	0.0280937
MAIT	ENSG00000129219	PLD2	protein_coding	chr17	3807152	5807152	chr17:4793578:C:A	0.106806	-0.458	4.18333e-06	0.00575383	0.0351212
MAIT	ENSG00000129244	ATP1B2	protein_coding	chr17	6650926	8650926	chr17:7650924:T:C	0.208276	-0.973701	3.65252e-11	2.10626e-07	3.99156e-06
MAIT	ENSG00000129295	DNAAF11	protein_coding	chr8	131675545	133675545	chr8:132730922:T:C	0.110094	-0.47798	2.91692e-06	0.00425122	0.0274117
MAIT	ENSG00000129347	KRI1	protein_coding	chr19	9566010	11566010	chr19:10565667:A:T	0.175376	0.698658	1.8206e-09	5.4551e-06	7.78385e-05
MAIT	ENSG00000129353	SLC44A2	protein_coding	chr19	9625553	11625553	chr19:10647729:T:A	0.158126	-0.899841	1.33833e-08	2.99131e-05	0.000357795
MAIT	ENSG00000129422	MTUS1	protein_coding	chr8	16801094	18801094	chr8:17719186:G:A	0.147542	0.702259	4.47474e-08	0.000156875	0.00159486
MAIT	ENSG00000129562	DAD1	protein_coding	chr14	21589224	23589224	chr14:22577095:A:G	0.20787	1.10568	3.83656e-11	1.9972e-07	3.79872e-06
MAIT	ENSG00000129625	REEP5	protein_coding	chr5	111922227	113922227	chr5:112939130:T:C	0.155595	0.526016	1.78835e-08	4.39432e-05	0.000511978
MAIT	ENSG00000129925	PGAP6	protein_coding	chr16	-618022	1381978	chr16:380292:C:G	0.463036	-0.979361	3.4974e-27	5.54303e-22	9.74336e-20
MAIT	ENSG00000130150	MOSPD2	protein_coding	chrX	13873421	15873421	chrX:14893907:C:T	0.323674	-0.72766	1.09465e-17	3.34467e-13	1.70446e-11
MAIT	ENSG00000130270	ATP8B3	protein_coding	chr19	812276	2812276	chr19:1892720:G:A	0.124586	1.084	5.88593e-07	0.00145663	0.0112887
MAIT	ENSG00000130299	GTPBP3	protein_coding	chr19	16337553	18337553	chr19:17296606:A:G	0.112831	0.684813	2.15897e-06	0.00342058	0.0228956
MAIT	ENSG00000130304	SLC27A1	protein_coding	chr19	16470524	18470524	chr19:17500681:T:G	0.204479	0.860156	5.77718e-11	2.31295e-07	4.32914e-06
MAIT	ENSG00000130312	MRPL34	protein_coding	chr19	16305872	18305872	chr19:17304972:G:T	0.14095	0.542144	9.42997e-08	0.00019523	0.00194726
MAIT	ENSG00000130332	LSM7	protein_coding	chr19	1328586	3328586	chr19:2357935:T:C	0.129731	-0.535779	3.31903e-07	0.00069697	0.00592837
MAIT	ENSG00000130348	QRSL1	protein_coding	chr6	105629578	107629578	chr6:106629627:G:A	0.109702	-0.488446	3.04513e-06	0.00401866	0.0261204
MAIT	ENSG00000130396	AFDN	protein_coding	chr6	166826911	168826911	chr6:167936310:T:C	0.128215	0.548156	3.93042e-07	0.000765677	0.00641326
MAIT	ENSG00000130508	PXDN	protein_coding	chr2	744515	2744515	chr2:1800689:C:G	0.111628	-0.489062	2.46443e-06	0.0043078	0.0277028
MAIT	ENSG00000130517	PGPEP1	protein_coding	chr19	17340598	19340598	chr19:18364937:TGGCGCGGGGGGCTCAAAACGGG:T	0.114677	0.577107	1.76175e-06	0.00282247	0.0196175
MAIT	ENSG00000130518	IQCN	protein_coding	chr19	17274452	19274452	chr19:18291332:C:G	0.174434	-0.594959	2.03188e-09	5.35153e-06	7.66311e-05
MAIT	ENSG00000130544	ZNF557	protein_coding	chr19	6069703	8069703	chr19:7086991:C:G	0.116669	-0.560881	1.4143e-06	0.00243364	0.0172915
MAIT	ENSG00000130589	HELZ2	protein_coding	chr20	62572455	64572455	chr20:63572395:G:A	0.150017	-0.677167	3.37811e-08	9.33351e-05	0.00100179
MAIT	ENSG00000130590	SAMD10	protein_coding	chr20	62979642	64979642	chr20:63979094:T:C	0.374812	1.07413	6.28953e-21	3.25434e-16	2.53016e-14
MAIT	ENSG00000130595	TNNT3	protein_coding	chr11	919703	2919703	chr11:1928240:G:A	0.123768	-0.510162	6.44586e-07	0.00132759	0.0104489
MAIT	ENSG00000130731	METTL26	protein_coding	chr16	-363695	1636305	chr16:636337:G:A	0.262487	1.1845	4.15809e-14	3.49034e-10	1.11992e-08
MAIT	ENSG00000130775	THEMIS2	protein_coding	chr1	26872544	28872544	chr1:27901154:T:C	0.733013	-1.20744	8.33613e-56	2.71636e-46	1.64728e-42
MAIT	ENSG00000130811	EIF3G	protein_coding	chr19	9119899	11119899	chr19:10112751:A:G	0.136227	0.549346	1.60427e-07	0.000243399	0.00234867
MAIT	ENSG00000130816	DNMT1	protein_coding	chr19	9194953	11194953	chr19:10172605:C:T	0.120527	0.49513	9.23311e-07	0.00108236	0.0087226
MAIT	ENSG00000131019	ULBP3	protein_coding	chr6	149069121	151069121	chr6:150060531:T:G	0.132752	-0.526934	2.36799e-07	0.000442946	0.00398042
MAIT	ENSG00000131165	CHMP1A	protein_coding	chr16	88657708	90657708	chr16:89668423:A:G	0.111619	0.52093	2.46674e-06	0.00361148	0.0239095
MAIT	ENSG00000131196	NFATC1	protein_coding	chr18	78395930	80395930	chr18:79404443:A:G	0.214073	-0.764086	1.8067e-11	1.06879e-07	2.16771e-06
MAIT	ENSG00000131370	SH3BP5	protein_coding	chr3	14332586	16332586	chr3:15303550:G:A	0.255104	0.723083	1.07515e-13	1.02073e-09	3.0269e-08
MAIT	ENSG00000131507	NDFIP1	protein_coding	chr5	141108779	143108779	chr5:142144192:TTTG:T	0.110063	-0.450421	2.92659e-06	0.00345769	0.023093
MAIT	ENSG00000131634	TMEM204	protein_coding	chr16	533666	2533666	chr16:1533633:T:C	0.554561	1.45412	7.52587e-35	1.7938e-28	9.45925e-26
MAIT	ENSG00000131669	NINJ1	protein_coding	chr9	92134251	94134251	chr9:93121503:T:C	0.191898	-0.808425	2.60275e-10	9.55023e-07	1.5674e-05
MAIT	ENSG00000131797	CLUHP3	transcribed_unprocessed_pseudogene	chr16	30703168	32703168	chr16:31686962:T:C	0.389407	-1.01475	6.70228e-22	9.17969e-17	7.52275e-15
MAIT	ENSG00000131845	ZNF304	protein_coding	chr19	56351271	58351271	chr19:57167370:A:G	0.13554	-0.824461	1.73284e-07	0.000348287	0.00321724
MAIT	ENSG00000131981	LGALS3	protein_coding	chr14	54129252	56129252	chr14:55051289:C:T	0.102909	0.57512	6.40671e-06	0.00524956	0.0326177
MAIT	ENSG00000132196	HSD17B7	protein_coding	chr1	161790702	163790702	chr1:162787555:C:T	0.113842	-0.931642	1.93163e-06	0.00211409	0.0154
MAIT	ENSG00000132199	ENOSF1	protein_coding	chr18	-287370	1712630	chr18:717229:T:C	0.139935	-0.559495	1.05726e-07	0.000198921	0.00197757
MAIT	ENSG00000132256	TRIM5	protein_coding	chr11	4685074	6685074	chr11:5667915:C:G	0.166566	-1.02122	5.06515e-09	1.4091e-05	0.0001822
MAIT	ENSG00000132305	IMMT	protein_coding	chr2	85195462	87195462	chr2:86220361:C:T	0.215259	-0.6601	1.56363e-11	9.73221e-08	1.99052e-06
MAIT	ENSG00000132330	SCLY	protein_coding	chr2	237061001	239061001	chr2:238086035:T:C	0.11677	-0.673474	1.39864e-06	0.00219617	0.0158362
MAIT	ENSG00000132359	RAP1GAP2	protein_coding	chr17	1796438	3796438	chr17:3035118:T:C	0.156746	0.791712	1.56766e-08	4.19641e-05	0.000490333
MAIT	ENSG00000132386	SERPINF1	protein_coding	chr17	762060	2762060	chr17:1762130:G:A	0.192197	0.678888	2.51193e-10	1.17023e-06	1.88991e-05
MAIT	ENSG00000132406	TMEM128	protein_coding	chr4	3248223	5248223	chr4:4231935:C:T	0.112592	-0.607844	2.21659e-06	0.0041526	0.0268758
MAIT	ENSG00000132436	FIGNL1	protein_coding	chr7	49450350	51450350	chr7:50369130:T:A	0.145579	0.582486	5.58981e-08	6.8972e-05	0.000766056
MAIT	ENSG00000132507	EIF5A	protein_coding	chr17	6307628	8307628	chr17:7306067:G:A	0.5977	-1.10268	5.03775e-39	3.80997e-32	3.8508e-29
MAIT	ENSG00000132561	MATN2	protein_coding	chr8	96869064	98869064	chr8:97844471:T:C	0.224681	-0.814107	4.92142e-12	1.84823e-08	4.16662e-07
MAIT	ENSG00000132600	PRMT7	protein_coding	chr16	67311019	69311019	chr16:68350593:T:C	0.117431	0.60851	1.30018e-06	0.000772991	0.00646126
MAIT	ENSG00000132622	HSPA12B	protein_coding	chr20	2732685	4732685	chr20:3753520:T:C	0.277574	1.61289	5.79948e-15	9.93052e-11	3.46101e-09
MAIT	ENSG00000132623	ANKEF1	protein_coding	chr20	9034987	11034987	chr20:10044303:G:T	0.141014	-0.65505	9.36272e-08	0.000148047	0.00151272
MAIT	ENSG00000132740	IGHMBP2	protein_coding	chr11	67903891	69903891	chr11:68881223:T:TG	0.334039	0.88222	2.52406e-18	1.09396e-13	6.031e-12
MAIT	ENSG00000132744	ACY3	protein_coding	chr11	66650730	68650730	chr11:67662042:C:G	0.104752	0.767675	5.23804e-06	0.00372313	0.0245148
MAIT	ENSG00000132842	AP3B1	protein_coding	chr5	77294698	79294698	chr5:78040752:C:A	0.139794	0.698253	1.07416e-07	0.000139983	0.00144371
MAIT	ENSG00000133106	EPSTI1	protein_coding	chr13	41992241	43992241	chr13:42992237:A:C	0.368351	-0.881672	1.66739e-20	7.94199e-16	5.946e-14
MAIT	ENSG00000133134	BEX2	protein_coding	chrX	102310990	104310990	chrX:103310966:C:A	0.148402	0.677949	4.05845e-08	3.17795e-05	0.000378998
MAIT	ENSG00000133142	TCEAL4	protein_coding	chrX	102585515	104585515	chrX:103585493:G:T	0.281791	0.625564	3.32071e-15	4.70614e-11	1.71408e-09
MAIT	ENSG00000133392	MYH11	protein_coding	chr16	14857028	16857028	chr16:15727389:C:T	0.300214	0.920531	2.7998e-16	5.4826e-12	2.27727e-10
MAIT	ENSG00000133422	MORC2	protein_coding	chr22	29968774	31968774	chr22:30910825:CAGAA:C	0.103093	0.555478	6.279e-06	0.0059475	0.0360674
MAIT	ENSG00000133466	C1QTNF6	protein_coding	chr22	36188247	38188247	chr22:37200815:C:T	0.118161	-0.497908	1.19953e-06	0.0018099	0.0134425
MAIT	ENSG00000133561	GIMAP6	protein_coding	chr7	149632385	151632385	chr7:150646696:G:A	0.122059	0.621774	7.79124e-07	0.00119599	0.00954321
MAIT	ENSG00000133606	MKRN1	protein_coding	chr7	139479505	141479505	chr7:140472803:T:A	0.193074	-1.0119	2.2632e-10	6.33921e-07	1.09058e-05
MAIT	ENSG00000133639	BTG1	protein_coding	chr12	91145846	93145846	chr12:92145814:T:C	0.317656	-0.79408	2.53996e-17	6.97979e-13	3.3862e-11
MAIT	ENSG00000133706	LARS1	protein_coding	chr5	145182650	147182650	chr5:146131780:A:G	0.109764	-0.53055	3.02438e-06	0.00225526	0.0162141
MAIT	ENSG00000133731	IMPA1	protein_coding	chr8	80686325	82686325	chr8:81641748:A:G	0.16089	-0.654089	9.74474e-09	1.36524e-05	0.000177285
MAIT	ENSG00000133794	ARNTL	protein_coding	chr11	12277790	14277790	chr11:13283716:G:A	0.10213	0.452597	6.97591e-06	0.00782811	0.0447849
MAIT	ENSG00000133816	MICAL2	protein_coding	chr11	11110590	13110590	chr11:12197670:G:T	0.173278	-0.658146	2.32493e-09	9.8899e-06	0.000132155
MAIT	ENSG00000133835	HSD17B4	protein_coding	chr5	118452497	120452497	chr5:119473838:CCA:C	0.244355	-0.711196	4.22056e-13	6.08793e-09	1.50383e-07
MAIT	ENSG00000133962	CATSPERB	protein_coding	chr14	90732086	92732086	chr14:91863711:C:A	0.139739	0.785505	1.0809e-07	0.000218316	0.00214229
MAIT	ENSG00000134184	GSTM1	protein_coding	chr1	108687817	110687817	chr1:109753609:C:G	0.15886	0.974903	1.23042e-08	2.65287e-05	0.000321756
MAIT	ENSG00000134202	GSTM3	protein_coding	chr1	108741038	110741038	chr1:109741163:C:T	0.618933	1.2147	3.02816e-41	2.47413e-34	3.33419e-31
MAIT	ENSG00000134256	CD101	protein_coding	chr1	116001760	118001760	chr1:116991835:G:A	0.114928	0.547494	1.71375e-06	0.00160486	0.0122266
MAIT	ENSG00000134265	NAPG	protein_coding	chr18	9526027	11526027	chr18:10562209:TA:T	0.105714	-0.463801	4.71475e-06	0.00822831	0.0465692
MAIT	ENSG00000134285	FKBP11	protein_coding	chr12	47925492	49925492	chr12:48924763:G:A	0.107189	-0.464931	4.01132e-06	0.00306796	0.0210226
MAIT	ENSG00000134308	YWHAQ	protein_coding	chr2	8630997	10630997	chr2:9636440:C:T	0.295017	-0.810519	5.66072e-16	1.2315e-11	4.88116e-10
MAIT	ENSG00000134324	LPIN1	protein_coding	chr2	10746632	12746632	chr2:11784824:T:C	0.110449	0.496847	2.80517e-06	0.00455489	0.0290302
MAIT	ENSG00000134330	IAH1	protein_coding	chr2	8474551	10474551	chr2:9477180:C:A	0.126979	-0.646785	4.51035e-07	0.000782712	0.00652453
MAIT	ENSG00000134419	RPS15A	protein_coding	chr16	17790334	19790334	chr16:19786647:G:A	0.100722	-0.629364	8.13382e-06	0.00527748	0.0327681
MAIT	ENSG00000134463	ECHDC3	protein_coding	chr10	10742382	12742382	chr10:11760365:G:A	0.117697	-0.686304	1.2625e-06	0.00240768	0.0171473
MAIT	ENSG00000134470	IL15RA	protein_coding	chr10	4977543	6977543	chr10:5978138:C:G	0.142055	0.52074	8.32476e-08	0.000241962	0.00234024
MAIT	ENSG00000134545	KLRC1	protein_coding	chr12	9453377	11453377	chr12:10428296:G:A	0.127589	-0.511021	4.21446e-07	0.000617518	0.00530427
MAIT	ENSG00000134779	TPGS2	protein_coding	chr18	35829002	37829002	chr18:36781799:G:C	0.342432	-0.953761	7.57102e-19	1.63725e-14	1.01834e-12
MAIT	ENSG00000134809	TIMM10	protein_coding	chr11	56530754	58530754	chr11:57506706:C:CTTTA	0.174261	-0.67171	2.07326e-09	5.02938e-06	7.21885e-05
MAIT	ENSG00000134824	FADS2	protein_coding	chr11	60828300	62828300	chr11:61788567:A:C	0.532852	1.57868	6.72543e-33	7.09959e-27	2.69088e-24
MAIT	ENSG00000134851	TMEM165	protein_coding	chr4	54395957	56395957	chr4:55481060:T:C	0.229415	-0.715003	2.73987e-12	1.75537e-08	3.97205e-07
MAIT	ENSG00000134852	CLOCK	protein_coding	chr4	54546909	56546909	chr4:55659669:G:A	0.113714	-0.696333	1.95896e-06	0.00238852	0.0170508
MAIT	ENSG00000134909	ARHGAP32	protein_coding	chr11	128192325	130192325	chr11:129364514:T:C	0.230593	0.758706	2.36714e-12	1.71016e-08	3.88424e-07
MAIT	ENSG00000134910	STT3A	protein_coding	chr11	124592852	126592852	chr11:125604437:T:C	0.136767	-0.549337	1.50981e-07	0.000324354	0.00302612
MAIT	ENSG00000134970	TMED7	protein_coding	chr5	114626036	116626036	chr5:115627856:G:A	0.19135	0.609744	2.77758e-10	7.67259e-07	1.28533e-05
MAIT	ENSG00000134982	APC	protein_coding	chr5	111737885	113737885	chr5:112793497:AC:A	0.119913	-0.555606	9.88143e-07	0.00127366	0.0100592
MAIT	ENSG00000134996	OSTF1	protein_coding	chr9	74088514	76088514	chr9:75147915:A:G	0.196589	-0.682315	1.48849e-10	5.48818e-07	9.53638e-06
MAIT	ENSG00000135047	CTSL	protein_coding	chr9	86726119	88726119	chr9:87723590:T:G	0.255019	-0.766781	1.08691e-13	7.88516e-10	2.38494e-08
MAIT	ENSG00000135185	TMEM243	protein_coding	chr7	86219732	88219732	chr7:87118982:C:T	0.0937732	0.641277	1.73255e-05	0.00869639	0.048606
MAIT	ENSG00000135205	CCDC146	protein_coding	chr7	76122615	78122615	chr7:77191637:A:G	0.100286	-0.64155	8.53002e-06	0.0076332	0.0439392
MAIT	ENSG00000135390	ATP5MC2	protein_coding	chr12	52676083	54676083	chr12:53676019:A:G	0.158066	0.613066	1.34763e-08	2.48005e-05	0.000302916
MAIT	ENSG00000135426	TESPA1	protein_coding	chr12	53984762	55984762	chr12:55010825:A:T	0.134929	-0.800388	1.85561e-07	0.000229868	0.00223754
MAIT	ENSG00000135437	RDH5	protein_coding	chr12	54720393	56720393	chr12:55721801:C:T	0.104466	-0.529544	5.40399e-06	0.00321924	0.021825
MAIT	ENSG00000135535	CD164	protein_coding	chr6	108382467	110382467	chr6:109331614:C:G	0.187443	0.677453	4.41255e-10	9.88645e-07	1.62039e-05
MAIT	ENSG00000135541	AHI1	protein_coding	chr6	134497740	136497740	chr6:135497759:C:A	0.461125	-0.984187	4.89314e-27	1.50097e-21	2.39535e-19
MAIT	ENSG00000135587	SMPD2	protein_coding	chr6	108440724	110440724	chr6:109418898:C:T	0.106243	0.576239	4.44932e-06	0.00343683	0.0229861
MAIT	ENSG00000135596	MICAL1	protein_coding	chr6	108455772	110455772	chr6:109415411:G:A	0.207664	-0.677472	3.93355e-11	9.82399e-08	2.00591e-06
MAIT	ENSG00000135631	RAB11FIP5	protein_coding	chr2	72112948	74112948	chr2:73127243:A:T	0.091257	-0.471785	2.27636e-05	0.00895752	0.0497446
MAIT	ENSG00000135679	MDM2	protein_coding	chr12	67808177	69808177	chr12:68845203:TATAAAA:T	0.10566	0.483486	4.74237e-06	0.00612793	0.0369767
MAIT	ENSG00000135698	MPHOSPH6	protein_coding	chr16	81170224	83170224	chr16:82170181:C:G	0.306871	-0.813022	1.12798e-16	2.75381e-12	1.18861e-10
MAIT	ENSG00000135776	ABCB10	protein_coding	chr1	228558707	230558707	chr1:229582109:C:T	0.13179	0.632832	2.63697e-07	0.000395426	0.00359517
MAIT	ENSG00000135778	NTPCR	protein_coding	chr1	231950611	233950611	chr1:232943657:C:T	0.439348	1.20762	2.07568e-25	3.2548e-20	4.33804e-18
MAIT	ENSG00000135835	KIAA1614	protein_coding	chr1	179912897	181912897	chr1:181859043:T:G	0.0993879	0.592268	9.40728e-06	0.00858091	0.0481158
MAIT	ENSG00000135919	SERPINE2	protein_coding	chr2	223039286	225039286	chr2:224038180:A:G	0.110155	-0.488081	2.89737e-06	0.00317525	0.0215871
MAIT	ENSG00000135932	CAB39	protein_coding	chr2	229712842	231712842	chr2:230661811:G:C	0.119744	0.525147	1.00689e-06	0.00157504	0.0120524
MAIT	ENSG00000135951	TSGA10	protein_coding	chr2	98154942	100154942	chr2:99183170:A:AG	0.22307	0.692848	6.00259e-12	3.39546e-08	7.40686e-07
MAIT	ENSG00000135968	GCC2	protein_coding	chr2	107449206	109449206	chr2:108432164:T:C	0.454724	0.980758	1.49515e-26	5.01118e-21	7.41202e-19
MAIT	ENSG00000135976	ANKRD36	protein_coding	chr2	96113153	98113153	chr2:97138122:CG:C	0.087598	0.767833	3.38321e-05	0.00781377	0.0447662
MAIT	ENSG00000136068	FLNB	protein_coding	chr3	57008422	59008422	chr3:58021779:TTTTG:T	0.167116	0.790138	4.75311e-09	1.28599e-05	0.000167532
MAIT	ENSG00000136108	CKAP2	protein_coding	chr13	51455478	53455478	chr13:52430087:G:A	0.202816	-0.617691	7.05775e-11	2.26266e-07	4.24812e-06
MAIT	ENSG00000136156	ITM2B	protein_coding	chr13	47233206	49233206	chr13:48400606:G:A	0.114114	-0.534749	1.87458e-06	0.00150669	0.0115952
MAIT	ENSG00000136240	KDELR2	protein_coding	chr7	5484152	7484152	chr7:6485212:C:G	0.169818	-0.646411	3.47583e-09	1.37988e-05	0.000178803
MAIT	ENSG00000136247	ZDHHC4	protein_coding	chr7	5577454	7577454	chr7:6577616:C:G	0.141914	0.605663	8.45812e-08	0.000203839	0.00202149
MAIT	ENSG00000136250	AOAH	protein_coding	chr7	35724494	37724494	chr7:36715585:C:T	0.208661	-0.644808	3.48651e-11	1.68918e-07	3.25714e-06
MAIT	ENSG00000136449	MYCBPAP	protein_coding	chr17	49508439	51508439	chr17:50502896:T:C	0.1982	-0.613931	1.22775e-10	4.76193e-07	8.38292e-06
MAIT	ENSG00000136514	RTP4	protein_coding	chr3	186368385	188368385	chr3:187346006:G:A	0.106307	0.475902	4.41831e-06	0.00727017	0.0423114
MAIT	ENSG00000136521	NDUFB5	protein_coding	chr3	178604794	180604794	chr3:179571641:A:C	0.160565	-0.533223	1.01165e-08	2.25889e-05	0.000279563
MAIT	ENSG00000136573	BLK	protein_coding	chr8	10494387	12494387	chr8:11495491:G:A	0.296843	-0.879985	4.42281e-16	3.04708e-11	1.13364e-09
MAIT	ENSG00000136717	BIN1	protein_coding	chr2	126107154	128107154	chr2:127082205:C:A	0.276142	0.707488	7.00406e-15	6.58116e-11	2.36855e-09
MAIT	ENSG00000136732	GYPC	protein_coding	chr2	125656158	127656158	chr2:126760437:G:A	0.205153	0.732065	5.3263e-11	1.96232e-07	3.74217e-06
MAIT	ENSG00000136783	NIPSNAP3A	protein_coding	chr9	103747683	105747683	chr9:104762109:C:T	0.179119	0.610767	1.17524e-09	3.54558e-06	5.2188e-05
MAIT	ENSG00000136811	ODF2	protein_coding	chr9	127456152	129456152	chr9:128546453:G:A	0.11238	1.0429	2.26889e-06	0.00173274	0.0129727
MAIT	ENSG00000136813	ECPAS	protein_coding	chr9	110484383	112484383	chr9:110541575:A:T	0.111959	0.948492	2.37617e-06	0.00354308	0.0235595
MAIT	ENSG00000136816	TOR1B	protein_coding	chr9	128803184	130803184	chr9:129810514:A:C	0.402069	-1.06174	9.20392e-23	3.5536e-18	3.47582e-16
MAIT	ENSG00000136842	TMOD1	protein_coding	chr9	96501666	98501666	chr9:97575671:T:C	0.252642	-0.734365	1.47307e-13	1.16333e-09	3.38359e-08
MAIT	ENSG00000137103	TMEM8B	protein_coding	chr9	34829228	36829228	chr9:35883547:G:A	0.100787	-0.511758	8.07636e-06	0.00718347	0.0419993
MAIT	ENSG00000137106	GRHPR	protein_coding	chr9	36422696	38422696	chr9:37422659:C:T	0.470654	1.09172	9.05607e-28	2.99748e-22	5.42615e-20
MAIT	ENSG00000137135	ARHGEF39	protein_coding	chr9	34665195	36665195	chr9:35672239:C:T	0.130578	0.507051	3.01967e-07	0.000364572	0.00334981
MAIT	ENSG00000137161	CNPY3	protein_coding	chr6	41929480	43929480	chr6:42929974:C:T	0.126989	-0.552222	4.50541e-07	0.000690237	0.00588307
MAIT	ENSG00000137185	ZSCAN9	protein_coding	chr6	27225275	29225275	chr6:28225193:G:A	0.110596	1.02327	2.7602e-06	0.00175486	0.0131221
MAIT	ENSG00000137267	TUBB2A	protein_coding	chr6	2157544	4157544	chr6:3157575:C:T	0.1809	0.675078	9.53697e-10	3.03476e-06	4.54412e-05
MAIT	ENSG00000137310	TCF19	protein_coding	chr6	30158589	32158589	chr6:31134596:C:T	0.247355	1.10507	2.88664e-13	2.04937e-08	4.58597e-07
MAIT	ENSG00000137312	FLOT1	protein_coding	chr6	29742687	31742687	chr6:30397543:C:T	0.112394	0.659822	2.26522e-06	0.00608225	0.0367505
MAIT	ENSG00000137752	CASP1	protein_coding	chr11	104035144	106035144	chr11:105044717:C:A	0.0984602	0.657163	1.04077e-05	0.00550769	0.0338358
MAIT	ENSG00000137764	MAP2K5	protein_coding	chr15	66542703	68542703	chr15:67469718:G:A	0.174238	0.659512	2.07903e-09	5.95695e-06	8.42068e-05
MAIT	ENSG00000137802	MAPKBP1	protein_coding	chr15	40774484	42774484	chr15:41794142:G:C	0.099828	0.454302	8.9668e-06	0.00623017	0.0374632
MAIT	ENSG00000137845	ADAM10	protein_coding	chr15	57749707	59749707	chr15:58478324:C:T	0.304653	1.30976	1.52851e-16	3.34854e-12	1.43004e-10
MAIT	ENSG00000137968	SLC44A5	protein_coding	chr1	74611114	76611114	chr1:75365522:A:C	0.178864	-0.629596	1.21093e-09	3.38538e-06	5.00121e-05
MAIT	ENSG00000138030	KHK	protein_coding	chr2	26086772	28086772	chr2:27079693:G:A	0.16314	0.55605	7.52222e-09	1.07686e-05	0.000141811
MAIT	ENSG00000138031	ADCY3	protein_coding	chr2	23920237	25920237	chr2:24935412:C:T	0.10592	-0.440018	4.60934e-06	0.00337375	0.0226572
MAIT	ENSG00000138071	ACTR2	protein_coding	chr2	64227831	66227831	chr2:65295868:C:G	0.247124	-0.745738	2.9725e-13	1.57663e-09	4.49937e-08
MAIT	ENSG00000138074	SLC5A6	protein_coding	chr2	26212268	28212268	chr2:27177982:C:A	0.164782	-0.655204	6.22452e-09	9.42755e-06	0.000127048
MAIT	ENSG00000138111	MFSD13A	protein_coding	chr10	101461395	103461395	chr10:102553608:C:T	0.148965	-0.60312	3.80713e-08	4.28352e-05	0.000499549
MAIT	ENSG00000138172	CALHM2	protein_coding	chr10	102452370	104452370	chr10:103445545:A:C	0.112899	0.465623	2.14276e-06	0.0020927	0.0152625
MAIT	ENSG00000138399	FASTKD1	protein_coding	chr2	168573865	170573865	chr2:169458886:C:T	0.100992	0.798336	7.8976e-06	0.00860222	0.0481968
MAIT	ENSG00000138439	FAM117B	protein_coding	chr2	201634969	203634969	chr2:202773150:A:T	0.0987383	-0.451766	1.00971e-05	0.00599283	0.0362698
MAIT	ENSG00000138468	SENP7	protein_coding	chr3	100513212	102513212	chr3:101588280:T:A	0.147316	0.512669	4.59089e-08	5.74434e-05	0.000649914
MAIT	ENSG00000138613	APH1B	protein_coding	chr15	62277605	64277605	chr15:63244031:C:A	0.127219	0.50331	4.3917e-07	0.000609209	0.00524032
MAIT	ENSG00000138640	FAM13A	protein_coding	chr4	88057185	90057185	chr4:88928713:G:GT	0.106542	-0.630768	4.30615e-06	0.00442942	0.0283796
MAIT	ENSG00000138642	HERC6	protein_coding	chr4	87378852	89378852	chr4:88191088:A:C	0.101739	-0.812255	7.27961e-06	0.0076664	0.0440467
MAIT	ENSG00000138744	NAAA	protein_coding	chr4	74941013	76941013	chr4:76042838:G:A	0.265277	-0.71031	2.89695e-14	3.05222e-10	9.89872e-09
MAIT	ENSG00000138757	G3BP2	protein_coding	chr4	74673411	76673411	chr4:75575179:C:G	0.263963	-0.791577	3.4351e-14	2.96693e-10	9.72559e-09
MAIT	ENSG00000138764	CCNG2	protein_coding	chr4	76157207	78157207	chr4:77150720:A:G	0.365197	0.908178	2.67429e-20	1.09618e-15	8.15652e-14
MAIT	ENSG00000138801	PAPSS1	protein_coding	chr4	106720234	108720234	chr4:107730251:A:C	0.168067	0.898784	4.25767e-09	9.74349e-06	0.000130436
MAIT	ENSG00000138964	PARVG	protein_coding	chr22	43180925	45180925	chr22:44173336:A:G	0.117868	-0.858639	1.239e-06	0.00311137	0.0212481
MAIT	ENSG00000139044	B4GALNT3	protein_coding	chr12	-540061	1459939	chr12:552815:G:A	0.551872	1.22883	1.32838e-34	4.79656e-28	2.23752e-25
MAIT	ENSG00000139174	PRICKLE1	protein_coding	chr12	41589746	43589746	chr12:42766942:T:G	0.287081	1.23001	1.64271e-15	2.88502e-11	1.07998e-09
MAIT	ENSG00000139182	CLSTN3	protein_coding	chr12	6130371	8130371	chr12:7131705:C:T	0.43165	-0.963408	7.54524e-25	7.44068e-20	9.20867e-18
MAIT	ENSG00000139187	KLRG1	protein_coding	chr12	7989546	9989546	chr12:9001336:G:A	0.101922	0.488584	7.13599e-06	0.00671021	0.0398167
MAIT	ENSG00000139190	VAMP1	protein_coding	chr12	5470677	7470677	chr12:6515269:C:T	0.103599	0.483031	5.94168e-06	0.00701759	0.0412172
MAIT	ENSG00000139192	TAPBPL	protein_coding	chr12	5452042	7452042	chr12:6452437:CAG:C	0.480145	1.11434	1.63722e-28	2.35853e-23	5.01854e-21
MAIT	ENSG00000139433	GLTP	protein_coding	chr12	108880541	110880541	chr12:109870744:T:C	0.122966	-0.539892	7.04605e-07	0.000728527	0.00614038
MAIT	ENSG00000139514	SLC7A1	protein_coding	chr13	28595688	30595688	chr13:29691092:C:A	0.104879	0.594825	5.16535e-06	0.00689031	0.0406073
MAIT	ENSG00000139610	CELA1	protein_coding	chr12	50346679	52346679	chr12:51347797:C:G	0.187986	0.674392	4.13847e-10	8.85431e-07	1.46308e-05
MAIT	ENSG00000139626	ITGB7	protein_coding	chr12	52207251	54207251	chr12:53199848:T:C	0.101529	0.829216	7.44822e-06	0.00830518	0.0468518
MAIT	ENSG00000139684	ESD	protein_coding	chr13	45797161	47797161	chr13:46822037:G:C	0.104777	-0.462392	5.22377e-06	0.00488977	0.0306967
MAIT	ENSG00000139714	MORN3	protein_coding	chr12	120669654	122669654	chr12:121641283:C:T	0.226993	0.975114	3.6986e-12	1.7653e-08	3.98708e-07
MAIT	ENSG00000139726	DENR	protein_coding	chr12	121752824	123752824	chr12:122676354:G:A	0.0986811	0.460788	1.01603e-05	0.00579319	0.0353259
MAIT	ENSG00000140092	FBLN5	protein_coding	chr14	90947694	92947694	chr14:91873564:C:T	0.43695	-0.963899	3.10869e-25	5.10059e-20	6.41229e-18
MAIT	ENSG00000140105	WARS1	protein_coding	chr14	99375347	101375347	chr14:100337318:C:A	0.161464	-0.64378	9.12305e-09	2.17696e-05	0.000271083
MAIT	ENSG00000140319	SRP14	protein_coding	chr15	39039181	41039181	chr15:40036091:A:G	0.12256	-0.520829	7.37021e-07	0.000853393	0.00705072
MAIT	ENSG00000140368	PSTPIP1	protein_coding	chr15	75995126	77995126	chr15:77037329:TCTC:T	0.333338	1.00391	2.78928e-18	3.26304e-13	1.67695e-11
MAIT	ENSG00000140391	TSPAN3	protein_coding	chr15	76071109	78071109	chr15:77043560:A:G	0.12573	0.546992	5.18304e-07	0.000580059	0.00502163
MAIT	ENSG00000140400	MAN2C1	protein_coding	chr15	74368607	76368607	chr15:75475956:T:C	0.242785	0.830917	5.14547e-13	4.5605e-09	1.15234e-07
MAIT	ENSG00000140443	IGF1R	protein_coding	chr15	97648539	99648539	chr15:98650040:A:G	0.23064	-0.693043	2.35335e-12	1.61741e-08	3.68047e-07
MAIT	ENSG00000140450	ARRDC4	protein_coding	chr15	96960703	98960703	chr15:96968117:A:G	0.111965	-0.755757	2.37476e-06	0.00476956	0.0301449
MAIT	ENSG00000140471	LINS1	protein_coding	chr15	99602184	101602184	chr15:100568402:A:G	0.176885	-0.620863	1.52649e-09	5.99724e-06	8.45792e-05
MAIT	ENSG00000140474	ULK3	protein_coding	chr15	73843156	75843156	chr15:74836160:T:C	0.228699	-0.756618	2.99427e-12	1.59918e-08	3.64583e-07
MAIT	ENSG00000140479	PCSK6	protein_coding	chr15	100489707	102489707	chr15:101393911:C:T	0.149261	0.839555	3.68121e-08	7.03696e-05	0.000779438
MAIT	ENSG00000140545	MFGE8	protein_coding	chr15	87913379	89913379	chr15:88944557:AGCTACTTGGGAG:A	0.206377	0.74436	4.59506e-11	1.64564e-07	3.19861e-06
MAIT	ENSG00000140575	IQGAP1	protein_coding	chr15	89388242	91388242	chr15:90347208:C:T	0.145178	0.540258	5.84925e-08	0.000126678	0.00132451
MAIT	ENSG00000141161	UNC45B	protein_coding	chr17	34147817	36147817	chr17:35214213:T:C	0.201856	1.09128	7.9208e-11	2.81757e-07	5.19349e-06
MAIT	ENSG00000141194	OR4D1	protein_coding	chr17	57148384	59148384	chr17:58165388:C:T	0.107698	-0.520145	3.79364e-06	0.00407787	0.0264344
MAIT	ENSG00000141293	SKAP1	protein_coding	chr17	47430214	49430214	chr17:48411085:T:C	0.169229	-0.639419	3.72133e-09	9.52704e-06	0.000128104
MAIT	ENSG00000141295	SCRN2	protein_coding	chr17	46841273	48841273	chr17:47813113:C:T	0.160736	-0.863243	9.91929e-09	2.24733e-05	0.000278416
MAIT	ENSG00000141298	SSH2	protein_coding	chr17	28930228	30930228	chr17:30066781:C:G	0.189151	0.682731	3.60539e-10	7.6467e-07	1.28454e-05
MAIT	ENSG00000141458	NPC1	protein_coding	chr18	22586506	24586506	chr18:23503333:G:A	0.11983	-0.536879	9.97346e-07	0.00115095	0.00921413
MAIT	ENSG00000141503	MINK1	protein_coding	chr17	3833340	5833340	chr17:4838817:A:G	0.307692	-0.771918	1.00773e-16	1.33109e-12	6.16193e-11
MAIT	ENSG00000141504	SAT2	protein_coding	chr17	6627821	8627821	chr17:7660036:T:C	0.162789	0.628168	7.83248e-09	1.95066e-05	0.000245933
MAIT	ENSG00000141556	TBCD	protein_coding	chr17	81752065	83752065	chr17:82923302:T:C	0.141273	0.788799	9.09248e-08	0.000130802	0.00136059
MAIT	ENSG00000141560	FN3KRP	protein_coding	chr17	81716706	83716706	chr17:82720752:C:CCTT	0.52638	-1.08837	2.46609e-32	4.42629e-26	1.44717e-23
MAIT	ENSG00000141564	RPTOR	protein_coding	chr17	79544838	81544838	chr17:80963365:G:A	0.133543	-0.525512	2.16741e-07	0.000481993	0.00427332
MAIT	ENSG00000141698	NT5C3B	protein_coding	chr17	40836232	42836232	chr17:41830232:C:T	0.461003	-1.066	4.99967e-27	3.21238e-21	4.99508e-19
MAIT	ENSG00000141753	IGFBP4	protein_coding	chr17	39443450	41443450	chr17:40476334:G:T	0.131272	0.665422	2.79418e-07	0.000304274	0.00285857
MAIT	ENSG00000141759	TXNL4A	protein_coding	chr18	78988563	80988563	chr18:80028456:T:C	0.110606	-0.533155	2.7573e-06	0.0025859	0.0182133
MAIT	ENSG00000141934	PLPP2	protein_coding	chr19	-708597	1291403	chr19:290470:C:G	0.347758	-0.985732	3.49843e-19	1.26758e-14	8.0544e-13
MAIT	ENSG00000141994	DUS3L	protein_coding	chr19	4791163	6791163	chr19:5777312:A:G	0.398606	-1.09487	1.59074e-22	1.23715e-17	1.11147e-15
MAIT	ENSG00000142089	IFITM3	protein_coding	chr11	-679140	1320860	chr11:308426:G:C	0.418035	1.04575	7.09299e-24	1.35952e-18	1.40932e-16
MAIT	ENSG00000142102	PGGHG	protein_coding	chr11	-710874	1289126	chr11:289553:G:C	0.344698	0.926992	5.45551e-19	1.2684e-14	8.0544e-13
MAIT	ENSG00000142188	TMEM50B	protein_coding	chr21	32479974	34479974	chr21:33449384:G:C	0.183937	-0.624634	6.6737e-10	2.10819e-06	3.26974e-05
MAIT	ENSG00000142207	URB1	protein_coding	chr21	31393012	33393012	chr21:32324773:C:T	0.123554	0.91381	6.60043e-07	0.00115811	0.00925584
MAIT	ENSG00000142534	RPS11	protein_coding	chr19	48496434	50496434	chr19:49502236:T:TG	0.126068	-0.679171	4.99172e-07	0.000855871	0.00706157
MAIT	ENSG00000142599	RERE	protein_coding	chr1	7817640	9817640	chr1:8437247:T:A	0.127975	0.493017	4.03713e-07	0.000757696	0.00635532
MAIT	ENSG00000142621	FHAD1	protein_coding	chr1	14247223	16247223	chr1:15342737:A:G	0.145002	0.529086	5.96653e-08	0.000135566	0.00140532
MAIT	ENSG00000142794	NBPF3	protein_coding	chr1	20440137	22440137	chr1:21436639:T:A	0.347375	-0.84064	3.69893e-19	1.4629e-14	9.14584e-13
MAIT	ENSG00000142856	ITGB3BP	protein_coding	chr1	62523225	64523225	chr1:63511501:T:C	0.277268	0.765226	6.03815e-15	6.04225e-11	2.18107e-09
MAIT	ENSG00000143036	SLC44A3	protein_coding	chr1	93820357	95820357	chr1:94809333:G:A	0.105474	-0.6447	4.84002e-06	0.0048876	0.0306967
MAIT	ENSG00000143119	CD53	protein_coding	chr1	109873148	111873148	chr1:110885462:G:A	0.11754	-0.506761	1.28467e-06	0.00177511	0.0132399
MAIT	ENSG00000143155	TIPRL	protein_coding	chr1	167178962	169178962	chr1:168185216:C:T	0.128735	0.578324	3.70922e-07	0.00063774	0.00546249
MAIT	ENSG00000143184	XCL1	protein_coding	chr1	167576605	169576605	chr1:168558548:T:G	0.203818	0.673116	6.25611e-11	3.35623e-07	6.11161e-06
MAIT	ENSG00000143198	MGST3	protein_coding	chr1	164631234	166631234	chr1:165631686:G:GA	0.3529	-0.790727	1.6508e-19	6.27677e-15	4.11505e-13
MAIT	ENSG00000143653	SCCPDH	protein_coding	chr1	245724409	247724409	chr1:246728971:A:G	0.165144	-0.668473	5.96976e-09	2.13622e-05	0.000266832
MAIT	ENSG00000143815	LBR	protein_coding	chr1	224428038	226428038	chr1:225404293:C:T	0.109984	-0.803369	2.95235e-06	0.0028077	0.0195373
MAIT	ENSG00000143851	PTPN7	protein_coding	chr1	201160602	203160602	chr1:202163027:A:G	0.101977	-0.589789	7.09319e-06	0.00817344	0.0463533
MAIT	ENSG00000143870	PDIA6	protein_coding	chr2	9812785	11812785	chr2:10787956:C:T	0.148856	-0.557667	3.85439e-08	0.000111881	0.00118305
MAIT	ENSG00000143891	GALM	protein_coding	chr2	37666114	39666114	chr2:38779972:C:T	0.121006	-0.48681	8.7558e-07	0.00122152	0.0097086
MAIT	ENSG00000143924	EML4	protein_coding	chr2	41169353	43169353	chr2:42102571:C:G	0.140323	-0.54767	1.012e-07	0.000243415	0.00234867
MAIT	ENSG00000144031	ANKRD53	protein_coding	chr2	69978630	71978630	chr2:71160072:C:T	0.102405	0.998969	6.76915e-06	0.00839994	0.0472836
MAIT	ENSG00000144182	LIPT1	protein_coding	chr2	98154967	100154967	chr2:99017537:A:G	0.128505	-0.543917	3.80534e-07	0.000328374	0.00305892
MAIT	ENSG00000144320	LNPK	protein_coding	chr2	175002267	177002267	chr2:176014218:G:A	0.138785	0.52277	1.20345e-07	0.000206214	0.00203837
MAIT	ENSG00000144559	TAMM41	protein_coding	chr3	10846885	12846885	chr3:11846517:C:G	0.143638	-0.52312	6.96201e-08	0.000164115	0.00166042
MAIT	ENSG00000144580	CNOT9	protein_coding	chr2	217568839	219568839	chr2:218673296:G:T	0.301435	0.777713	2.3714e-16	2.11465e-12	9.32175e-11
MAIT	ENSG00000144647	POMGNT2	protein_coding	chr3	42106079	44106079	chr3:43132737:G:A	0.102612	-0.441303	6.61796e-06	0.00585822	0.0356508
MAIT	ENSG00000144711	IQSEC1	protein_coding	chr3	12073429	14073429	chr3:13010552:A:G	0.120443	-0.570739	9.31847e-07	0.00157891	0.0120744
MAIT	ENSG00000144749	LRIG1	protein_coding	chr3	65501022	67501022	chr3:66387882:G:A	0.129687	0.671498	3.3353e-07	0.000652875	0.00557638
MAIT	ENSG00000144815	NXPE3	protein_coding	chr3	100779211	102779211	chr3:101653668:A:G	0.221588	-1.34836	7.2033e-12	2.96881e-08	6.53494e-07
MAIT	ENSG00000144895	EIF2A	protein_coding	chr3	149546787	151546787	chr3:150589476:A:G	0.15106	0.807056	2.99997e-08	5.59262e-05	0.000635713
MAIT	ENSG00000145050	MANF	protein_coding	chr3	50385291	52385291	chr3:51370620:C:T	0.146552	0.807707	5.00616e-08	3.40663e-05	0.000403411
MAIT	ENSG00000145214	DGKQ	protein_coding	chr4	-26431	1973569	chr4:973551:C:G	0.244442	0.757623	4.17411e-13	1.89077e-09	5.25972e-08
MAIT	ENSG00000145220	LYAR	protein_coding	chr4	3290154	5290154	chr4:4338307:C:T	0.121941	0.472624	7.89431e-07	0.00146243	0.0113192
MAIT	ENSG00000145284	SCD5	protein_coding	chr4	81798796	83798796	chr4:82804403:AT:A	0.469363	-1.19761	1.14021e-27	2.40361e-22	4.41703e-20
MAIT	ENSG00000145348	TBCK	protein_coding	chr4	105316209	107316209	chr4:106018908:C:G	0.123376	0.552124	6.73238e-07	0.00057741	0.00500584
MAIT	ENSG00000145365	TIFA	protein_coding	chr4	111285904	113285904	chr4:112282115:A:G	0.217431	-0.679612	1.19922e-11	3.25434e-08	7.12465e-07
MAIT	ENSG00000145390	USP53	protein_coding	chr4	118212713	120212713	chr4:119185611:G:A	0.425369	1.37357	2.13523e-24	1.26272e-18	1.33174e-16
MAIT	ENSG00000145391	SETD7	protein_coding	chr4	138556219	140556219	chr4:139031704:C:G	0.101431	0.618541	7.52856e-06	0.00779056	0.0446543
MAIT	ENSG00000145428	RNF175	protein_coding	chr4	152760024	154760024	chr4:153760359:G:T	0.174714	-0.666144	1.96667e-09	5.00139e-06	7.18718e-05
MAIT	ENSG00000145476	CYP4V2	protein_coding	chr4	185191567	187191567	chr4:186199543:G:A	0.143635	-0.551965	6.96427e-08	0.000203208	0.00201688
MAIT	ENSG00000145736	GTF2H2	protein_coding	chr5	70067601	72067601	chr5:71011637:T:C	0.119294	-0.512543	1.0582e-06	0.000520585	0.00456211
MAIT	ENSG00000145741	BTF3	protein_coding	chr5	72498442	74498442	chr5:73869555:T:C	0.101215	0.448474	7.70796e-06	0.00784067	0.0448145
MAIT	ENSG00000145743	FBXL17	protein_coding	chr5	107382098	109382098	chr5:107853563:C:T	0.108162	0.606613	3.60548e-06	0.00423211	0.027332
MAIT	ENSG00000145860	RNF145	protein_coding	chr5	158209553	160209553	chr5:159123718:A:T	0.104104	-0.472103	5.62249e-06	0.00539058	0.0333017
MAIT	ENSG00000145882	PCYOX1L	protein_coding	chr5	148358046	150358046	chr5:149346583:A:G	0.118541	0.538995	1.15014e-06	0.00134989	0.0105832
MAIT	ENSG00000145996	CDKAL1	protein_coding	chr6	19534457	21534457	chr6:21233200:C:G	0.235961	-0.851007	1.21235e-12	9.19253e-09	2.19906e-07
MAIT	ENSG00000146243	IRAK1BP1	protein_coding	chr6	77867551	79867551	chr6:79117023:C:T	0.146767	1.0315	4.88538e-08	8.23457e-05	0.000899764
MAIT	ENSG00000146285	SCML4	protein_coding	chr6	106824313	108824313	chr6:107721009:G:A	0.107561	0.805264	3.85094e-06	0.00343789	0.0229861
MAIT	ENSG00000146386	ABRACL	protein_coding	chr6	138028745	140028745	chr6:139048406:T:C	0.118942	-0.495852	1.10024e-06	0.00155763	0.0119267
MAIT	ENSG00000146409	SLC18B1	protein_coding	chr6	131798637	133798637	chr6:132846591:C:T	0.115178	-1.10773	1.66717e-06	0.00193284	0.0142595
MAIT	ENSG00000146425	DYNLT1	protein_coding	chr6	157644743	159644743	chr6:158604335:CGTGT:C	0.131337	0.510467	2.774e-07	0.000512044	0.00449376
MAIT	ENSG00000146574	CCZ1B	protein_coding	chr7	5826275	7826275	chr7:6845133:A:C	0.423661	-0.975208	2.82783e-24	8.59352e-19	9.30601e-17
MAIT	ENSG00000146676	PURB	protein_coding	chr7	43885530	45885530	chr7:44124239:G:T	0.112002	-0.892033	2.36507e-06	0.00261868	0.0184015
MAIT	ENSG00000146707	POMZP3	protein_coding	chr7	75627279	77627279	chr7:76553414:C:G	0.134424	-0.559573	1.96378e-07	0.000287028	0.0027176
MAIT	ENSG00000146733	PSPH	protein_coding	chr7	55051444	57051444	chr7:55759082:C:G	0.15396	0.68875	2.15559e-08	4.56701e-05	0.000530061
MAIT	ENSG00000146757	ZNF92	protein_coding	chr7	64373855	66373855	chr7:65011972:C:T	0.0899099	0.640287	2.63412e-05	0.00892497	0.0496235
MAIT	ENSG00000146830	GIGYF1	protein_coding	chr7	99694250	101694250	chr7:100701281:T:C	0.201706	-0.73376	8.0649e-11	2.98326e-07	5.46567e-06
MAIT	ENSG00000146833	TRIM4	protein_coding	chr7	98919530	100919530	chr7:99950946:A:G	0.0965996	0.456723	1.27437e-05	0.00567893	0.034734
MAIT	ENSG00000146904	EPHA1	protein_coding	chr7	142408856	144408856	chr7:143407723:G:A	0.187171	-0.944948	4.55693e-10	8.16919e-07	1.35913e-05
MAIT	ENSG00000146918	NCAPG2	protein_coding	chr7	157704804	159704804	chr7:158639026:G:A	0.110519	1.04563	2.78363e-06	0.00314663	0.0214406
MAIT	ENSG00000147408	CSGALNACT1	protein_coding	chr8	18602495	20602495	chr8:19756553:C:G	0.131102	0.765163	2.84783e-07	0.000817171	0.00677916
MAIT	ENSG00000147421	HMBOX1	protein_coding	chr8	27890395	29890395	chr8:29052006:C:T	0.471496	-1.01168	7.7907e-28	1.85259e-22	3.45682e-20
MAIT	ENSG00000147454	SLC25A37	protein_coding	chr8	22528956	24528956	chr8:23309143:C:A	0.10301	-0.532871	6.33615e-06	0.00892753	0.0496235
MAIT	ENSG00000147471	PLPBP	protein_coding	chr8	36762645	38762645	chr8:37778131:A:G	0.141695	0.809268	8.67051e-08	9.58928e-05	0.00102561
MAIT	ENSG00000147526	TACC1	protein_coding	chr8	37787236	39787236	chr8:38787396:A:G	0.163664	-0.554821	7.08102e-09	1.237e-05	0.00016202
MAIT	ENSG00000147684	NDUFB9	protein_coding	chr8	123539123	125539123	chr8:124578446:C:A	0.120152	-0.474972	9.62442e-07	0.00169768	0.0127732
MAIT	ENSG00000147813	NAPRT	protein_coding	chr8	142578330	144578330	chr8:143594692:C:T	0.430168	1.20275	9.65427e-25	2.05795e-19	2.4e-17
MAIT	ENSG00000148120	AOPEP	protein_coding	chr9	93726699	95726699	chr9:94776337:C:G	0.108801	0.89485	3.36142e-06	0.00310354	0.0212185
MAIT	ENSG00000148290	SURF1	protein_coding	chr9	132356487	134356487	chr9:133425943:T:C	0.17219	0.597738	2.63866e-09	9.89373e-06	0.000132155
MAIT	ENSG00000148384	INPP5E	protein_coding	chr9	135439845	137439845	chr9:136138198:G:A	0.111155	-0.523256	2.59582e-06	0.00439785	0.0282072
MAIT	ENSG00000148399	DPH7	protein_coding	chr9	136578925	138578925	chr9:136607371:T:C	0.100848	1.03397	8.02277e-06	0.00619184	0.0372968
MAIT	ENSG00000148468	FAM171A1	protein_coding	chr10	14371289	16371289	chr10:15196887:C:A	0.137044	0.531881	1.46357e-07	0.000355846	0.00327708
MAIT	ENSG00000148484	RSU1	protein_coding	chr10	15817424	17817424	chr10:16817401:G:C	0.150979	0.839054	3.02776e-08	7.83355e-05	0.000862942
MAIT	ENSG00000148600	CDHR1	protein_coding	chr10	83194537	85194537	chr10:84181708:C:T	0.119288	0.515655	1.0589e-06	0.00135202	0.0105863
MAIT	ENSG00000148690	FRA10AC1	protein_coding	chr10	92702592	94702592	chr10:93706489:C:A	0.129215	-0.655859	3.51589e-07	0.000475923	0.00422259
MAIT	ENSG00000148700	ADD3	protein_coding	chr10	109007984	111007984	chr10:110040358:C:T	0.145894	0.681645	5.39344e-08	8.43466e-05	0.000918233
MAIT	ENSG00000148814	LRRC27	protein_coding	chr10	131332193	133332193	chr10:132353998:C:A	0.182083	1.06289	8.29975e-10	3.32078e-06	4.92752e-05
MAIT	ENSG00000148834	GSTO1	protein_coding	chr10	103254892	105254892	chr10:104249303:A:G	0.345859	0.85393	4.61015e-19	2.75199e-14	1.65236e-12
MAIT	ENSG00000149084	HSD17B12	protein_coding	chr11	42680738	44680738	chr11:43785096:GT:G	0.172528	0.609373	2.53687e-09	7.26031e-06	0.000100293
MAIT	ENSG00000149212	SESN3	protein_coding	chr11	94231202	96231202	chr11:95162429:C:G	0.125415	0.810678	5.36775e-07	0.000782166	0.00652447
MAIT	ENSG00000149231	CCDC82	protein_coding	chr11	95389912	97389912	chr11:96364768:C:T	0.252616	0.959624	1.47798e-13	1.13376e-09	3.32698e-08
MAIT	ENSG00000149269	PAK1	protein_coding	chr11	76474094	78474094	chr11:77378789:C:T	0.106053	0.475636	4.54274e-06	0.00340308	0.0228289
MAIT	ENSG00000149292	TTC12	protein_coding	chr11	112314583	114314583	chr11:113361700:T:G	0.116056	-0.477477	1.51334e-06	0.00184776	0.0137069
MAIT	ENSG00000149485	FADS1	protein_coding	chr11	60817003	62817003	chr11:61788567:A:C	0.186815	0.934755	4.75248e-10	1.47349e-06	2.34532e-05
MAIT	ENSG00000149499	EML3	protein_coding	chr11	61612775	63612775	chr11:62599714:G:A	0.223559	-0.708026	5.65134e-12	2.27737e-08	5.07744e-07
MAIT	ENSG00000149527	PLCH2	protein_coding	chr1	1476289	3476289	chr1:2420707:C:T	0.304332	0.969237	1.59696e-16	2.44264e-12	1.06568e-10
MAIT	ENSG00000149531	FRG1BP	unprocessed_pseudogene	chr20	29377372	31377372	chr20:30364317:G:T	0.253972	0.803876	1.24285e-13	1.87078e-10	6.35572e-09
MAIT	ENSG00000149573	MPZL2	protein_coding	chr11	117264297	119264297	chr11:118264070:T:G	0.173257	0.563959	2.3305e-09	6.31468e-06	8.8337e-05
MAIT	ENSG00000150347	ARID5B	protein_coding	chr10	60901699	62901699	chr10:62164155:G:C	0.139351	0.581466	1.12909e-07	0.000174106	0.00175242
MAIT	ENSG00000150459	SAP18	protein_coding	chr13	20140514	22140514	chr13:21141958:G:A	0.113481	0.495594	2.00986e-06	0.00319132	0.0216842
MAIT	ENSG00000150764	DIXDC1	protein_coding	chr11	110937343	112937343	chr11:112041359:A:G	0.13688	0.535415	1.49085e-07	0.00017457	0.00175563
MAIT	ENSG00000150977	RILPL2	protein_coding	chr12	122436684	124436684	chr12:123435422:T:C	0.102856	0.475252	6.44399e-06	0.0053486	0.0330975
MAIT	ENSG00000150990	DHX37	protein_coding	chr12	123989131	125989131	chr12:124948374:T:C	0.117056	0.653764	1.35513e-06	0.00232147	0.0166309
MAIT	ENSG00000151150	ANK3	protein_coding	chr10	59389875	61389875	chr10:60728303:G:C	0.245609	-0.7895	3.60128e-13	2.56129e-09	6.91867e-08
MAIT	ENSG00000151208	DLG5	protein_coding	chr10	76926755	78926755	chr10:77830927:C:T	0.184452	0.633805	6.28071e-10	1.42881e-06	2.28019e-05
MAIT	ENSG00000151332	MBIP	protein_coding	chr14	35320637	37320637	chr14:36270081:A:C	0.104814	1.04583	5.20235e-06	0.00446766	0.0285993
MAIT	ENSG00000151414	NEK7	protein_coding	chr1	197156998	199156998	chr1:198128048:A:G	0.125632	0.990637	5.23966e-07	0.000471683	0.0041911
MAIT	ENSG00000151640	DPYSL4	protein_coding	chr10	131186948	133186948	chr10:132167918:C:T	0.124851	0.556926	5.71511e-07	0.0014089	0.0109538
MAIT	ENSG00000151715	TMEM45B	protein_coding	chr11	128815848	130815848	chr11:129791936:C:T	0.103965	0.507588	5.70874e-06	0.00809853	0.0459856
MAIT	ENSG00000151725	CENPU	protein_coding	chr4	183734096	185734096	chr4:184663813:AT:A	0.13676	0.593244	1.51109e-07	0.00034228	0.00317141
MAIT	ENSG00000151773	CCDC122	protein_coding	chr13	42879740	44879740	chr13:43880181:AG:A	0.13848	-0.505447	1.24535e-07	0.000182459	0.0018289
MAIT	ENSG00000152082	MZT2B	protein_coding	chr2	129182262	131182262	chr2:129635223:C:T	0.131817	0.80748	2.62929e-07	0.000220495	0.00216192
MAIT	ENSG00000152127	MGAT5	protein_coding	chr2	133254072	135254072	chr2:134224374:G:C	0.142261	0.763093	8.1338e-08	0.000129962	0.00135301
MAIT	ENSG00000152219	ARL14EP	protein_coding	chr11	29323104	31323104	chr11:30326281:T:C	0.22684	-0.749466	3.76939e-12	1.3633e-08	3.15552e-07
MAIT	ENSG00000152234	ATP5F1A	protein_coding	chr18	45098296	47098296	chr18:46045350:C:T	0.189029	0.600087	3.65786e-10	1.16065e-06	1.87945e-05
MAIT	ENSG00000152284	TCF7L1	protein_coding	chr2	84133392	86133392	chr2:85323273:T:A	0.14455	0.553619	6.28003e-08	8.01182e-05	0.00088098
MAIT	ENSG00000152291	TGOLN2	protein_coding	chr2	84327989	86327989	chr2:85294400:G:A	0.13009	-0.505162	3.18876e-07	0.000365077	0.00335191
MAIT	ENSG00000152484	USP12	protein_coding	chr13	26171811	28171811	chr13:27055091:C:A	0.118918	0.736149	1.10318e-06	0.00187214	0.0138623
MAIT	ENSG00000152518	ZFP36L2	protein_coding	chr2	42226606	44226606	chr2:43468009:C:T	0.113431	-0.533176	2.02106e-06	0.00323767	0.0219376
MAIT	ENSG00000152527	PLEKHH2	protein_coding	chr2	42637260	44637260	chr2:43636727:G:A	0.131555	-0.514443	2.70727e-07	0.000522414	0.00457484
MAIT	ENSG00000152689	RASGRP3	protein_coding	chr2	32476649	34476649	chr2:33475871:A:C	0.132602	-0.526379	2.40808e-07	0.000501143	0.00441086
MAIT	ENSG00000152778	IFIT5	protein_coding	chr10	88414568	90414568	chr10:89399566:G:T	0.208797	-0.778001	3.42949e-11	1.07541e-07	2.17633e-06
MAIT	ENSG00000153048	CARHSP1	protein_coding	chr16	7869006	9869006	chr16:8798297:A:G	0.249164	0.781639	2.29424e-13	2.67966e-09	7.20632e-08
MAIT	ENSG00000153113	CAST	protein_coding	chr5	95662376	97662376	chr5:96649578:C:T	0.137639	-0.733937	1.36894e-07	0.000168448	0.00169829
MAIT	ENSG00000153214	TMEM87B	protein_coding	chr2	111055269	113055269	chr2:112037055:T:C	0.209116	0.665797	3.29959e-11	1.38122e-07	2.72838e-06
MAIT	ENSG00000153291	SLC25A27	protein_coding	chr6	45652975	47652975	chr6:46716485:C:T	0.108198	0.495463	3.59146e-06	0.00336819	0.0226449
MAIT	ENSG00000153310	CYRIB	protein_coding	chr8	128939832	130939832	chr8:129963828:G:A	0.117037	0.550922	1.358e-06	0.00176127	0.0131619
MAIT	ENSG00000153395	LPCAT1	protein_coding	chr5	523960	2523960	chr5:1549606:G:A	0.116316	-0.620543	1.47051e-06	0.00325929	0.0220718
MAIT	ENSG00000153406	NMRAL1	protein_coding	chr16	3474625	5474625	chr16:4543039:C:A	0.109289	0.52616	3.18612e-06	0.0045045	0.0287543
MAIT	ENSG00000153551	CMTM7	protein_coding	chr3	31391853	33391853	chr3:32462839:C:T	0.107858	-0.91083	3.72792e-06	0.00465913	0.0295548
MAIT	ENSG00000153976	HS3ST3A1	protein_coding	chr17	12601929	14601929	chr17:14345106:T:C	0.114089	0.544676	1.87964e-06	0.0035672	0.0236939
MAIT	ENSG00000153982	GDPD1	protein_coding	chr17	58220511	60220511	chr17:59282861:T:C	0.0918999	-0.483206	2.12307e-05	0.00785073	0.0448297
MAIT	ENSG00000153989	NUS1	protein_coding	chr6	116675469	118675469	chr6:117690560:C:T	0.125305	0.702713	5.43363e-07	0.000568274	0.00494076
MAIT	ENSG00000154134	ROBO3	protein_coding	chr11	123865432	125865432	chr11:124876748:A:C	0.232353	0.707302	1.90178e-12	9.61906e-09	2.28756e-07
MAIT	ENSG00000154165	GPR15	protein_coding	chr3	97531978	99531978	chr3:98714767:T:C	0.102774	-0.618476	6.50152e-06	0.00449725	0.0287247
MAIT	ENSG00000154227	CERS3	protein_coding	chr15	99528950	101528950	chr15:100600469:G:A	0.137438	0.547675	1.40023e-07	0.000384325	0.00350398
MAIT	ENSG00000154229	PRKCA	protein_coding	chr17	65302613	67302613	chr17:66806426:C:T	0.262542	0.749174	4.12822e-14	2.75495e-10	9.10454e-09
MAIT	ENSG00000154451	GBP5	protein_coding	chr1	88272860	90272860	chr1:89276878:A:G	0.142223	-0.57512	8.16877e-08	8.41027e-05	0.000916485
MAIT	ENSG00000154719	MRPL39	protein_coding	chr21	24607481	26607481	chr21:25544805:A:G	0.103219	-0.512472	6.19351e-06	0.0065559	0.0390731
MAIT	ENSG00000154803	FLCN	protein_coding	chr17	16237168	18237168	chr17:17205519:C:A	0.137643	-0.678615	1.36836e-07	0.000195543	0.00194878
MAIT	ENSG00000154874	CCDC144B	transcribed_unprocessed_pseudogene	chr17	17625447	19625447	chr17:18563501:C:T	0.125265	0.508286	5.45787e-07	0.000407908	0.00370034
MAIT	ENSG00000154889	MPPE1	protein_coding	chr18	10908317	12908317	chr18:11905954:C:T	0.143196	-0.573023	7.31868e-08	0.000138094	0.00142787
MAIT	ENSG00000154917	RAB6B	protein_coding	chr3	132895882	134895882	chr3:133882177:G:A	0.303729	-0.809077	1.73418e-16	2.9387e-12	1.25945e-10
MAIT	ENSG00000155011	DKK2	protein_coding	chr4	106036313	108036313	chr4:107148099:G:T	0.0961492	-0.693548	1.33834e-05	0.00778108	0.0446302
MAIT	ENSG00000155099	PIP4P2	protein_coding	chr8	90040859	92040859	chr8:91026076:C:T	0.111308	-0.496792	2.55271e-06	0.00136562	0.0106858
MAIT	ENSG00000155158	TTC39B	protein_coding	chr9	14307360	16307360	chr9:15299592:T:C	0.247835	0.698537	2.71622e-13	2.96504e-09	7.92109e-08
MAIT	ENSG00000155307	SAMSN1	protein_coding	chr21	13546315	15546315	chr21:14560289:A:G	0.123251	0.536498	6.826e-07	0.000905814	0.00744326
MAIT	ENSG00000155363	MOV10	protein_coding	chr1	111674659	113674659	chr1:112587437:A:G	0.0993243	0.599001	9.47278e-06	0.00825413	0.0466718
MAIT	ENSG00000155393	HEATR3	protein_coding	chr16	49065970	51065970	chr16:50117447:A:G	0.12448	-0.626031	5.95551e-07	0.000803109	0.00668078
MAIT	ENSG00000155542	SETD9	protein_coding	chr5	55909596	57909596	chr5:56930997:CT:C	0.105727	0.745408	4.70805e-06	0.00612401	0.0369714
MAIT	ENSG00000155660	PDIA4	protein_coding	chr7	148028505	150028505	chr7:149029312:T:C	0.103802	-0.591949	5.81105e-06	0.00662475	0.0394254
MAIT	ENSG00000155792	DEPTOR	protein_coding	chr8	118873722	120873722	chr8:119921723:G:A	0.117104	-0.483726	1.34795e-06	0.00133661	0.0105063
MAIT	ENSG00000155893	PXYLP1	protein_coding	chr3	140231825	142231825	chr3:141280434:C:G	0.129828	-0.552173	3.28317e-07	0.000422481	0.00381826
MAIT	ENSG00000155957	TMBIM4	protein_coding	chr12	65169996	67169996	chr12:66181338:C:T	0.443292	-0.933966	1.06431e-25	5.97399e-21	8.72965e-19
MAIT	ENSG00000156050	FAM161B	protein_coding	chr14	72950094	74950094	chr14:74184738:C:T	0.103256	-0.506092	6.16821e-06	0.00519956	0.0323568
MAIT	ENSG00000156171	DRAM2	protein_coding	chr1	110140093	112140093	chr1:111192559:A:G	0.111922	0.445455	2.38595e-06	0.00309144	0.0211477
MAIT	ENSG00000156253	RWDD2B	protein_coding	chr21	28019349	30019349	chr21:29021778:G:A	0.16677	-0.622127	4.94724e-09	9.96187e-06	0.000132919
MAIT	ENSG00000156261	CCT8	protein_coding	chr21	28073648	30073648	chr21:29067909:C:A	0.421255	1.26241	4.19492e-24	1.25664e-18	1.33174e-16
MAIT	ENSG00000156304	SCAF4	protein_coding	chr21	30732118	32732118	chr21:31545682:T:C	0.111538	0.979182	2.48899e-06	0.00362167	0.0239508
MAIT	ENSG00000156398	SFXN2	protein_coding	chr10	101714636	103714636	chr10:102727625:C:T	0.148766	-0.742396	3.89434e-08	6.20662e-05	0.000693164
MAIT	ENSG00000156475	PPP2R2B	protein_coding	chr5	145878757	147878757	chr5:146142097:T:G	0.110953	-0.873078	2.65415e-06	0.00228597	0.016396
MAIT	ENSG00000156510	HKDC1	protein_coding	chr10	68220332	70220332	chr10:69227010:G:A	0.122272	-0.508976	7.60908e-07	0.00137227	0.0107171
MAIT	ENSG00000157111	TMEM171	protein_coding	chr5	72120575	74120575	chr5:72883893:C:T	0.174783	-0.791275	1.95086e-09	3.91273e-06	5.73139e-05
MAIT	ENSG00000157191	NECAP2	protein_coding	chr1	15440724	17440724	chr1:16460109:C:T	0.111235	0.981556	2.5732e-06	0.00248395	0.0176077
MAIT	ENSG00000157322	CLEC18A	protein_coding	chr16	68951334	70951334	chr16:70105326:A:T	0.149578	-0.554535	3.55072e-08	5.78916e-05	0.00065255
MAIT	ENSG00000157326	DHRS4	protein_coding	chr14	22953770	24953770	chr14:23994705:C:A	0.201078	1.00435	8.69626e-11	3.5985e-07	6.4851e-06
MAIT	ENSG00000157601	MX1	protein_coding	chr21	40426239	42426239	chr21:41426246:A:C	0.20514	-0.647792	5.33482e-11	3.11194e-07	5.68426e-06
MAIT	ENSG00000157637	SLC38A10	protein_coding	chr17	80295307	82295307	chr17:81288009:C:A	0.267081	0.800901	2.2917e-14	3.05239e-10	9.89872e-09
MAIT	ENSG00000157823	AP3S2	protein_coding	chr15	88893994	90893994	chr15:89851124:C:T	0.103491	-0.543332	6.01186e-06	0.00633106	0.0379757
MAIT	ENSG00000157873	TNFRSF14	protein_coding	chr1	1556371	3556371	chr1:2568341:G:A	0.107711	0.481111	3.78835e-06	0.00468504	0.0296736
MAIT	ENSG00000157978	LDLRAP1	protein_coding	chr1	24543606	26543606	chr1:25568747:C:T	0.411144	0.922627	2.16231e-23	3.5082e-18	3.45931e-16
MAIT	ENSG00000157992	KRTCAP3	protein_coding	chr2	26442381	28442381	chr2:27430469:C:T	0.292766	0.770446	7.66643e-16	1.26921e-11	5.01425e-10
MAIT	ENSG00000158427	TMSB15B	protein_coding	chrX	102962627	104962627	chrX:103822213:T:C	0.0942244	0.357099	1.6497e-05	0.00480062	0.0302938
MAIT	ENSG00000158483	FAM86C1P	transcribed_unprocessed_pseudogene	chr11	70787537	72787537	chr11:71789032:G:A	0.195029	-0.652201	1.79309e-10	5.02907e-07	8.78898e-06
MAIT	ENSG00000158525	CPA5	protein_coding	chr7	129344816	131344816	chr7:130369363:G:A	0.439787	1.16507	1.92763e-25	2.28739e-20	3.11717e-18
MAIT	ENSG00000158555	GDPD5	protein_coding	chr11	74525941	76525941	chr11:75508232:T:C	0.108397	-0.758345	3.51385e-06	0.00351464	0.0233961
MAIT	ENSG00000158604	TMED4	protein_coding	chr7	43582231	45582231	chr7:44639649:A:G	0.265172	1.38776	2.9367e-14	2.41374e-10	8.04266e-09
MAIT	ENSG00000158710	TAGLN2	protein_coding	chr1	158925507	160925507	chr1:159922990:G:A	0.164128	0.55989	6.7127e-09	1.25299e-05	0.000163761
MAIT	ENSG00000158717	RNF166	protein_coding	chr16	87706408	89706408	chr16:88709740:C:T	0.251628	-0.739413	1.67641e-13	2.39379e-09	6.49515e-08
MAIT	ENSG00000158748	HTR6	protein_coding	chr1	18664875	20664875	chr1:19691103:C:T	0.15613	0.576025	1.68219e-08	3.82145e-05	0.000449116
MAIT	ENSG00000158773	USF1	protein_coding	chr1	160045977	162045977	chr1:161047766:C:T	0.306285	0.882049	1.22238e-16	2.67685e-12	1.16215e-10
MAIT	ENSG00000158792	SPATA2L	protein_coding	chr16	88701705	90701705	chr16:89807005:G:A	0.126578	0.55998	4.71632e-07	0.000842659	0.00698106
MAIT	ENSG00000158806	NPM2	protein_coding	chr8	21024134	23024134	chr8:22029029:AT:A	0.107568	-0.871376	3.84823e-06	0.00549624	0.0338358
MAIT	ENSG00000158865	SLC5A11	protein_coding	chr16	23845841	25845841	chr16:24823260:G:C	0.169133	0.750798	3.76309e-09	9.28122e-06	0.000125354
MAIT	ENSG00000158985	CDC42SE2	protein_coding	chr5	130264053	132264053	chr5:131354020:A:G	0.551646	1.3719	1.39304e-34	4.97472e-27	2.01121e-24
MAIT	ENSG00000159111	MRPL10	protein_coding	chr17	46831541	48831541	chr17:47825432:A:C	0.121126	-0.510025	8.63971e-07	0.00114751	0.00919266
MAIT	ENSG00000159128	IFNGR2	protein_coding	chr21	32403413	34403413	chr21:32502447:A:G	0.102637	0.555084	6.59963e-06	0.00725377	0.0422794
MAIT	ENSG00000159214	CCDC24	protein_coding	chr1	42991599	44991599	chr1:43991633:G:A	0.107921	-0.556918	3.70209e-06	0.00330287	0.0223171
MAIT	ENSG00000159228	CBR1	protein_coding	chr21	35070024	37070024	chr21:36081009:C:T	0.229498	0.649326	2.7117e-12	1.59868e-08	3.64583e-07
MAIT	ENSG00000159231	CBR3	protein_coding	chr21	35135079	37135079	chr21:36117592:T:C	0.171267	-0.589487	2.93757e-09	8.69199e-06	0.000117921
MAIT	ENSG00000159267	HLCS	protein_coding	chr21	35966669	37966669	chr21:36971181:T:G	0.112512	-0.498361	2.23605e-06	0.00298285	0.0205582
MAIT	ENSG00000159445	THEM4	protein_coding	chr1	150909511	152909511	chr1:151874041:C:T	0.391012	0.862181	5.22269e-22	5.48476e-17	4.55633e-15
MAIT	ENSG00000159461	AMFR	protein_coding	chr16	55425545	57425545	chr16:56531742:T:G	0.261856	-0.745205	4.51106e-14	5.54448e-10	1.73764e-08
MAIT	ENSG00000159648	TEPP	protein_coding	chr16	56976544	58976544	chr16:58015665:T:G	0.12015	0.62066	9.62615e-07	0.00154887	0.0118774
MAIT	ENSG00000159788	RGS12	protein_coding	chr4	2293021	4293021	chr4:3297777:T:C	0.171283	-0.622103	2.93194e-09	8.99661e-06	0.000121646
MAIT	ENSG00000159792	PSKH1	protein_coding	chr16	66893254	68893254	chr16:67809635:T:A	0.100678	-0.601911	8.17345e-06	0.00333712	0.0224961
MAIT	ENSG00000159904	ZNF890P	transcribed_unprocessed_pseudogene	chr7	4127795	6127795	chr7:5132137:A:G	0.276142	0.770453	7.00355e-15	1.44294e-10	4.97183e-09
MAIT	ENSG00000160013	PTGIR	protein_coding	chr19	45625089	47625089	chr19:46617124:A:G	0.123196	-0.524259	6.8678e-07	0.0012143	0.00967023
MAIT	ENSG00000160075	SSU72	protein_coding	chr1	574863	2574863	chr1:1537160:T:G	0.126739	-0.559404	4.63246e-07	0.000571133	0.00495851
MAIT	ENSG00000160113	NR2F6	protein_coding	chr19	16245919	18245919	chr19:17234618:G:C	0.223586	-0.655761	5.63283e-12	3.16964e-08	6.96436e-07
MAIT	ENSG00000160124	MIX23	protein_coding	chr3	121383231	123383231	chr3:122444175:T:C	0.381056	0.916044	2.42878e-21	2.04767e-16	1.63391e-14
MAIT	ENSG00000160183	TMPRSS3	protein_coding	chr21	41396052	43396052	chr21:42388106:T:G	0.194738	1.37792	1.8564e-10	8.90639e-07	1.46969e-05
MAIT	ENSG00000160185	UBASH3A	protein_coding	chr21	41403902	43403902	chr21:42416977:C:A	0.165796	0.915251	5.53672e-09	2.21009e-05	0.000274363
MAIT	ENSG00000160209	PDXK	protein_coding	chr21	42719129	44719129	chr21:43734263:C:T	0.212646	0.976827	2.14962e-11	8.98882e-08	1.8447e-06
MAIT	ENSG00000160213	CSTB	protein_coding	chr21	42776308	44776308	chr21:43781951:G:A	0.325578	-0.855186	8.37356e-18	4.70056e-13	2.34614e-11
MAIT	ENSG00000160221	GATD3A	protein_coding	chr21	43133683	45133683	chr21:44070803:G:A	0.625766	1.46675	5.49767e-42	8.09812e-35	1.22774e-31
MAIT	ENSG00000160255	ITGB2	protein_coding	chr21	43920899	45920899	chr21:44919414:A:G	0.178281	-0.749115	1.29652e-09	4.27471e-06	6.24653e-05
MAIT	ENSG00000160284	SPATC1L	protein_coding	chr21	45184459	47184459	chr21:46173570:G:A	0.403636	1.03138	7.17821e-23	1.60798e-17	1.42354e-15
MAIT	ENSG00000160285	LSS	protein_coding	chr21	45228774	47228774	chr21:46235113:A:C	0.191545	0.637031	2.71411e-10	1.13747e-06	1.84932e-05
MAIT	ENSG00000160294	MCM3AP	protein_coding	chr21	45285611	47285611	chr21:46281739:G:A	0.104213	0.443382	5.5558e-06	0.00596059	0.0361107
MAIT	ENSG00000160299	PCNT	protein_coding	chr21	45324156	47324156	chr21:46540580:T:C	0.251488	0.799586	1.7067e-13	1.96384e-09	5.43884e-08
MAIT	ENSG00000160305	DIP2A	protein_coding	chr21	45458891	47458891	chr21:46537419:G:A	0.521405	1.19151	6.61658e-32	7.80969e-25	2.15274e-22
MAIT	ENSG00000160307	S100B	protein_coding	chr21	45605082	47605082	chr21:46540580:T:C	0.317351	0.898208	2.65016e-17	1.22365e-12	5.68627e-11
MAIT	ENSG00000160310	PRMT2	protein_coding	chr21	45635674	47635674	chr21:46540580:T:C	0.400477	1.00901	1.18401e-22	3.43352e-17	2.93266e-15
MAIT	ENSG00000160439	RDH13	protein_coding	chr19	54063148	56063148	chr19:55029634:T:C	0.253759	0.691302	1.27716e-13	1.16043e-09	3.38327e-08
MAIT	ENSG00000160588	MPZL3	protein_coding	chr11	117252365	119252365	chr11:118187441:A:G	0.104721	0.501924	5.25584e-06	0.00615343	0.0370937
MAIT	ENSG00000160593	JAML	protein_coding	chr11	117225011	119225011	chr11:118209970:T:C	0.265955	0.946632	2.65269e-14	2.04593e-10	6.86284e-09
MAIT	ENSG00000160654	CD3G	protein_coding	chr11	117344344	119344344	chr11:118367404:T:C	0.119344	0.5066	1.05246e-06	0.00148299	0.0114418
MAIT	ENSG00000160741	CRTC2	protein_coding	chr1	152958612	154958612	chr1:153890950:G:T	0.184244	-0.702697	6.4369e-10	1.15264e-06	1.86897e-05
MAIT	ENSG00000160766	GBAP1	transcribed_unprocessed_pseudogene	chr1	154218874	156218874	chr1:155199058:C:T	0.198426	-0.638873	1.195e-10	3.36102e-07	6.11161e-06
MAIT	ENSG00000160796	NBEAL2	protein_coding	chr3	45979666	47979666	chr3:47083271:T:A	0.193888	0.701973	2.05406e-10	5.21056e-07	9.09306e-06
MAIT	ENSG00000160856	FCRL3	protein_coding	chr1	156700769	158700769	chr1:157701026:A:G	0.191724	0.633332	2.65707e-10	7.83762e-07	1.30576e-05
MAIT	ENSG00000160948	VPS28	protein_coding	chr8	143428548	145428548	chr8:144427029:C:CGG	0.33438	1.61313	2.40434e-18	5.05051e-14	2.94498e-12
MAIT	ENSG00000160972	PPP1R16A	protein_coding	chr8	143477982	145477982	chr8:144463151:G:A	0.119443	0.505585	1.04097e-06	0.000856549	0.00706236
MAIT	ENSG00000160991	ORAI2	protein_coding	chr7	101433575	103433575	chr7:102420814:C:A	0.23685	0.687264	1.08464e-12	7.97928e-09	1.92784e-07
MAIT	ENSG00000161016	RPL8	protein_coding	chr8	143792390	145792390	chr8:144761663:G:A	0.48194	0.979245	1.18048e-28	1.39808e-22	2.64949e-20
MAIT	ENSG00000161055	SCGB3A1	protein_coding	chr5	179591499	181591499	chr5:180536034:T:C	0.500884	-1.44426	3.4922e-30	1.93411e-24	4.88709e-22
MAIT	ENSG00000161243	FBXO27	protein_coding	chr19	38032549	40032549	chr19:39016671:G:A	0.133743	-0.542386	2.11931e-07	0.000339507	0.00315053
MAIT	ENSG00000161265	U2AF1L4	protein_coding	chr19	34745418	36745418	chr19:35735098:T:C	0.330725	0.980114	4.04461e-18	8.29674e-14	4.61595e-12
MAIT	ENSG00000161381	PLXDC1	protein_coding	chr17	38151637	40151637	chr17:39095062:C:G	0.124242	0.638476	6.11489e-07	0.000496688	0.004378
MAIT	ENSG00000161912	ADCY10P1	transcribed_unprocessed_pseudogene	chr6	40101022	42101022	chr6:41048582:G:A	0.200232	1.0894	9.62624e-11	3.63354e-07	6.52885e-06
MAIT	ENSG00000161956	SENP3	protein_coding	chr17	6561919	8561919	chr17:7564899:T:C	0.212165	0.747806	2.27915e-11	1.18649e-07	2.37466e-06
MAIT	ENSG00000161981	SNRNP25	protein_coding	chr16	-946172	1053828	chr16:40538:T:C	0.24237	0.865411	5.42174e-13	3.88461e-09	9.96086e-08
MAIT	ENSG00000162104	ADCY9	protein_coding	chr16	3116442	5116442	chr16:4060035:C:T	0.167317	-0.610521	4.6442e-09	1.45036e-05	0.000186938
MAIT	ENSG00000162194	LBHD1	protein_coding	chr11	61672267	63672267	chr11:62617896:C:T	0.12854	0.549065	3.79052e-07	0.000381815	0.00348788
MAIT	ENSG00000162384	CZIB	protein_coding	chr1	52220634	54220634	chr1:53226765:T:A	0.15912	-0.626507	1.19425e-08	1.75424e-05	0.000223492
MAIT	ENSG00000162511	LAPTM5	protein_coding	chr1	29757774	31757774	chr1:30781426:T:C	0.147437	0.73218	4.52818e-08	8.83929e-05	0.000955024
MAIT	ENSG00000162594	IL23R	protein_coding	chr1	66166454	68166454	chr1:67278918:G:A	0.10868	-0.470499	3.40656e-06	0.00378467	0.0248391
MAIT	ENSG00000162613	FUBP1	protein_coding	chr1	76979072	78979072	chr1:77984833:C:A	0.0983636	-0.854383	1.05178e-05	0.00837341	0.0471922
MAIT	ENSG00000162620	LRRIQ3	protein_coding	chr1	73198176	75198176	chr1:74198130:C:G	0.272363	-0.667599	1.15031e-14	8.11819e-11	2.86227e-09
MAIT	ENSG00000162643	DNAI3	protein_coding	chr1	84062327	86062327	chr1:84977458:GA:G	0.101	-0.456476	7.89113e-06	0.00842254	0.0473152
MAIT	ENSG00000162694	EXTL2	protein_coding	chr1	99894842	101894842	chr1:101048800:A:T	0.109377	-0.677397	3.15549e-06	0.00258511	0.0182133
MAIT	ENSG00000162704	ARPC5	protein_coding	chr1	182635783	184635783	chr1:183613695:G:A	0.178126	0.571179	1.32016e-09	2.37216e-06	3.62812e-05
MAIT	ENSG00000162714	ZNF496	protein_coding	chr1	246331867	248331867	chr1:247325443:A:G	0.185888	-0.734989	5.30271e-10	2.2831e-06	3.50961e-05
MAIT	ENSG00000162877	PM20D1	protein_coding	chr1	204850132	206850132	chr1:205813590:A:G	0.254686	-0.755071	1.13425e-13	1.02607e-09	3.02793e-08
MAIT	ENSG00000162885	B3GALNT2	protein_coding	chr1	234504452	236504452	chr1:235504679:G:C	0.182236	-0.591019	8.15272e-10	2.32705e-06	3.56812e-05
MAIT	ENSG00000162946	DISC1	protein_coding	chr1	230626790	232626790	chr1:231620084:T:TA	0.169911	0.638184	3.43827e-09	1.01115e-05	0.000134619
MAIT	ENSG00000162994	CLHC1	protein_coding	chr2	54232293	56232293	chr2:55232237:T:G	0.142038	0.720176	8.34064e-08	0.000250887	0.00241309
MAIT	ENSG00000163082	SGPP2	protein_coding	chr2	221424543	223424543	chr2:222555299:G:T	0.118389	-0.506602	1.16958e-06	0.00126691	0.0100299
MAIT	ENSG00000163125	RPRD2	protein_coding	chr1	149364147	151364147	chr1:150299315:ACT:A	0.162136	0.77557	8.44375e-09	6.2196e-06	8.71074e-05
MAIT	ENSG00000163171	CDC42EP3	protein_coding	chr2	36671642	38671642	chr2:37595205:T:A	0.312278	-0.860848	5.35684e-17	7.79269e-13	3.70645e-11
MAIT	ENSG00000163297	ANTXR2	protein_coding	chr4	79073229	81073229	chr4:80005847:C:T	0.193479	0.6081	2.15653e-10	5.93733e-07	1.0258e-05
MAIT	ENSG00000163346	PBXIP1	protein_coding	chr1	153956099	155956099	chr1:154867811:G:A	0.106078	-0.45873	4.53056e-06	0.00380298	0.0249323
MAIT	ENSG00000163389	POGLUT1	protein_coding	chr3	118468963	120468963	chr3:119477487:G:T	0.157005	-0.584455	1.52177e-08	2.88277e-05	0.000345835
MAIT	ENSG00000163412	EIF4E3	protein_coding	chr3	70725402	72725402	chr3:71704835:G:A	0.170819	0.590691	3.09455e-09	8.41494e-06	0.000115064
MAIT	ENSG00000163468	CCT3	protein_coding	chr1	155338292	157338292	chr1:156351363:C:T	0.192909	-0.719866	2.30789e-10	6.56032e-07	1.12542e-05
MAIT	ENSG00000163519	TRAT1	protein_coding	chr3	107822786	109822786	chr3:108739571:C:T	0.15279	0.918162	2.46343e-08	3.98858e-05	0.000468305
MAIT	ENSG00000163521	GLB1L	protein_coding	chr2	218245444	220245444	chr2:219301318:T:TC	0.102322	-0.67194	6.83063e-06	0.00468521	0.0296736
MAIT	ENSG00000163576	EFHB	protein_coding	chr3	18934217	20934217	chr3:19946945:G:C	0.21277	0.64753	2.11728e-11	1.23606e-07	2.4698e-06
MAIT	ENSG00000163596	ICA1L	protein_coding	chr2	201871766	203871766	chr2:203256340:C:G	0.117402	0.684712	1.30444e-06	0.000908937	0.00746331
MAIT	ENSG00000163686	ABHD6	protein_coding	chr3	57237792	59237792	chr3:58250000:T:C	0.113174	0.516817	2.07899e-06	0.00188161	0.0139154
MAIT	ENSG00000163754	GYG1	protein_coding	chr3	147991540	149991540	chr3:148996238:C:G	0.111957	0.469246	2.37681e-06	0.00273464	0.0191252
MAIT	ENSG00000163798	SLC4A1AP	protein_coding	chr2	26663471	28663471	chr2:27564673:T:C	0.106598	-0.454351	4.27941e-06	0.00304491	0.0209356
MAIT	ENSG00000163807	KIAA1143	protein_coding	chr3	43761619	45761619	chr3:44870763:G:T	0.207041	0.706356	4.24101e-11	1.66658e-07	3.23033e-06
MAIT	ENSG00000163820	FYCO1	protein_coding	chr3	44995824	46995824	chr3:46296944:G:C	0.116087	0.533417	1.50816e-06	0.00186884	0.0138463
MAIT	ENSG00000163864	NMNAT3	protein_coding	chr3	138677972	140677972	chr3:139673526:T:C	0.111578	-0.516378	2.47787e-06	0.00262399	0.0184281
MAIT	ENSG00000163866	SMIM12	protein_coding	chr1	33859749	35859749	chr1:34848325:TCA:T	0.135099	0.532166	1.8207e-07	0.000221188	0.00216521
MAIT	ENSG00000163870	TPRA1	protein_coding	chr3	126590733	128590733	chr3:127590434:ACCGGCCGCC:A	0.18859	0.78479	3.85279e-10	1.16309e-06	1.88089e-05
MAIT	ENSG00000163875	MEAF6	protein_coding	chr1	36514766	38514766	chr1:37504431:T:C	0.133831	0.512301	2.09862e-07	0.000289369	0.00273763
MAIT	ENSG00000163933	RFT1	protein_coding	chr3	52130435	54130435	chr3:53069780:G:T	0.135962	-0.511492	1.65255e-07	0.000201969	0.00200622
MAIT	ENSG00000163939	PBRM1	protein_coding	chr3	51679713	53679713	chr3:52615732:A:G	0.0990838	-0.440377	9.72418e-06	0.00453379	0.0289116
MAIT	ENSG00000163945	UVSSA	protein_coding	chr4	347208	2347208	chr4:1192706:G:C	0.136177	-0.564542	1.61321e-07	0.000304728	0.00285902
MAIT	ENSG00000164039	BDH2	protein_coding	chr4	102099834	104099834	chr4:103089462:AT:A	0.197359	0.632493	1.35775e-10	3.40313e-07	6.17892e-06
MAIT	ENSG00000164048	ZNF589	protein_coding	chr3	47241104	49241104	chr3:48329090:G:A	0.212016	0.65797	2.3208e-11	4.07134e-08	8.75525e-07
MAIT	ENSG00000164056	SPRY1	protein_coding	chr4	122396795	124396795	chr4:123562675:T:C	0.131734	0.629222	2.65361e-07	0.000274148	0.00261196
MAIT	ENSG00000164080	RAD54L2	protein_coding	chr3	50538719	52538719	chr3:51369431:A:G	0.360576	-0.987826	5.32124e-20	1.75141e-15	1.24223e-13
MAIT	ENSG00000164088	PPM1M	protein_coding	chr3	51245759	53245759	chr3:52253452:G:T	0.239561	-0.694757	7.72032e-13	3.23474e-09	8.59307e-08
MAIT	ENSG00000164120	HPGD	protein_coding	chr4	173522488	175522488	chr4:174520910:T:C	0.115005	0.492646	1.69929e-06	0.00240636	0.0171473
MAIT	ENSG00000164125	GASK1B	protein_coding	chr4	157173025	159173025	chr4:158155527:C:A	0.0954699	-0.440999	1.44091e-05	0.00692081	0.0407474
MAIT	ENSG00000164142	FHIP1A	protein_coding	chr4	150409176	152409176	chr4:151517196:G:A	0.111599	-0.525849	2.47222e-06	0.00150258	0.0115815
MAIT	ENSG00000164144	ARFIP1	protein_coding	chr4	151779954	153779954	chr4:152905084:A:C	0.107725	0.50869	3.78238e-06	0.00422587	0.0273063
MAIT	ENSG00000164164	OTUD4	protein_coding	chr4	144180589	146180589	chr4:145175318:C:CA	0.0970594	0.465912	1.2122e-05	0.00758852	0.043786
MAIT	ENSG00000164211	STARD4	protein_coding	chr5	110512535	112512535	chr5:111505183:A:G	0.106009	-0.629951	4.5646e-06	0.00418292	0.0270576
MAIT	ENSG00000164219	PGGT1B	protein_coding	chr5	114262877	116262877	chr5:115203834:C:A	0.133477	-0.59322	2.18356e-07	0.000334572	0.00310711
MAIT	ENSG00000164307	ERAP1	protein_coding	chr5	95807945	97807945	chr5:96778846:G:A	0.413033	-0.903541	1.59498e-23	2.14247e-18	2.16543e-16
MAIT	ENSG00000164308	ERAP2	protein_coding	chr5	95876500	97876500	chr5:96916885:T:C	0.747323	1.24664	4.65471e-58	1.23899e-48	1.50272e-44
MAIT	ENSG00000164323	CFAP97	protein_coding	chr4	184204000	186204000	chr4:185208468:A:G	0.306154	-0.800443	1.24458e-16	2.15363e-12	9.42979e-11
MAIT	ENSG00000164344	KLKB1	protein_coding	chr4	185227507	187227507	chr4:186240923:C:G	0.121067	0.778906	8.69621e-07	0.00212673	0.0154737
MAIT	ENSG00000164346	NSA2	protein_coding	chr5	73767249	75767249	chr5:74777590:AT:A	0.321454	1.26627	1.49439e-17	2.04355e-13	1.08708e-11
MAIT	ENSG00000164466	SFXN1	protein_coding	chr5	174478560	176478560	chr5:175510772:G:A	0.139051	-0.814698	1.16797e-07	0.000233695	0.00227297
MAIT	ENSG00000164483	SAMD3	protein_coding	chr6	129222951	131222951	chr6:130213005:G:A	0.176994	0.645599	1.50715e-09	4.68378e-06	6.77088e-05
MAIT	ENSG00000164530	PI16	protein_coding	chr6	35954738	37954738	chr6:36980259:A:T	0.18633	0.905426	5.03281e-10	1.86572e-06	2.92737e-05
MAIT	ENSG00000164535	DAGLB	protein_coding	chr7	5447954	7447954	chr7:6447662:G:C	0.211228	-0.750356	2.55369e-11	1.89715e-07	3.6293e-06
MAIT	ENSG00000164548	TRA2A	protein_coding	chr7	22531981	24531981	chr7:23488262:T:A	0.301037	-1.18062	2.50342e-16	8.46329e-12	3.42159e-10
MAIT	ENSG00000164597	COG5	protein_coding	chr7	106563920	108563920	chr7:107565224:C:T	0.523848	1.16484	4.08063e-32	1.36484e-26	4.8687e-24
MAIT	ENSG00000164609	SLU7	protein_coding	chr5	159419081	161419081	chr5:160416017:C:T	0.110299	-0.517309	2.85187e-06	0.00365678	0.0241435
MAIT	ENSG00000164674	SYTL3	protein_coding	chr6	157650054	159650054	chr6:158561034:A:C	0.10889	0.815155	3.32898e-06	0.00406678	0.0263766
MAIT	ENSG00000164733	CTSB	protein_coding	chr8	10868087	12868087	chr8:11820135:A:C	0.154902	0.581819	1.93562e-08	5.29465e-05	0.00060639
MAIT	ENSG00000164776	PHKG1	protein_coding	chr7	55092952	57092952	chr7:55482901:G:A	0.0994449	-0.669728	9.34902e-06	0.00696423	0.0409633
MAIT	ENSG00000164823	OSGIN2	protein_coding	chr8	88902570	90902570	chr8:89902044:A:G	0.0939689	0.48603	1.69612e-05	0.00735311	0.0426712
MAIT	ENSG00000164828	SUN1	protein_coding	chr7	-167524	1832476	chr7:90661:G:C	0.106445	-0.498817	4.3519e-06	0.00566095	0.0346764
MAIT	ENSG00000164845	FAM86FP	transcribed_unprocessed_pseudogene	chr12	7242948	9242948	chr12:8246524:G:A	0.111657	-0.582325	2.45664e-06	0.00306092	0.0209862
MAIT	ENSG00000164880	INTS1	protein_coding	chr7	504389	2504389	chr7:1465340:C:T	0.130289	-0.586502	3.11875e-07	0.00058613	0.00507038
MAIT	ENSG00000164930	FZD6	protein_coding	chr8	102298898	104298898	chr8:103333705:G:A	0.173766	-0.615813	2.19646e-09	6.79055e-06	9.43412e-05
MAIT	ENSG00000164944	VIRMA	protein_coding	chr8	93553469	95553469	chr8:94556299:G:T	0.202429	-0.680323	7.3942e-11	2.53855e-07	4.70781e-06
MAIT	ENSG00000164978	NUDT2	protein_coding	chr9	33329569	35329569	chr9:34378179:C:T	0.333368	1.19377	2.77746e-18	1.33264e-13	7.21565e-12
MAIT	ENSG00000165028	NIPSNAP3B	protein_coding	chr9	103764129	105764129	chr9:104755921:T:TA	0.145169	0.817589	5.85537e-08	9.23873e-05	0.000992496
MAIT	ENSG00000165055	METTL2B	protein_coding	chr7	127476748	129476748	chr7:129168530:G:GTA	0.10315	-0.870705	6.24013e-06	0.00511215	0.0318946
MAIT	ENSG00000165071	TMEM71	protein_coding	chr8	131760582	133760582	chr8:132701523:A:C	0.102528	0.4564	6.67905e-06	0.00885434	0.0492844
MAIT	ENSG00000165097	KDM1B	protein_coding	chr6	17155422	19155422	chr6:18242539:T:C	0.291001	0.843508	9.71941e-16	1.53463e-11	5.98486e-10
MAIT	ENSG00000165140	FBP1	protein_coding	chr9	93639518	95639518	chr9:94641176:TAGAC:T	0.12033	0.938904	9.43668e-07	0.00081067	0.00673444
MAIT	ENSG00000165171	METTL27	protein_coding	chr7	72842516	74842516	chr7:73757962:A:T	0.264212	0.859208	3.32601e-14	1.61379e-10	5.5291e-09
MAIT	ENSG00000165275	TRMT10B	protein_coding	chr9	36753805	38753805	chr9:37959696:C:T	0.110806	-0.657951	2.69736e-06	0.00375339	0.0246605
MAIT	ENSG00000165406	MARCHF8	protein_coding	chr10	44535371	46535371	chr10:45607523:T:C	0.157304	1.11894	1.47053e-08	1.49496e-05	0.000192482
MAIT	ENSG00000165512	ZNF22	protein_coding	chr10	44000923	46000923	chr10:45011606:A:G	0.111613	0.92922	2.4684e-06	0.00228515	0.016396
MAIT	ENSG00000165752	STK32C	protein_coding	chr10	131307950	133307950	chr10:132263852:C:T	0.174067	0.638493	2.12073e-09	9.50341e-06	0.000127928
MAIT	ENSG00000165806	CASP7	protein_coding	chr10	112679912	114679912	chr10:113679881:CTT:C	0.161945	0.630765	8.63128e-09	2.29753e-05	0.000283189
MAIT	ENSG00000165898	ISCA2	protein_coding	chr14	73493765	75493765	chr14:74495530:G:A	0.373681	-0.824131	7.46603e-21	7.83432e-16	5.90182e-14
MAIT	ENSG00000165929	TC2N	protein_coding	chr14	90867536	92867536	chr14:91866378:T:C	0.208674	-0.840407	3.48098e-11	1.82773e-07	3.50756e-06
MAIT	ENSG00000165934	CPSF2	protein_coding	chr14	91121969	93121969	chr14:92121658:T:G	0.202868	-0.670839	7.01375e-11	2.44711e-07	4.55215e-06
MAIT	ENSG00000165948	IFI27L1	protein_coding	chr14	93081310	95081310	chr14:94077870:TA:T	0.105645	0.477723	4.75014e-06	0.00782407	0.0447829
MAIT	ENSG00000165985	C1QL3	protein_coding	chr10	15521879	17521879	chr10:16514711:T:C	0.141083	0.541487	9.28945e-08	0.000168725	0.00169967
MAIT	ENSG00000166002	SMCO4	protein_coding	chr11	92543391	94543391	chr11:93742477:G:A	0.144855	0.991035	6.06677e-08	8.1142e-05	0.000889014
MAIT	ENSG00000166035	LIPC	protein_coding	chr15	57431991	59431991	chr15:58478324:C:T	0.293019	1.28451	7.41002e-16	6.50043e-12	2.66355e-10
MAIT	ENSG00000166140	ZFYVE19	protein_coding	chr15	39807089	41807089	chr15:40808947:C:T	0.191092	-0.652695	2.86407e-10	8.46375e-07	1.40327e-05
MAIT	ENSG00000166260	COX11	protein_coding	chr17	53968654	55968654	chr17:54901313:A:T	0.107409	-0.569151	3.91557e-06	0.00366863	0.0241954
MAIT	ENSG00000166263	STXBP4	protein_coding	chr17	53968765	55968765	chr17:54974641:T:C	0.117341	0.503757	1.31325e-06	0.00114495	0.00917821
MAIT	ENSG00000166275	BORCS7	protein_coding	chr10	101854259	103854259	chr10:102771559:G:GT	0.138879	-0.559091	1.19069e-07	0.000145075	0.00148737
MAIT	ENSG00000166347	CYB5A	protein_coding	chr18	73291963	75291963	chr18:74284609:C:T	0.139637	-0.882216	1.09337e-07	0.00024077	0.00233429
MAIT	ENSG00000166387	PPFIBP2	protein_coding	chr11	6513999	8513999	chr11:7540378:G:A	0.526366	0.999202	2.47302e-32	4.53413e-26	1.44717e-23
MAIT	ENSG00000166398	GARRE1	protein_coding	chr19	33254554	35254554	chr19:34352358:T:C	0.454502	1.07188	1.55364e-26	3.30392e-21	5.07239e-19
MAIT	ENSG00000166435	XRRA1	protein_coding	chr11	73949091	75949091	chr11:74915321:G:A	0.583048	1.26976	1.47186e-37	1.57299e-30	1.15936e-27
MAIT	ENSG00000166436	TRIM66	protein_coding	chr11	7682665	9682665	chr11:8704079:G:C	0.153231	0.580126	2.34244e-08	6.19903e-05	0.000692954
MAIT	ENSG00000166439	RNF169	protein_coding	chr11	73748849	75748849	chr11:74987631:G:A	0.119422	0.581407	1.04338e-06	0.0010595	0.00856112
MAIT	ENSG00000166452	AKIP1	protein_coding	chr11	7911189	9911189	chr11:8845261:C:G	0.15922	-0.557684	1.18051e-08	3.25769e-05	0.000387365
MAIT	ENSG00000166471	TMEM41B	protein_coding	chr11	8314593	10314593	chr11:9284725:T:C	0.159432	-0.763461	1.15219e-08	2.85243e-05	0.000342874
MAIT	ENSG00000166503	HDGFL3	protein_coding	chr15	82207823	84207823	chr15:83203917:C:T	0.138919	1.07625	1.18534e-07	0.000222297	0.00217431
MAIT	ENSG00000166508	MCM7	protein_coding	chr7	99101397	101101397	chr7:100121789:G:A	0.105885	0.97133	4.6273e-06	0.00290263	0.0200712
MAIT	ENSG00000166598	HSP90B1	protein_coding	chr12	102930410	104930410	chr12:103930404:C:G	0.380364	-0.963008	2.69991e-21	2.11558e-16	1.67706e-14
MAIT	ENSG00000166681	BEX3	protein_coding	chrX	102376538	104376538	chrX:103460933:C:T	0.190998	0.605097	2.89611e-10	4.84071e-07	8.48425e-06
MAIT	ENSG00000166750	SLFN5	protein_coding	chr17	34243072	36243072	chr17:35237172:A:C	0.219987	0.666987	8.76755e-12	3.81538e-08	8.26343e-07
MAIT	ENSG00000166770	ZNF667-AS1	lncRNA	chr19	55478230	57478230	chr19:56459381:A:G	0.110131	-0.697439	2.9048e-06	0.00645976	0.038576
MAIT	ENSG00000166825	ANPEP	protein_coding	chr15	88814852	90814852	chr15:89820763:A:C	0.131702	-0.501438	2.66326e-07	0.000431038	0.00388402
MAIT	ENSG00000166839	ANKDD1A	protein_coding	chr15	63911902	65911902	chr15:64888942:A:G	0.52491	-1.1121	3.30496e-32	4.05932e-26	1.36761e-23
MAIT	ENSG00000166847	DCTN5	protein_coding	chr16	22641466	24641466	chr16:23642022:C:T	0.207155	0.881299	4.1829e-11	1.3219e-07	2.63264e-06
MAIT	ENSG00000166896	ATP23	protein_coding	chr12	56941567	58941567	chr12:57936037:G:A	0.213815	-0.690237	1.86453e-11	5.40376e-08	1.14181e-06
MAIT	ENSG00000166902	MRPL16	protein_coding	chr11	58810778	60810778	chr11:58981246:C:T	0.10418	0.454099	5.57614e-06	0.00305166	0.0209408
MAIT	ENSG00000166913	YWHAB	protein_coding	chr20	43885705	45885705	chr20:44887515:G:A	0.155402	-0.60901	1.82813e-08	3.15271e-05	0.000376358
MAIT	ENSG00000166927	MS4A7	protein_coding	chr11	59378532	61378532	chr11:60268145:A:G	0.0993194	0.630885	9.47783e-06	0.00732954	0.0425956
MAIT	ENSG00000166938	DIS3L	protein_coding	chr15	65293568	67293568	chr15:66301288:T:C	0.105064	0.763878	5.06229e-06	0.00586216	0.0356569
MAIT	ENSG00000166974	MAPRE2	protein_coding	chr18	34041413	36041413	chr18:35075249:G:A	0.10464	0.6942	5.30218e-06	0.00399038	0.0259644
MAIT	ENSG00000166997	CNPY4	protein_coding	chr7	99119634	101119634	chr7:100147962:T:G	0.146509	-0.950098	5.03042e-08	6.04269e-05	0.000677977
MAIT	ENSG00000167110	GOLGA2	protein_coding	chr9	127276007	129276007	chr9:128258516:GCCT:G	0.114065	0.690134	1.88468e-06	0.00132176	0.0104166
MAIT	ENSG00000167114	SLC27A4	protein_coding	chr9	127340527	129340527	chr9:128263894:C:T	0.15139	1.00294	2.88929e-08	3.32301e-05	0.000394359
MAIT	ENSG00000167207	NOD2	protein_coding	chr16	49693606	51693606	chr16:50681274:G:A	0.179421	0.582658	1.13439e-09	2.51607e-06	3.83372e-05
MAIT	ENSG00000167291	TBC1D16	protein_coding	chr17	79035872	81035872	chr17:80177619:C:T	0.115535	0.837731	1.6029e-06	0.00307281	0.021044
MAIT	ENSG00000167315	ACAA2	protein_coding	chr18	48813533	50813533	chr18:49775690:C:T	0.171584	-0.577855	2.83135e-09	8.45821e-06	0.000115525
MAIT	ENSG00000167323	STIM1	protein_coding	chr11	2855664	4855664	chr11:3855664:A:G	0.106874	0.461902	4.15212e-06	0.00589505	0.035821
MAIT	ENSG00000167468	GPX4	protein_coding	chr19	103994	2103994	chr19:1105622:A:AG	0.122348	0.644685	7.54525e-07	0.00162643	0.0123367
MAIT	ENSG00000167555	ZNF528	protein_coding	chr19	51397849	53397849	chr19:52394697:T:G	0.16151	0.755342	9.07487e-09	3.58558e-05	0.000423796
MAIT	ENSG00000167613	LAIR1	protein_coding	chr19	53364931	55364931	chr19:54353746:C:T	0.109155	-0.510097	3.23328e-06	0.00675803	0.0400809
MAIT	ENSG00000167670	CHAF1A	protein_coding	chr19	3402640	5402640	chr19:4386848:A:G	0.207573	-0.712369	3.97704e-11	2.24514e-07	4.22177e-06
MAIT	ENSG00000167720	SRR	protein_coding	chr17	1303950	3303950	chr17:2305580:G:A	0.12889	-0.532095	3.64532e-07	0.000720314	0.00607538
MAIT	ENSG00000167747	C19orf48	transcribed_unitary_pseudogene	chr19	49798910	51798910	chr19:50798809:A:G	0.196027	0.690902	1.5918e-10	7.41215e-07	1.25733e-05
MAIT	ENSG00000167766	ZNF83	protein_coding	chr19	51638355	53638355	chr19:52617306:C:T	0.246849	-0.875045	3.07804e-13	3.66628e-09	9.46103e-08
MAIT	ENSG00000167768	KRT1	protein_coding	chr12	51680407	53680407	chr12:52656599:T:C	0.329401	-0.831361	4.87994e-18	1.52066e-13	8.1971e-12
MAIT	ENSG00000167775	CD320	protein_coding	chr19	7308358	9308358	chr19:8293146:C:T	0.213362	0.775965	1.97008e-11	7.95125e-08	1.63731e-06
MAIT	ENSG00000167815	PRDX2	protein_coding	chr19	11801800	13801800	chr19:12766150:G:C	0.219275	0.73364	9.56797e-12	4.36693e-08	9.37429e-07
MAIT	ENSG00000167842	MIS12	protein_coding	chr17	4486566	6486566	chr17:5510296:T:C	0.128988	-0.531473	3.60598e-07	0.000717978	0.00606411
MAIT	ENSG00000167851	CD300A	protein_coding	chr17	73466634	75466634	chr17:74467365:A:G	0.557199	-1.0938	4.29658e-35	4.50066e-29	2.87298e-26
MAIT	ENSG00000167880	EVPL	protein_coding	chr17	75027306	77027306	chr17:76025223:A:G	0.184671	-0.67878	6.12064e-10	1.88915e-06	2.95648e-05
MAIT	ENSG00000167914	GSDMA	protein_coding	chr17	38963004	40963004	chr17:39959080:C:CA	0.305284	1.27978	1.40197e-16	1.46302e-12	6.69599e-11
MAIT	ENSG00000168004	PLAAT5	protein_coding	chr11	62491167	64491167	chr11:64403726:C:T	0.0947284	0.51896	1.56182e-05	0.00869461	0.048606
MAIT	ENSG00000168036	CTNNB1	protein_coding	chr3	40199505	42199505	chr3:41208638:G:T	0.210122	1.43313	2.92081e-11	8.67372e-08	1.78305e-06
MAIT	ENSG00000168038	ULK4	protein_coding	chr3	40962103	42962103	chr3:41830028:A:C	0.204266	0.758446	5.92741e-11	1.88605e-07	3.61377e-06
MAIT	ENSG00000168229	PTGDR	protein_coding	chr14	51267698	53267698	chr14:52153224:T:A	0.334005	-0.875407	2.53651e-18	8.89721e-14	4.92743e-12
MAIT	ENSG00000168234	TTC39C	protein_coding	chr18	23014754	25014754	chr18:23993422:A:C	0.360784	0.941309	5.15945e-20	1.87916e-15	1.30986e-13
MAIT	ENSG00000168237	GLYCTK	protein_coding	chr3	51287828	53287828	chr3:52261879:C:T	0.134091	-0.522783	2.03842e-07	0.000147475	0.00150942
MAIT	ENSG00000168268	NT5DC2	protein_coding	chr3	51533857	53533857	chr3:52524888:A:T	0.11092	-0.452312	2.66371e-06	0.00158682	0.0121196
MAIT	ENSG00000168275	COA6	protein_coding	chr1	233373456	235373456	chr1:234295574:T:C	0.119089	0.508431	1.0825e-06	0.00178803	0.0133126
MAIT	ENSG00000168329	CX3CR1	protein_coding	chr3	38280036	40280036	chr3:39036657:G:GA	0.109793	0.7465	3.01473e-06	0.00297866	0.02055
MAIT	ENSG00000168385	SEPTIN2	protein_coding	chr2	240315925	242315925	chr2:241408199:C:T	0.43048	1.32781	9.16625e-25	2.73668e-19	3.13133e-17
MAIT	ENSG00000168404	MLKL	protein_coding	chr16	73700862	75700862	chr16:74700969:G:C	0.152643	0.625933	2.50506e-08	6.17835e-05	0.00069128
MAIT	ENSG00000168405	CMAHP	transcribed_unitary_pseudogene	chr6	24138081	26138081	chr6:25098037:G:A	0.255644	-0.839285	1.0033e-13	1.19689e-09	3.46458e-08
MAIT	ENSG00000168476	REEP4	protein_coding	chr8	21141907	23141907	chr8:22152225:T:C	0.340147	1.04633	1.05239e-18	1.77849e-14	1.09495e-12
MAIT	ENSG00000168487	BMP1	protein_coding	chr8	21165372	23165372	chr8:22191277:T:G	0.209303	-0.699773	3.22567e-11	1.26134e-07	2.51616e-06
MAIT	ENSG00000168612	ZSWIM1	protein_coding	chr20	44881227	46881227	chr20:45825782:G:A	0.146166	0.536541	5.22972e-08	8.55147e-05	0.000928535
MAIT	ENSG00000168653	NDUFS5	protein_coding	chr1	38026350	40026350	chr1:38991334:C:T	0.229817	-0.702027	2.60655e-12	1.22675e-08	2.86681e-07
MAIT	ENSG00000168679	SLC16A4	protein_coding	chr1	109391026	111391026	chr1:110313101:C:T	0.131288	0.733914	2.78945e-07	0.000462283	0.00411965
MAIT	ENSG00000168765	GSTM4	protein_coding	chr1	108656099	110656099	chr1:109656105:C:G	0.4891	-1.02311	3.16825e-29	1.41811e-23	3.24522e-21
MAIT	ENSG00000168785	TSPAN5	protein_coding	chr4	97658611	99658611	chr4:99051775:G:T	0.0982498	-0.826748	1.06489e-05	0.00762575	0.0439381
MAIT	ENSG00000168824	NSG1	protein_coding	chr4	3387102	5387102	chr4:4348405:G:A	0.500522	1.175	3.7401e-30	1.19027e-24	3.13833e-22
MAIT	ENSG00000168899	VAMP5	protein_coding	chr2	84584431	86584431	chr2:85580487:C:A	0.258316	-1.04805	7.11962e-14	5.91194e-10	1.83855e-08
MAIT	ENSG00000168970	JMJD7-PLA2G4B	protein_coding	chr15	40828116	42828116	chr15:41780332:C:G	0.114789	0.485565	1.74027e-06	0.00146397	0.0113239
MAIT	ENSG00000169045	HNRNPH1	protein_coding	chr5	178624669	180624669	chr5:179628264:A:G	0.33753	-0.818867	1.53231e-18	4.42899e-14	2.60764e-12
MAIT	ENSG00000169062	UPF3A	protein_coding	chr13	113281601	115281601	chr13:114244855:G:T	0.176493	0.799515	1.59791e-09	2.84308e-06	4.28619e-05
MAIT	ENSG00000169071	ROR2	protein_coding	chr9	90950228	92950228	chr9:91806969:A:G	0.231189	1.28187	2.19795e-12	8.77566e-09	2.10349e-07
MAIT	ENSG00000169075	BRD7P3	processed_pseudogene	chr6	117501430	119501430	chr6:118378765:C:G	0.128181	0.501655	3.94518e-07	0.000394322	0.00358783
MAIT	ENSG00000169100	SLC25A6	protein_coding	chrX	392113	2392113	chrX:1381505:C:T	0.161975	0.64027	8.60158e-09	1.00616e-05	0.000134102
MAIT	ENSG00000169180	XPO6	protein_coding	chr16	27211965	29211965	chr16:28069174:A:G	0.123848	-0.593873	6.38831e-07	0.000631986	0.00541703
MAIT	ENSG00000169230	PRELID1	protein_coding	chr5	176303799	178303799	chr5:177308186:G:T	0.101664	0.582889	7.33925e-06	0.00707776	0.0415103
MAIT	ENSG00000169255	B3GALNT1	protein_coding	chr3	160105349	162105349	chr3:160770607:A:C	0.0962899	-0.507491	1.31803e-05	0.00687108	0.0405333
MAIT	ENSG00000169442	CD52	protein_coding	chr1	25317958	27317958	chr1:26321543:C:T	0.0937442	0.503301	1.73802e-05	0.00855008	0.0479873
MAIT	ENSG00000169583	CLIC3	protein_coding	chr9	135996568	137996568	chr9:136963460:G:A	0.117145	-0.496446	1.34191e-06	0.00203386	0.0148961
MAIT	ENSG00000169629	RGPD8	protein_coding	chr2	111433645	113433645	chr2:112434559:G:A	0.29628	-0.965842	4.77231e-16	8.36292e-12	3.39232e-10
MAIT	ENSG00000169660	HEXD	protein_coding	chr17	81418347	83418347	chr17:82419814:T:G	0.146052	0.584539	5.29787e-08	0.000108768	0.00115618
MAIT	ENSG00000169715	MT1E	protein_coding	chr16	55625781	57625781	chr16:56587455:C:T	0.294659	0.815099	5.94024e-16	1.0883e-11	4.35629e-10
MAIT	ENSG00000169738	DCXR	protein_coding	chr17	81037697	83037697	chr17:82037614:C:CTT	0.247174	1.05122	2.95362e-13	2.61496e-09	7.04795e-08
MAIT	ENSG00000169814	BTD	protein_coding	chr3	14601745	16601745	chr3:16550864:A:C	0.103077	0.558789	6.29005e-06	0.00754695	0.0435876
MAIT	ENSG00000169884	WNT10B	protein_coding	chr12	47971735	49971735	chr12:48932691:T:C	0.121891	-0.476482	7.93798e-07	0.000698956	0.0059375
MAIT	ENSG00000169905	TOR1AIP2	protein_coding	chr1	178877803	180877803	chr1:179884516:CAA:C	0.112456	-0.54828	2.24997e-06	0.00235723	0.0168374
MAIT	ENSG00000169926	KLF13	protein_coding	chr15	30326835	32326835	chr15:31345463:T:C	0.104273	0.591541	5.51928e-06	0.00485071	0.0305305
MAIT	ENSG00000170074	FAM153A	protein_coding	chr5	176753206	178753206	chr5:177760788:A:G	0.143937	0.898563	6.73067e-08	0.000125113	0.0013104
MAIT	ENSG00000170089		transcribed_unprocessed_pseudogene	chr5	176875595	178875595	chr5:177833128:C:T	0.118145	0.483372	1.20159e-06	0.00177608	0.0132399
MAIT	ENSG00000170144	HNRNPA3	protein_coding	chr2	176212563	178212563	chr2:177227434:T:C	0.108655	-0.605374	3.41594e-06	0.00359632	0.0238396
MAIT	ENSG00000170145	SIK2	protein_coding	chr11	110602449	112602449	chr11:110652709:A:G	0.105474	-0.566839	4.83984e-06	0.00366082	0.024157
MAIT	ENSG00000170222	ADPRM	protein_coding	chr17	9697594	11697594	chr17:10699650:G:A	0.114429	-0.491288	1.81066e-06	0.00285487	0.0197908
MAIT	ENSG00000170248	PDCD6IP	protein_coding	chr3	32798630	34798630	chr3:33799573:A:G	0.282826	-0.8697	2.89466e-15	3.25403e-11	1.20694e-09
MAIT	ENSG00000170293	CMTM8	protein_coding	chr3	31238680	33238680	chr3:32245299:G:A	0.123718	-0.607477	6.48153e-07	0.00111093	0.00892911
MAIT	ENSG00000170310	STX8	protein_coding	chr17	8575820	10575820	chr17:9433053:G:A	0.107314	0.558776	3.95691e-06	0.00666967	0.0396149
MAIT	ENSG00000170379	TCAF2	protein_coding	chr7	142620974	144620974	chr7:143732095:G:T	0.0952489	-0.823621	1.47595e-05	0.00762089	0.0439309
MAIT	ENSG00000170425	ADORA2B	protein_coding	chr17	14945130	16945130	chr17:15976596:C:T	0.450788	-0.908322	2.95185e-26	4.92103e-21	7.41202e-19
MAIT	ENSG00000170430	MGMT	protein_coding	chr10	128467241	130467241	chr10:129480146:G:T	0.264531	0.716695	3.19124e-14	2.81183e-10	9.24215e-09
MAIT	ENSG00000170522	ELOVL6	protein_coding	chr4	109198615	111198615	chr4:110202599:A:C	0.17695	-0.775702	1.51491e-09	3.3208e-06	4.92752e-05
MAIT	ENSG00000170525	PFKFB3	protein_coding	chr10	5202932	7202932	chr10:6246327:TTTA:T	0.151301	-1.11113	2.91901e-08	9.12664e-05	0.000983067
MAIT	ENSG00000170542	SERPINB9	protein_coding	chr6	1903309	3903309	chr6:2890782:G:C	0.170132	-0.649453	3.35141e-09	1.07151e-05	0.000141414
MAIT	ENSG00000170558	CDH2	protein_coding	chr18	27177130	29177130	chr18:28466158:T:A	0.098952	0.482882	9.86486e-06	0.00733604	0.0426053
MAIT	ENSG00000170571	EMB	protein_coding	chr5	49441288	51441288	chr5:50174864:C:T	0.442735	-0.958103	1.16998e-25	9.06773e-20	1.0889e-17
MAIT	ENSG00000170606	HSPA4	protein_coding	chr5	132052013	134052013	chr5:133080500:A:G	0.1159	0.860856	1.53965e-06	0.0020818	0.0152104
MAIT	ENSG00000170638	TRABD	protein_coding	chr22	49185913	51185913	chr22:50185828:C:T	0.139063	-0.764723	1.1663e-07	0.000321405	0.00300092
MAIT	ENSG00000170779	CDCA4	protein_coding	chr14	104021083	106021083	chr14:105027925:G:A	0.172662	0.641556	2.49767e-09	5.36039e-06	7.66675e-05
MAIT	ENSG00000170873	MTSS1	protein_coding	chr8	123728473	125728473	chr8:124560336:G:C	0.192434	-0.616481	2.44218e-10	6.95285e-07	1.18876e-05
MAIT	ENSG00000170889	RPS9	protein_coding	chr19	53200858	55200858	chr19:54214285:T:G	0.115017	-0.568358	1.69695e-06	0.00387324	0.0252867
MAIT	ENSG00000170906	NDUFA3	protein_coding	chr19	53102855	55102855	chr19:54108427:A:G	0.168538	1.13675	4.03192e-09	1.68912e-05	0.000216104
MAIT	ENSG00000170915	PAQR8	protein_coding	chr6	51362151	53362151	chr6:52333987:A:C	0.203897	0.693569	6.19665e-11	2.17514e-07	4.10286e-06
MAIT	ENSG00000170962	PDGFD	protein_coding	chr11	103164147	105164147	chr11:103686830:A:G	0.123899	-0.643983	6.35275e-07	0.000669883	0.0057136
MAIT	ENSG00000171033	PKIA	protein_coding	chr8	77516340	79516340	chr8:78585664:A:G	0.12729	-0.528986	4.35702e-07	0.000419321	0.00379535
MAIT	ENSG00000171130	ATP6V0E2	protein_coding	chr7	148873969	150873969	chr7:149866649:G:T	0.219899	-0.722937	8.86267e-12	3.67172e-08	7.98079e-07
MAIT	ENSG00000171202	TMEM126A	protein_coding	chr11	84647967	86647967	chr11:85675753:T:A	0.226199	1.09	4.08043e-12	4.05404e-08	8.73354e-07
MAIT	ENSG00000171298	GAA	protein_coding	chr17	79101581	81101581	chr17:80102793:A:C	0.246492	-0.70631	3.22061e-13	2.86735e-09	7.69401e-08
MAIT	ENSG00000171421	MRPL36	protein_coding	chr5	799837	2799837	chr5:1823659:T:C	0.173595	0.67364	2.24074e-09	1.03223e-05	0.000136975
MAIT	ENSG00000171488	LRRC8C	protein_coding	chr1	88633120	90633120	chr1:89690577:AG:A	0.134702	0.543451	1.9034e-07	0.000182925	0.00183202
MAIT	ENSG00000171517	LPAR3	protein_coding	chr1	83893206	85893206	chr1:84896847:CA:C	0.161987	0.641328	8.58989e-09	1.9037e-05	0.000240262
MAIT	ENSG00000171595	DNAI2	protein_coding	chr17	73274234	75274234	chr17:74268721:G:A	0.114132	0.701311	1.87091e-06	0.00305042	0.0209408
MAIT	ENSG00000171596	NMUR1	protein_coding	chr2	230530445	232530445	chr2:231526555:T:C	0.143823	-0.57723	6.81835e-08	0.000143647	0.00147522
MAIT	ENSG00000171735	CAMTA1	protein_coding	chr1	5785454	7785454	chr1:7745148:G:T	0.139638	-0.55906	1.09323e-07	0.000222838	0.00217785
MAIT	ENSG00000171792	RHNO1	protein_coding	chr12	1877223	3877223	chr12:2877437:T:C	0.209164	-0.652395	3.28018e-11	1.38054e-07	2.72838e-06
MAIT	ENSG00000171793	CTPS1	protein_coding	chr1	39979696	41979696	chr1:41063582:C:A	0.100095	0.712113	8.70986e-06	0.00794544	0.0452853
MAIT	ENSG00000171806	METTL18	protein_coding	chr1	168794907	170794907	chr1:169815024:G:T	0.243052	-1.11223	4.975e-13	4.77473e-09	1.20147e-07
MAIT	ENSG00000171840	NINJ2	protein_coding	chr12	-336555	1663445	chr12:664290:C:T	0.122694	-0.51013	7.26172e-07	0.00105591	0.00854282
MAIT	ENSG00000171943	SRGAP2C	protein_coding	chr1	120184975	122184975	chr1:121501652:A:G	0.129217	0.68344	3.51507e-07	1.49217e-07	2.92847e-06
MAIT	ENSG00000172057	ORMDL3	protein_coding	chr17	38927601	40927601	chr17:39910119:T:C	0.518357	-1.01818	1.20523e-31	2.17658e-25	6.59971e-23
MAIT	ENSG00000172123	SLFN12	protein_coding	chr17	34432500	36432500	chr17:35429296:G:A	0.130103	-0.511249	3.18391e-07	0.000382054	0.00348788
MAIT	ENSG00000172209	GPR22	protein_coding	chr7	106470057	108470057	chr7:107649116:G:A	0.178593	-0.643518	1.24996e-09	3.19569e-06	4.76743e-05
MAIT	ENSG00000172250	SERHL	transcribed_unitary_pseudogene	chr22	41500671	43500671	chr22:42577696:G:C	0.240256	0.930337	7.07447e-13	5.06785e-09	1.26213e-07
MAIT	ENSG00000172262	ZNF131	protein_coding	chr5	42120914	44120914	chr5:43187093:T:A	0.0922219	0.506121	2.05021e-05	0.00830528	0.0468518
MAIT	ENSG00000172270	BSG	protein_coding	chr19	-427404	1572596	chr19:577436:G:C	0.116804	0.493447	1.39344e-06	0.00226878	0.0163016
MAIT	ENSG00000172322	CLEC12A	protein_coding	chr12	8971409	10971409	chr12:9951690:C:T	0.140262	0.628263	1.019e-07	0.000162249	0.00164399
MAIT	ENSG00000172340	SUCLG2	protein_coding	chr3	66654612	68654612	chr3:67405267:G:A	0.106244	0.523002	4.44898e-06	0.00465023	0.0295137
MAIT	ENSG00000172460	PRSS30P	lncRNA	chr16	1842710	3842710	chr16:2842769:G:A	0.259532	0.807819	6.08811e-14	4.59269e-10	1.45819e-08
MAIT	ENSG00000172500	FIBP	protein_coding	chr11	64888471	66888471	chr11:65887788:G:GCC	0.117333	-0.57897	1.31431e-06	0.000940884	0.00769494
MAIT	ENSG00000172543	CTSW	protein_coding	chr11	64879837	66879837	chr11:65878109:A:C	0.553613	1.25441	9.19918e-35	2.02726e-27	8.47856e-25
MAIT	ENSG00000172613	RAD9A	protein_coding	chr11	66391986	68391986	chr11:67424636:T:A	0.148818	-1.09495	3.87139e-08	5.78263e-05	0.00065242
MAIT	ENSG00000172661	WASHC2C	protein_coding	chr10	44727266	46727266	chr10:45741985:G:A	0.107547	-0.981703	3.85692e-06	0.00204526	0.0149525
MAIT	ENSG00000172725	CORO1B	protein_coding	chr11	66443476	68443476	chr11:67488482:G:T	0.25584	0.80632	9.78399e-14	5.68584e-10	1.77735e-08
MAIT	ENSG00000172728	FUT10	protein_coding	chr8	32473146	34473146	chr8:33473169:A:C	0.204705	-0.699494	5.62232e-11	1.78607e-07	3.4385e-06
MAIT	ENSG00000172785	CBWD1	protein_coding	chr9	-820853	1179147	chr9:170391:G:C	0.253607	-0.814083	1.30212e-13	2.09005e-09	5.76122e-08
MAIT	ENSG00000172803	SNX32	protein_coding	chr11	64833963	66833963	chr11:65878109:A:C	0.0964084	-0.523473	1.30115e-05	0.00703928	0.0413246
MAIT	ENSG00000172893	DHCR7	protein_coding	chr11	70448393	72448393	chr11:71476248:G:T	0.132483	-0.637783	2.4405e-07	0.000294845	0.00278076
MAIT	ENSG00000172922	RNASEH2C	protein_coding	chr11	64720798	66720798	chr11:65717747:G:A	0.131073	-0.530816	2.85705e-07	0.000290201	0.00274336
MAIT	ENSG00000172932	ANKRD13D	protein_coding	chr11	66289303	68289303	chr11:67233651:TCAA:T	0.153435	-1.28083	2.28858e-08	3.18837e-05	0.000379867
MAIT	ENSG00000172954	LCLAT1	protein_coding	chr2	29447246	31447246	chr2:30444834:C:T	0.469271	1.15792	1.15906e-27	5.06021e-22	9.02548e-20
MAIT	ENSG00000172992	DCAKD	protein_coding	chr17	44051632	46051632	chr17:45019892:T:C	0.0999542	-0.541249	8.84423e-06	0.00718792	0.0419993
MAIT	ENSG00000173065	FAM222B	protein_coding	chr17	27842790	29842790	chr17:28840955:C:G	0.13538	-0.690473	1.76405e-07	0.000155588	0.00158444
MAIT	ENSG00000173113	TRMT112	protein_coding	chr11	63317559	65317559	chr11:64249463:C:A	0.124556	0.528848	5.90546e-07	0.000497061	0.00437811
MAIT	ENSG00000173200	PARP15	protein_coding	chr3	121577650	123577650	chr3:122648802:A:G	0.162071	0.63288	8.50695e-09	1.69543e-05	0.000216683
MAIT	ENSG00000173209	AHSA2P	transcribed_unitary_pseudogene	chr2	60177539	62177539	chr2:61251996:A:G	0.142738	0.658398	7.70757e-08	0.000110271	0.00117011
MAIT	ENSG00000173226	IQCB1	protein_coding	chr3	120835060	122835060	chr3:121808260:A:T	0.232745	1.01481	1.81109e-12	6.76284e-09	1.65038e-07
MAIT	ENSG00000173262	SLC2A14	protein_coding	chr12	6872915	8872915	chr12:7929353:T:C	0.129434	0.970589	3.431e-07	0.00046012	0.00410339
MAIT	ENSG00000173272	MZT2A	protein_coding	chr2	130492397	132492397	chr2:131533597:A:G	0.262975	0.906533	3.90347e-14	1.98799e-10	6.7163e-09
MAIT	ENSG00000173295	FAM86B3P	transcribed_unprocessed_pseudogene	chr8	7228605	9228605	chr8:8256619:A:T	0.14282	-0.526181	7.63654e-08	0.00015344	0.00156519
MAIT	ENSG00000173517	PEAK1	protein_coding	chr15	76420104	78420104	chr15:77286752:T:C	0.0987434	0.459135	1.00915e-05	0.00802463	0.0456508
MAIT	ENSG00000173559	NABP1	protein_coding	chr2	190678136	192678136	chr2:191570421:A:C	0.156687	0.769062	1.57815e-08	2.23222e-05	0.000276827
MAIT	ENSG00000173744	AGFG1	protein_coding	chr2	226472156	228472156	chr2:227746792:TG:T	0.130262	-0.555244	3.12792e-07	0.000443335	0.00398042
MAIT	ENSG00000173801	JUP	protein_coding	chr17	40786711	42786711	chr17:41798039:G:A	0.178375	-0.809596	1.28228e-09	2.69972e-06	4.09546e-05
MAIT	ENSG00000173890	GPR160	protein_coding	chr3	169037995	171037995	chr3:170035163:C:T	0.148389	0.568292	4.06425e-08	4.87984e-05	0.00056421
MAIT	ENSG00000173917	HOXB2	protein_coding	chr17	47545109	49545109	chr17:48520126:A:G	0.354737	0.818872	1.26044e-19	8.28688e-15	5.40367e-13
MAIT	ENSG00000173918	C1QTNF1	protein_coding	chr17	78024169	80024169	chr17:78947819:C:T	0.107561	0.681046	3.85096e-06	0.0081894	0.0463923
MAIT	ENSG00000173960	UBXN2A	protein_coding	chr2	22940463	24940463	chr2:23111266:C:T	0.107087	0.435424	4.05637e-06	0.00359699	0.0238396
MAIT	ENSG00000173992	CCS	protein_coding	chr11	65593185	67593185	chr11:66586975:GCTCTCC:G	0.107098	0.454439	4.05139e-06	0.00221632	0.0159534
MAIT	ENSG00000174080	CTSF	protein_coding	chr11	65568606	67568606	chr11:66572645:G:A	0.170449	0.639387	3.23018e-09	5.61935e-06	7.99001e-05
MAIT	ENSG00000174109	C16orf91	protein_coding	chr16	420747	2420747	chr16:970343:A:G	0.108114	-0.515085	3.62459e-06	0.00493272	0.0308864
MAIT	ENSG00000174373	RALGAPA1	protein_coding	chr14	34809295	36809295	chr14:35603416:C:A	0.102811	0.661161	6.47556e-06	0.00597404	0.0361741
MAIT	ENSG00000174652	ZNF266	protein_coding	chr19	8435573	10435573	chr19:9427966:GA:G	0.33106	0.803052	3.85663e-18	7.47009e-14	4.17519e-12
MAIT	ENSG00000174749	FAM241A	protein_coding	chr4	111145454	113145454	chr4:112171369:G:C	0.150458	-0.583109	3.21275e-08	4.92281e-05	0.000568636
MAIT	ENSG00000174837	ADGRE1	protein_coding	chr19	5887579	7887579	chr19:6925470:G:A	0.130833	0.64853	2.93471e-07	0.000579777	0.00502163
MAIT	ENSG00000174891	RSRC1	protein_coding	chr3	157110089	159110089	chr3:158112929:T:G	0.134158	-0.995438	2.02318e-07	0.000209539	0.00206787
MAIT	ENSG00000175061	SNHG29	lncRNA	chr17	15439037	17439037	chr17:16459450:A:G	0.11183	0.485335	2.41025e-06	0.00214344	0.0155631
MAIT	ENSG00000175137	SH3BP5L	protein_coding	chr1	247825915	249825915	chr1:248821898:C:G	0.250636	1.02962	1.90235e-13	7.72783e-10	2.34319e-08
MAIT	ENSG00000175164	ABO	protein_coding	chr9	132275214	134275214	chr9:133190139:C:T	0.243594	1.51729	4.64631e-13	3.59006e-09	9.32197e-08
MAIT	ENSG00000175166	PSMD2	protein_coding	chr3	183299241	185299241	chr3:184312599:T:C	0.114124	-0.453594	1.87251e-06	0.00257622	0.0181874
MAIT	ENSG00000175221	MED16	protein_coding	chr19	-106813	1893187	chr19:866520:T:C	0.416945	1.08874	8.46815e-24	3.18003e-19	3.60461e-17
MAIT	ENSG00000175274	TP53I11	protein_coding	chr11	43950883	45950883	chr11:45098290:T:C	0.336982	0.863266	1.65768e-18	5.42319e-14	3.11754e-12
MAIT	ENSG00000175334	BANF1	protein_coding	chr11	65002503	67002503	chr11:66002942:G:A	0.158048	-0.5797	1.35048e-08	2.17059e-05	0.000270567
MAIT	ENSG00000175567	UCP2	protein_coding	chr11	72982843	74982843	chr11:73987015:G:C	0.267065	0.825417	2.2965e-14	2.57174e-10	8.54564e-09
MAIT	ENSG00000175582	RAB6A	protein_coding	chr11	72761074	74761074	chr11:73853144:C:CA	0.311803	-0.829873	5.72022e-17	1.94069e-12	8.62192e-11
MAIT	ENSG00000175611	LINC00476	lncRNA	chr9	94875480	96875480	chr9:95863209:AT:A	0.331382	1.05037	3.68445e-18	1.12387e-13	6.14007e-12
MAIT	ENSG00000175899	A2M	protein_coding	chr12	8115919	10115919	chr12:9034540:G:A	0.11813	-0.552519	1.20363e-06	0.00155729	0.0119267
MAIT	ENSG00000176049	JAKMIP2	protein_coding	chr5	146782728	148782728	chr5:147782912:G:A	0.358231	0.967505	7.52981e-20	1.28364e-15	9.43561e-14
MAIT	ENSG00000176092	CRYBG2	protein_coding	chr1	25354130	27354130	chr1:26300634:A:ACT	0.136767	0.601412	1.50983e-07	0.000137807	0.00142611
MAIT	ENSG00000176125	UFSP1	protein_coding	chr7	99889715	101889715	chr7:100858541:G:A	0.104069	-0.471577	5.64418e-06	0.00550431	0.0338358
MAIT	ENSG00000176155	CCDC57	protein_coding	chr17	81212819	83212819	chr17:82175983:T:C	0.131143	-0.518466	2.83491e-07	0.00046756	0.00415751
MAIT	ENSG00000176209	SMIM19	protein_coding	chr8	41541585	43541585	chr8:42602307:T:C	0.138541	-0.569505	1.23697e-07	0.000122423	0.00128445
MAIT	ENSG00000176485	PLAAT3	protein_coding	chr11	62614433	64614433	chr11:63606853:G:C	0.257128	0.761687	8.29391e-14	3.22082e-10	1.03924e-08
MAIT	ENSG00000176595	KBTBD11	protein_coding	chr8	973677	2973677	chr8:1974370:G:A	0.143805	-0.540816	6.83222e-08	0.000271358	0.00258945
MAIT	ENSG00000176749	CDK5R1	protein_coding	chr17	31486993	33486993	chr17:32519606:C:G	0.243113	0.742862	4.93698e-13	3.58895e-09	9.32197e-08
MAIT	ENSG00000176974	SHMT1	protein_coding	chr17	17363550	19363550	chr17:18365627:T:C	0.334965	0.888747	2.21191e-18	5.42355e-14	3.11754e-12
MAIT	ENSG00000176978	DPP7	protein_coding	chr9	136114733	138114733	chr9:137064131:C:G	0.102621	-0.467914	6.61174e-06	0.00747399	0.043272
MAIT	ENSG00000177000	MTHFR	protein_coding	chr1	10805964	12805964	chr1:11844950:C:CTCTTA	0.105601	0.49978	4.77316e-06	0.00493203	0.0308864
MAIT	ENSG00000177042	TMEM80	protein_coding	chr11	-304184	1695816	chr11:698253:A:T	0.289233	0.949052	1.23187e-15	2.1988e-11	8.3079e-10
MAIT	ENSG00000177106	EPS8L2	protein_coding	chr11	-293769	1706231	chr11:723429:C:T	0.218403	0.6796	1.06468e-11	7.56978e-08	1.56407e-06
MAIT	ENSG00000177156	TALDO1	protein_coding	chr11	-252536	1747464	chr11:434659:G:A	0.109372	-0.565664	3.15734e-06	0.00457069	0.0291156
MAIT	ENSG00000177335	LINC02904	lncRNA	chr8	142039328	144039328	chr8:143041787:G:A	0.156743	0.593974	1.5682e-08	3.71796e-05	0.000438654
MAIT	ENSG00000177337	DLGAP1-AS1	lncRNA	chr18	2594101	4594101	chr18:3595286:G:A	0.124375	-0.542449	6.02571e-07	0.00143209	0.0111128
MAIT	ENSG00000177406	NINJ2-AS1	lncRNA	chr12	-357326	1642674	chr12:635759:C:T	0.220434	0.904418	8.29971e-12	4.89781e-08	1.04217e-06
MAIT	ENSG00000177409	SAMD9L	protein_coding	chr7	92148385	94148385	chr7:93181533:T:TA	0.117829	-1.10574	1.24431e-06	0.000952541	0.00777979
MAIT	ENSG00000177570	SAMD12	protein_coding	chr8	117621963	119621963	chr8:118604162:C:T	0.17713	-0.877897	1.48335e-09	3.19157e-06	4.76715e-05
MAIT	ENSG00000177595	PIDD1	protein_coding	chr11	-194769	1805231	chr11:805435:A:T	0.109712	0.482085	3.04173e-06	0.00442566	0.0283705
MAIT	ENSG00000177674	AGTRAP	protein_coding	chr1	10736136	12736136	chr1:11751216:T:G	0.135864	-0.894384	1.6709e-07	0.000264408	0.0025291
MAIT	ENSG00000177683	THAP5	protein_coding	chr7	107569706	109569706	chr7:108578655:A:G	0.352932	0.878658	1.64288e-19	5.4883e-15	3.61768e-13
MAIT	ENSG00000177697	CD151	protein_coding	chr11	-167048	1832952	chr11:833219:C:T	0.339125	0.867904	1.21885e-18	6.05172e-14	3.42985e-12
MAIT	ENSG00000177951	BET1L	protein_coding	chr11	-792601	1207399	chr11:204228:G:A	0.587997	-1.24894	4.77178e-38	1.62501e-30	1.15936e-27
MAIT	ENSG00000177990	DPY19L2	protein_coding	chr12	62668493	64668493	chr12:63668243:A:C	0.183192	-0.78891	7.28561e-10	1.79237e-06	2.81958e-05
MAIT	ENSG00000178075	GRAMD1C	protein_coding	chr3	112838788	114838788	chr3:113114851:T:C	0.102933	0.576405	6.39007e-06	0.00533724	0.0330609
MAIT	ENSG00000178209	PLEC	protein_coding	chr8	142939597	144939597	chr8:143966399:C:G	0.161013	-0.574676	9.60851e-09	1.82765e-05	0.000231387
MAIT	ENSG00000178445	GLDC	protein_coding	chr9	5645729	7645729	chr9:6986464:G:C	0.106896	-0.73071	4.14227e-06	0.00670764	0.0398167
MAIT	ENSG00000178502	KLHL11	protein_coding	chr17	40865423	42865423	chr17:41853703:C:T	0.176919	-1.22424	1.52035e-09	3.28802e-06	4.89314e-05
MAIT	ENSG00000178585	CTNNBIP1	protein_coding	chr1	8910269	10910269	chr1:8954864:C:T	0.114117	-0.680399	1.87385e-06	0.00278676	0.0194473
MAIT	ENSG00000178607	ERN1	protein_coding	chr17	63130144	65130144	chr17:64075871:G:C	0.433712	-1.28511	5.34897e-25	8.48359e-20	1.02894e-17
MAIT	ENSG00000178665	ZNF713	protein_coding	chr7	54887456	56887456	chr7:55900368:TG:T	0.108373	0.503902	3.5229e-06	0.00336618	0.0226439
MAIT	ENSG00000178860	MSC	protein_coding	chr8	70844412	72844412	chr8:71841535:C:T	0.104994	0.514087	5.10103e-06	0.00595421	0.0360901
MAIT	ENSG00000178952	TUFM	protein_coding	chr16	27846348	29846348	chr16:28594831:A:G	0.144502	-0.860482	6.31378e-08	7.45298e-05	0.000824013
MAIT	ENSG00000178971	CTC1	protein_coding	chr17	7248056	9248056	chr17:8197088:TG:T	0.218838	-0.791312	1.0094e-11	4.62721e-08	9.88056e-07
MAIT	ENSG00000179029	TMEM107	protein_coding	chr17	7176380	9176380	chr17:8178422:A:G	0.103371	-0.503083	6.09131e-06	0.00708815	0.0415311
MAIT	ENSG00000179091	CYC1	protein_coding	chr8	143095076	145095076	chr8:144162826:G:GA	0.135888	-0.92736	1.66648e-07	0.000237702	0.00230639
MAIT	ENSG00000179218	CALR	protein_coding	chr19	11938609	13938609	chr19:12947247:ACT:A	0.215533	0.680834	1.51219e-11	5.97637e-08	1.25407e-06
MAIT	ENSG00000179344	HLA-DQB1	protein_coding	chr6	31666657	33666657	chr6:32653083:C:T	0.358582	-0.927336	7.14971e-20	1.98881e-14	1.21213e-12
MAIT	ENSG00000179528	LBX2	protein_coding	chr2	73499603	75499603	chr2:74498051:G:A	0.116075	0.644336	1.51017e-06	0.00161044	0.0122614
MAIT	ENSG00000179598	PLD6	protein_coding	chr17	16206333	18206333	chr17:17117061:C:A	0.169391	1.33568	3.65214e-09	8.5131e-06	0.000116144
MAIT	ENSG00000179698	WDR97	protein_coding	chr8	143107739	145107739	chr8:144109615:C:A	0.152171	0.988672	2.64336e-08	4.93472e-05	0.000569469
MAIT	ENSG00000179715	PCED1B	protein_coding	chr12	46079621	48079621	chr12:47214352:G:C	0.116263	-0.573242	1.47912e-06	0.00180135	0.0133954
MAIT	ENSG00000179818	PCBP1-AS1	lncRNA	chr2	69102909	71102909	chr2:70081520:A:G	0.114283	-0.913009	1.84001e-06	0.00188818	0.013947
MAIT	ENSG00000180011	ZADH2	protein_coding	chr18	74209139	76209139	chr18:75204009:A:G	0.285509	-0.781133	2.02591e-15	1.8833e-11	7.21506e-10
MAIT	ENSG00000180104	EXOC3	protein_coding	chr5	-556824	1443176	chr5:475511:C:G	0.451315	0.989186	2.69566e-26	7.26987e-21	1.03733e-18
MAIT	ENSG00000180185	FAHD1	protein_coding	chr16	826941	2826941	chr16:1839615:C:A	0.182034	0.757148	8.34854e-10	2.9189e-06	4.38688e-05
MAIT	ENSG00000180353	HCLS1	protein_coding	chr3	120660903	122660903	chr3:121659058:C:A	0.101759	-0.663485	7.26402e-06	0.00511885	0.03192
MAIT	ENSG00000180376	CCDC66	protein_coding	chr3	55557175	57557175	chr3:56652301:T:C	0.102173	0.496278	6.94272e-06	0.00550977	0.0338358
MAIT	ENSG00000180481	GLIPR1L2	protein_coding	chr12	74391089	76391089	chr12:75342963:A:AT	0.118762	-0.47186	1.12242e-06	0.00139697	0.010882
MAIT	ENSG00000180747	SMG1P3	transcribed_unprocessed_pseudogene	chr16	20501886	22501886	chr16:21733437:G:C	0.102276	0.532163	6.8655e-06	0.0040606	0.0263507
MAIT	ENSG00000180817	PPA1	protein_coding	chr10	69233429	71233429	chr10:70225977:G:A	0.505483	1.09787	1.45639e-30	5.41292e-25	1.60125e-22
MAIT	ENSG00000180822	PSMG4	protein_coding	chr6	2258947	4258947	chr6:3263257:C:T	0.172954	0.723155	2.41418e-09	8.58139e-06	0.000116728
MAIT	ENSG00000180902	D2HGDH	protein_coding	chr2	240734630	242734630	chr2:241737769:G:A	0.108534	-0.697075	3.46151e-06	0.00315279	0.0214584
MAIT	ENSG00000181007	ZFP82	protein_coding	chr19	35418644	37418644	chr19:36330307:A:G	0.170562	-0.696726	3.18828e-09	7.54449e-06	0.0001041
MAIT	ENSG00000181027	FKRP	protein_coding	chr19	45746057	47746057	chr19:46734810:A:G	0.114667	-0.475885	1.76369e-06	0.00253989	0.0179623
MAIT	ENSG00000181104	F2R	protein_coding	chr5	75716126	77716126	chr5:76741726:A:G	0.153177	0.676432	2.35711e-08	6.44177e-05	0.000718103
MAIT	ENSG00000181126	HLA-V	transcribed_unprocessed_pseudogene	chr6	28792234	30792234	chr6:29986334:T:C	0.389472	1.66502	6.63475e-22	2.16524e-15	1.49212e-13
MAIT	ENSG00000181191	PJA1	protein_coding	chrX	68165453	70165453	chrX:69124705:A:G	0.107337	-0.436457	3.94678e-06	0.00242347	0.0172294
MAIT	ENSG00000181192	DHTKD1	protein_coding	chr10	11068954	13068954	chr10:13011042:G:A	0.107223	-0.741273	3.9965e-06	0.00712885	0.0417494
MAIT	ENSG00000181381	DDX60L	protein_coding	chr4	167480492	169480492	chr4:168478325:C:T	0.110868	-0.688417	2.67908e-06	0.00313789	0.021393
MAIT	ENSG00000181404	WASHC1	protein_coding	chr9	-970261	1029739	chr9:105794:A:T	0.15131	-0.79241	2.91581e-08	6.85327e-05	0.000761875
MAIT	ENSG00000181467	RAP2B	protein_coding	chr3	152162226	154162226	chr3:153162447:G:A	0.121967	0.655252	7.87108e-07	0.00107926	0.00870759
MAIT	ENSG00000181555	SETD2	protein_coding	chr3	46164113	48164113	chr3:46964742:G:A	0.11957	-0.62968	1.02637e-06	0.000692599	0.00589905
MAIT	ENSG00000182013	PNMA8A	protein_coding	chr19	45471563	47471563	chr19:46471049:A:C	0.187013	0.734543	4.64274e-10	1.55032e-06	2.46115e-05
MAIT	ENSG00000182054	IDH2	protein_coding	chr15	89102468	91102468	chr15:90099615:T:G	0.114328	-0.487773	1.83097e-06	0.00227288	0.0163214
MAIT	ENSG00000182117	NOP10	protein_coding	chr15	33343136	35343136	chr15:34341466:C:T	0.11829	0.66111	1.18245e-06	0.00176746	0.0132
MAIT	ENSG00000182134	TDRKH	protein_coding	chr1	150790500	152790500	chr1:151770484:G:A	0.261653	-0.776648	4.63122e-14	3.22177e-10	1.03924e-08
MAIT	ENSG00000182156	ENPP7	protein_coding	chr17	78730943	80730943	chr17:79724812:T:C	0.17697	-0.644008	1.51124e-09	6.20008e-06	8.69344e-05
MAIT	ENSG00000182165	TP53TG1	lncRNA	chr7	86345546	88345546	chr7:87289715:A:G	0.100757	0.710279	8.10321e-06	0.0041974	0.0271368
MAIT	ENSG00000182173	TSEN54	protein_coding	chr17	74516528	76516528	chr17:75522482:G:C	0.115995	-0.637381	1.52351e-06	0.00168212	0.0126956
MAIT	ENSG00000182179	UBA7	protein_coding	chr3	48813953	50813953	chr3:49815640:G:A	0.479098	0.991464	1.98021e-28	5.98853e-22	1.03761e-19
MAIT	ENSG00000182195	LDOC1	protein_coding	chrX	140177129	142177129	chrX:141462580:G:A	0.102902	-0.635566	6.41154e-06	0.00621466	0.0373884
MAIT	ENSG00000182253	SYNM	protein_coding	chr15	98105080	100105080	chr15:99211630:A:AG	0.18409	-0.646539	6.55474e-10	2.66729e-06	4.05394e-05
MAIT	ENSG00000182272	B4GALNT4	protein_coding	chr11	-630501	1369499	chr11:363150:C:T	0.122368	0.526831	7.52881e-07	0.00101457	0.00823649
MAIT	ENSG00000182362	YBEY	protein_coding	chr21	45286342	47286342	chr21:46261213:T:C	0.123551	-0.529251	6.60284e-07	0.00100676	0.00818953
MAIT	ENSG00000182372	CLN8	protein_coding	chr8	763789	2763789	chr8:1790136:A:G	0.110998	0.523902	2.64094e-06	0.00638987	0.0382339
MAIT	ENSG00000182376		lncRNA	chr16	87742767	89742767	chr16:88743072:A:G	0.296079	-0.828188	4.90428e-16	2.13716e-11	8.10023e-10
MAIT	ENSG00000182472	CAPN12	protein_coding	chr19	37744474	39744474	chr19:38759668:G:A	0.122026	-0.560831	7.81997e-07	0.00104395	0.00845237
MAIT	ENSG00000182484	WASH6P	protein_coding	chrX	155020961	157020961	chrX:155996992:C:T	0.0890703	0.492715	2.88485e-05	0.00482366	0.0304234
MAIT	ENSG00000182534	MXRA7	protein_coding	chr17	75710965	77710965	chr17:76710264:G:A	0.182249	-1.36831	8.13948e-10	3.00871e-06	4.51068e-05
MAIT	ENSG00000182541	LIMK2	protein_coding	chr22	30212298	32212298	chr22:31297599:C:T	0.116067	0.497636	1.51139e-06	0.00178145	0.0132718
MAIT	ENSG00000182648	LINC01006	lncRNA	chr7	155640599	157640599	chr7:156640549:C:G	0.123088	-0.603227	6.95098e-07	0.0013882	0.0108276
MAIT	ENSG00000182809	CRIP2	protein_coding	chr14	104474821	106474821	chr14:105461096:T:C	0.139075	-0.601824	1.16478e-07	0.000109315	0.00116098
MAIT	ENSG00000182871	COL18A1	protein_coding	chr21	44405165	46405165	chr21:45479928:C:T	0.305863	1.59478	1.29516e-16	5.39342e-12	2.24792e-10
MAIT	ENSG00000182923	CEP63	protein_coding	chr3	133486057	135486057	chr3:134422495:G:A	0.118771	0.473683	1.12119e-06	0.00158908	0.0121292
MAIT	ENSG00000182952	HMGN4	protein_coding	chr6	25538366	27538366	chr6:26538315:C:A	0.166867	-0.982637	4.89188e-09	1.32327e-05	0.000172019
MAIT	ENSG00000182986	ZNF320	protein_coding	chr19	51897635	53897635	chr19:52897507:C:A	0.139397	-0.503694	1.12331e-07	0.000331496	0.0030809
MAIT	ENSG00000183092	BEGAIN	protein_coding	chr14	99587417	101587417	chr14:100533511:G:A	0.127233	-0.51292	4.38482e-07	0.000720019	0.00607538
MAIT	ENSG00000183150	GPR19	protein_coding	chr12	11696183	13696183	chr12:12704449:C:T	0.16144	-0.634162	9.14787e-09	2.59813e-05	0.000315748
MAIT	ENSG00000183172	SMDT1	protein_coding	chr22	41079700	43079700	chr22:42079564:A:G	0.55789	-1.19889	3.70764e-35	6.20243e-28	2.78618e-25
MAIT	ENSG00000183208	GDPGP1	protein_coding	chr15	89234209	91234209	chr15:90277489:C:T	0.336894	0.933882	1.67865e-18	5.2194e-14	3.0289e-12
MAIT	ENSG00000183255	PTTG1IP	protein_coding	chr21	43873690	45873690	chr21:44843624:A:G	0.145273	0.553699	5.78674e-08	0.000134533	0.00139581
MAIT	ENSG00000183386	FHL3	protein_coding	chr1	37005514	39005514	chr1:37995647:C:A	0.147857	-0.571944	4.31744e-08	8.4778e-05	0.00092136
MAIT	ENSG00000183426	NPIPA1	protein_coding	chr16	13937443	15937443	chr16:15087846:A:G	0.130896	-0.55598	2.91417e-07	0.000345563	0.00319451
MAIT	ENSG00000183431	SF3A3	protein_coding	chr1	36990022	38990022	chr1:37786098:A:G	0.10223	-0.750412	6.90017e-06	0.00817487	0.0463533
MAIT	ENSG00000183458	PKD1P3	transcribed_unprocessed_pseudogene	chr16	13911551	15911551	chr16:14400737:T:G	0.0979414	-0.872752	1.10125e-05	0.00719373	0.0419993
MAIT	ENSG00000183486	MX2	protein_coding	chr21	40362027	42362027	chr21:41370285:C:A	0.257233	-0.77379	8.1825e-14	5.89365e-10	1.83758e-08
MAIT	ENSG00000183542	KLRC4	protein_coding	chr12	9409757	11409757	chr12:10428847:T:G	0.145863	0.537518	5.41237e-08	8.28386e-05	0.000903521
MAIT	ENSG00000183569	SERHL2	protein_coding	chr22	41553956	43553956	chr22:42553181:C:A	0.193914	1.2294	2.04777e-10	9.05587e-07	1.49232e-05
MAIT	ENSG00000183570	PCBP3	protein_coding	chr21	44643725	46643725	chr21:45691400:C:A	0.121597	-0.527601	8.20051e-07	0.00165306	0.0124996
MAIT	ENSG00000183605	SFXN4	protein_coding	chr10	118165714	120165714	chr10:119161076:T:C	0.214125	0.662835	1.79527e-11	1.12079e-07	2.25433e-06
MAIT	ENSG00000183617	MRPL54	protein_coding	chr19	2762682	4762682	chr19:3762928:G:A	0.455121	1.00322	1.39547e-26	1.02449e-21	1.75009e-19
MAIT	ENSG00000183662	TAFA1	protein_coding	chr3	67004247	69004247	chr3:68119834:C:G	0.129317	0.499858	3.47596e-07	0.000528394	0.00462053
MAIT	ENSG00000183688	RFLNB	protein_coding	chr17	-554061	1445939	chr17:549163:A:G	0.200636	-0.985435	9.17075e-11	3.47038e-07	6.27645e-06
MAIT	ENSG00000183691	NOG	protein_coding	chr17	55593699	57593699	chr17:56628874:G:A	0.115833	0.916454	1.55107e-06	0.002192	0.0158275
MAIT	ENSG00000183780	SLC35F3	protein_coding	chr1	232904676	234904676	chr1:234314629:C:T	0.208658	0.699825	3.48748e-11	2.13094e-07	4.02575e-06
MAIT	ENSG00000183793	NPIPA5	protein_coding	chr16	14378294	16378294	chr16:15036083:C:T	0.200293	0.640289	9.55599e-11	3.47237e-07	6.27645e-06
MAIT	ENSG00000183826	BTBD9	protein_coding	chr6	37639929	39639929	chr6:38187955:A:G	0.118479	0.57153	1.15803e-06	0.00168413	0.0127028
MAIT	ENSG00000183837	PNMA3	protein_coding	chrX	152056470	154056470	chrX:153039106:A:G	0.208127	0.567795	3.71923e-11	7.79497e-08	1.60786e-06
MAIT	ENSG00000183891	TTC32	protein_coding	chr2	18901983	20901983	chr2:19901956:A:G	0.213624	1.18826	1.90837e-11	1.15982e-07	2.32897e-06
MAIT	ENSG00000183943	PRKX	protein_coding	chrX	2713649	4713649	chrX:3744023:C:T	0.193119	0.652444	2.2511e-10	5.75494e-07	9.9856e-06
MAIT	ENSG00000184005	ST6GALNAC3	protein_coding	chr1	75074746	77074746	chr1:76028232:T:C	0.102208	0.610036	6.91611e-06	0.00660106	0.039323
MAIT	ENSG00000184007	PTP4A2	protein_coding	chr1	30938368	32938368	chr1:31935565:A:G	0.21932	1.00459	9.51491e-12	3.34396e-08	7.30766e-07
MAIT	ENSG00000184009	ACTG1	protein_coding	chr17	80512799	82512799	chr17:81473490:C:T	0.123884	0.647472	6.36328e-07	0.000898234	0.00738662
MAIT	ENSG00000184110	EIF3C	protein_coding	chr16	27711464	29711464	chr16:28921927:C:T	0.146818	-0.605548	4.8575e-08	5.69847e-05	0.000645929
MAIT	ENSG00000184164	CRELD2	protein_coding	chr22	48918634	50918634	chr22:49920925:C:T	0.249592	0.832761	2.17286e-13	2.01813e-09	5.57565e-08
MAIT	ENSG00000184182	UBE2F	protein_coding	chr2	236967014	238967014	chr2:238083155:C:T	0.110888	0.488498	2.67303e-06	0.00328299	0.0221951
MAIT	ENSG00000184227	ACOT1	protein_coding	chr14	72537143	74537143	chr14:73563814:T:A	0.350813	0.9308	2.24072e-19	1.87479e-14	1.14841e-12
MAIT	ENSG00000184361	SPATA32	protein_coding	chr17	44262094	46262094	chr17:45242403:C:T	0.110131	-0.459467	2.90509e-06	0.00316644	0.0215392
MAIT	ENSG00000184465	WDR27	protein_coding	chr6	168702029	170702029	chr6:169691613:A:G	0.102558	0.615732	6.65735e-06	0.00875681	0.0488761
MAIT	ENSG00000184489	PTP4A3	protein_coding	chr8	140392021	142392021	chr8:141402378:T:A	0.278562	0.817107	5.09075e-15	4.57816e-11	1.67249e-09
MAIT	ENSG00000184515	BEX5	protein_coding	chrX	101155977	103155977	chrX:102150798:C:T	0.16564	0.480534	5.63762e-09	6.09661e-06	8.57811e-05
MAIT	ENSG00000184517	ZFP1	protein_coding	chr16	74148524	76148524	chr16:75167364:A:G	0.102798	-0.506901	6.48462e-06	0.00733824	0.0426053
MAIT	ENSG00000184743	ATL3	protein_coding	chr11	62671376	64671376	chr11:63790587:G:A	0.120724	-0.75892	9.03374e-07	0.000847201	0.0070139
MAIT	ENSG00000184752	NDUFA12	protein_coding	chr12	94003697	96003697	chr12:95003776:T:C	0.178461	-0.658606	1.26938e-09	5.5692e-06	7.93732e-05
MAIT	ENSG00000184898	RBM43	protein_coding	chr2	150261863	152261863	chr2:151285574:T:C	0.238338	-0.700259	9.00105e-13	3.3578e-09	8.83414e-08
MAIT	ENSG00000184939	ZFP90	protein_coding	chr16	67539291	69539291	chr16:68539384:T:C	0.329249	0.932796	4.98594e-18	2.12114e-13	1.12343e-11
MAIT	ENSG00000184983	NDUFA6	protein_coding	chr22	41090772	43090772	chr22:42090076:G:A	0.240201	1.49624	7.12389e-13	4.34284e-09	1.10657e-07
MAIT	ENSG00000184986	TMEM121	protein_coding	chr14	104526583	106526583	chr14:105523262:C:T	0.100209	-0.522	8.60175e-06	0.00437357	0.0280811
MAIT	ENSG00000185010	F8	protein_coding	chrX	154022723	156022723	chrX:154763183:C:T	0.114404	0.432736	1.81555e-06	0.000735014	0.00618646
MAIT	ENSG00000185043	CIB1	protein_coding	chr15	89233941	91233941	chr15:90235158:T:C	0.405993	-1.1475	4.9335e-23	4.7254e-18	4.51279e-16
MAIT	ENSG00000185085	INTS5	protein_coding	chr11	61653302	63653302	chr11:62645472:C:T	0.29751	0.801462	4.04087e-16	5.16453e-12	2.15995e-10
MAIT	ENSG00000185201	IFITM2	protein_coding	chr11	-692184	1307816	chr11:308180:A:G	0.238504	0.812338	8.8166e-13	6.34384e-09	1.55753e-07
MAIT	ENSG00000185236	RAB11B	protein_coding	chr19	7390360	9390360	chr19:8403601:C:T	0.3184	1.12907	2.28973e-17	3.80531e-13	1.91506e-11
MAIT	ENSG00000185324	CDK10	protein_coding	chr16	88686689	90686689	chr16:89686659:GGGCCGTCCGCGTCTGCGCCTGCGCGCAAGAGA:G	0.205015	-1.4064	5.41586e-11	4.79634e-07	8.41974e-06
MAIT	ENSG00000185379	RAD51D	protein_coding	chr17	34119860	36119860	chr17:35146763:AG:A	0.101361	0.815315	7.58605e-06	0.0075519	0.0435954
MAIT	ENSG00000185477	GPRIN3	protein_coding	chr4	88307800	90307800	chr4:89247731:G:A	0.0994585	-0.517155	9.33523e-06	0.00750419	0.0434233
MAIT	ENSG00000185485	SDHAP1	transcribed_unprocessed_pseudogene	chr3	194990258	196990258	chr3:195610327:T:C	0.164597	0.662823	6.35886e-09	2.04597e-05	0.000256881
MAIT	ENSG00000185608	MRPL40	protein_coding	chr22	18432545	20432545	chr22:19417178:C:T	0.141301	-1.0782	9.06466e-08	0.000141879	0.00146077
MAIT	ENSG00000185619	PCGF3	protein_coding	chr4	-294235	1705765	chr4:768062:T:C	0.113141	-0.61851	2.08655e-06	0.00221637	0.0159534
MAIT	ENSG00000185650	ZFP36L1	protein_coding	chr14	67793067	69793067	chr14:68787474:C:T	0.643616	1.13232	5.48245e-44	4.94094e-36	1.19853e-32
MAIT	ENSG00000185669	SNAI3	protein_coding	chr16	87686507	89686507	chr16:88687555:C:G	0.127731	0.523194	4.14819e-07	0.00107978	0.00870759
MAIT	ENSG00000185684	EP400P1	transcribed_unprocessed_pseudogene	chr12	131104021	133104021	chr12:132107320:C:T	0.143737	-0.867497	6.88497e-08	0.00015619	0.00158923
MAIT	ENSG00000185689	C6orf201	transcribed_unitary_pseudogene	chr6	3087534	5087534	chr6:4112007:T:G	0.17225	-0.634004	2.62039e-09	6.11794e-06	8.59815e-05
MAIT	ENSG00000185736	ADARB2	protein_coding	chr10	737525	2737525	chr10:1240467:C:A	0.319022	0.900708	2.0997e-17	5.48028e-13	2.70196e-11
MAIT	ENSG00000185808	PIGP	protein_coding	chr21	36073071	38073071	chr21:37065463:C:G	0.117959	0.515764	1.22657e-06	0.00152012	0.0116806
MAIT	ENSG00000185829	ARL17A	protein_coding	chr17	45579691	47579691	chr17:46585192:G:C	0.13156	-0.615163	2.70566e-07	0.000243396	0.00234867
MAIT	ENSG00000185905	C16orf54	protein_coding	chr16	28745990	30745990	chr16:29737004:A:G	0.510967	-1.44496	5.07826e-31	1.52073e-24	3.92432e-22
MAIT	ENSG00000185989	RASA3	protein_coding	chr13	113132623	115132623	chr13:114181979:G:A	0.0983692	0.645174	1.05113e-05	0.00783752	0.0448145
MAIT	ENSG00000186088	GSAP	protein_coding	chr7	76416349	78416349	chr7:77346621:G:A	0.109966	0.643397	2.95797e-06	0.00340705	0.0228429
MAIT	ENSG00000186162	CIDECP1	transcribed_unprocessed_pseudogene	chr3	9023747	11023747	chr3:9988552:T:C	0.105922	-0.447508	4.60838e-06	0.00677745	0.0400878
MAIT	ENSG00000186235	LINC02610	lncRNA	chr2	237231585	239231585	chr2:238274081:C:T	0.213677	0.90146	1.89602e-11	1.67001e-07	3.23044e-06
MAIT	ENSG00000186364	NUDT17	protein_coding	chr1	144845630	146845630	chr1:145846884:A:G	0.0928571	0.438603	1.91367e-05	0.00102596	0.00832338
MAIT	ENSG00000186395	KRT10	protein_coding	chr17	39822614	41822614	chr17:40886671:T:A	0.127156	-1.08602	4.42255e-07	0.00045395	0.00406354
MAIT	ENSG00000186399	GOLGA8R	protein_coding	chr15	29414260	31414260	chr15:30487415:C:G	0.287489	1.15762	1.55565e-15	1.66633e-11	6.45695e-10
MAIT	ENSG00000186432	KPNA4	protein_coding	chr3	159565571	161565571	chr3:160541649:G:A	0.0938925	-0.544179	1.71025e-05	0.00900574	0.0499895
MAIT	ENSG00000186468	RPS23	protein_coding	chr5	81278354	83278354	chr5:82273115:G:A	0.30694	-0.870761	1.11737e-16	2.12127e-12	9.32175e-11
MAIT	ENSG00000186470	BTN3A2	protein_coding	chr6	25365198	27365198	chr6:26372858:C:T	0.498548	-1.52983	5.42869e-30	1.11955e-22	2.19009e-20
MAIT	ENSG00000186496	ZNF396	protein_coding	chr18	34377337	36377337	chr18:35377319:C:T	0.1594	-0.584969	1.15643e-08	1.74657e-05	0.000222749
MAIT	ENSG00000186591	UBE2H	protein_coding	chr7	128952960	130952960	chr7:129960990:T:C	0.160543	0.857707	1.01413e-08	2.33572e-05	0.000287312
MAIT	ENSG00000186654	PRR5	protein_coding	chr22	43702204	45702204	chr22:44728470:C:T	0.108174	0.826099	3.60085e-06	0.00823972	0.046612
MAIT	ENSG00000186831	KRT17P2	transcribed_unprocessed_pseudogene	chr17	17426927	19426927	chr17:18421737:C:G	0.238827	-0.711894	8.46593e-13	4.92793e-09	1.23745e-07
MAIT	ENSG00000186834	HEXIM1	protein_coding	chr17	44148475	46148475	chr17:45158742:T:C	0.317382	0.748412	2.63892e-17	1.44347e-12	6.63154e-11
MAIT	ENSG00000187010	RHD	protein_coding	chr1	24272509	26272509	chr1:25235176:G:A	0.522717	-1.09199	5.10521e-32	3.87603e-26	1.34317e-23
MAIT	ENSG00000187118	CMC1	protein_coding	chr3	27241619	29241619	chr3:28530236:C:G	0.104693	0.615215	5.2716e-06	0.00550853	0.0338358
MAIT	ENSG00000187189	TSPYL4	protein_coding	chr6	115254075	117254075	chr6:116228508:CA:C	0.446131	-0.990184	6.56144e-26	9.90475e-20	1.17775e-17
MAIT	ENSG00000187239	FNBP1	protein_coding	chr9	129043189	131043189	chr9:129887578:C:T	0.21686	-1.39706	1.28589e-11	5.92945e-08	1.24638e-06
MAIT	ENSG00000187535	IFT140	protein_coding	chr16	612072	2612072	chr16:1529482:C:T	0.208243	0.787462	3.66723e-11	1.91229e-07	3.6525e-06
MAIT	ENSG00000187583	PLEKHN1	protein_coding	chr1	-33518	1966482	chr1:931513:T:C	0.0964233	0.488901	1.29904e-05	0.00488055	0.0306706
MAIT	ENSG00000187608	ISG15	protein_coding	chr1	13497	2013497	chr1:1010094:C:T	0.189969	1.26423	3.27205e-10	6.03995e-07	1.04205e-05
MAIT	ENSG00000187624	C17orf97	protein_coding	chr17	-589675	1410325	chr17:409857:G:A	0.499139	1.16673	4.85611e-30	2.98704e-24	7.39359e-22
MAIT	ENSG00000187741	FANCA	protein_coding	chr16	88816647	90816647	chr16:89735161:C:T	0.110944	-0.59441	2.65677e-06	0.00279976	0.0194939
MAIT	ENSG00000187764	SEMA4D	protein_coding	chr9	88498113	90498113	chr9:89485889:C:T	0.244908	-0.783603	3.93541e-13	3.23783e-09	8.59307e-08
MAIT	ENSG00000187775	DNAH17	protein_coding	chr17	77577396	79577396	chr17:78446070:A:G	0.120284	-0.630123	9.48479e-07	0.00218953	0.0158259
MAIT	ENSG00000187862	TTC24	protein_coding	chr1	155579723	157579723	chr1:156580462:T:C	0.207914	0.687712	3.81623e-11	1.36208e-07	2.69937e-06
MAIT	ENSG00000187987	ZSCAN23	protein_coding	chr6	27443491	29443491	chr6:28356620:T:C	0.139968	0.591661	1.05334e-07	0.000128663	0.00134294
MAIT	ENSG00000188002		transcribed_unprocessed_pseudogene	chr5	633984	2633984	chr5:1595501:G:C	0.355472	-1.01787	1.13132e-19	4.08203e-15	2.72029e-13
MAIT	ENSG00000188191	PRKAR1B	protein_coding	chr7	-272719	1727281	chr7:632390:A:G	0.174416	-0.72515	2.03623e-09	7.83844e-06	0.000108033
MAIT	ENSG00000188227	ZNF793	protein_coding	chr19	36506939	38506939	chr19:37398378:G:A	0.12862	0.653908	3.75701e-07	0.000331219	0.00308082
MAIT	ENSG00000188234	AGAP4	protein_coding	chr10	44847500	46847500	chr10:45798162:C:T	0.192611	-0.730267	2.39113e-10	3.84866e-07	6.88478e-06
MAIT	ENSG00000188243	COMMD6	protein_coding	chr13	74537841	76537841	chr13:75497181:G:A	0.144273	-0.826549	6.47945e-08	0.000135736	0.00140588
MAIT	ENSG00000188305	PEAK3	protein_coding	chr19	1282175	3282175	chr19:1947967:C:CGTT	0.113165	-0.87167	2.08098e-06	0.00384212	0.0251481
MAIT	ENSG00000188312	CENPP	protein_coding	chr9	91325953	93325953	chr9:92325922:A:G	0.149566	0.689417	3.55558e-08	5.88704e-05	0.000662352
MAIT	ENSG00000188375	H3-5	protein_coding	chr12	30792298	32792298	chr12:31804760:A:G	0.121188	0.713549	8.58044e-07	0.00163263	0.0123682
MAIT	ENSG00000188522	FAM83G	protein_coding	chr17	18004764	20004764	chr17:19004360:G:C	0.114716	0.74619	1.75421e-06	0.00115845	0.00925584
MAIT	ENSG00000188599	NPIPP1	transcribed_unprocessed_pseudogene	chr16	14123498	16123498	chr16:15286066:C:G	0.0985626	-0.531547	1.02923e-05	0.00782224	0.0447829
MAIT	ENSG00000188636	RTL6	protein_coding	chr22	43498233	45498233	chr22:44459350:C:T	0.234517	0.726426	1.45205e-12	9.36932e-09	2.23255e-07
MAIT	ENSG00000188659	SAXO2	protein_coding	chr15	81262818	83262818	chr15:82333239:A:G	0.168553	1.12584	4.02461e-09	1.04505e-05	0.000138524
MAIT	ENSG00000188677	PARVB	protein_coding	chr22	43024302	45024302	chr22:44023130:G:C	0.120531	-0.54124	9.22811e-07	0.00269711	0.018876
MAIT	ENSG00000188690	UROS	protein_coding	chr10	124823258	126823258	chr10:125778759:G:A	0.132991	-0.501342	2.30566e-07	0.000455761	0.00407231
MAIT	ENSG00000188707	ZBED6CL	protein_coding	chr7	149322639	151322639	chr7:150333102:C:A	0.119842	-0.595064	9.95945e-07	0.00122566	0.00973512
MAIT	ENSG00000188820	CALHM6	protein_coding	chr6	115461375	117461375	chr6:116519334:TG:T	0.111341	0.485901	2.54347e-06	0.00233073	0.0166874
MAIT	ENSG00000188921	HACD4	protein_coding	chr9	20031640	22031640	chr9:21046675:C:T	0.129496	0.497961	3.40703e-07	0.000544136	0.00475134
MAIT	ENSG00000188997	KCTD21	protein_coding	chr11	77188626	79188626	chr11:78772778:C:T	0.0984769	-0.65371	1.03888e-05	0.00763808	0.0439465
MAIT	ENSG00000189060	H1-0	protein_coding	chr22	36805229	38805229	chr22:37808082:C:T	0.119745	-0.495835	1.00677e-06	0.001503	0.0115815
MAIT	ENSG00000189068	VSTM1	protein_coding	chr19	53063897	55063897	chr19:54062922:T:C	0.110605	0.594833	2.75764e-06	0.00619327	0.0372968
MAIT	ENSG00000189077	TMEM120A	protein_coding	chr7	74994595	76994595	chr7:76009103:G:A	0.157037	0.78276	1.51632e-08	2.95907e-05	0.000354288
MAIT	ENSG00000189114	BLOC1S3	protein_coding	chr19	44178784	46178784	chr19:45160960:A:G	0.182965	0.824215	7.48235e-10	2.47526e-06	3.77628e-05
MAIT	ENSG00000189190	ZNF600	protein_coding	chr19	51786807	53786807	chr19:52781467:C:G	0.247891	0.795085	2.69689e-13	3.62706e-09	9.37977e-08
MAIT	ENSG00000189223	PAX8-AS1	lncRNA	chr2	112235536	114235536	chr2:113235767:A:C	0.404714	-1.01951	6.0482e-23	1.06097e-17	9.60304e-16
MAIT	ENSG00000189241	TSPYL1	protein_coding	chr6	115279930	117279930	chr6:116288274:T:C	0.3757	1.15135	5.49724e-21	1.47402e-15	1.07053e-13
MAIT	ENSG00000189306	RRP7A	protein_coding	chr22	41519796	43519796	chr22:42614811:G:A	0.159273	0.893546	1.17345e-08	2.8238e-05	0.000339951
MAIT	ENSG00000189319	FAM53B	protein_coding	chr10	123744378	125744378	chr10:124620879:C:G	0.392682	-0.953134	4.02663e-22	2.90857e-17	2.50191e-15
MAIT	ENSG00000189362	NEMP2	protein_coding	chr2	189534722	191534722	chr2:190454335:T:C	0.146594	0.666538	4.98258e-08	5.75408e-05	0.000650409
MAIT	ENSG00000189369	GSPT2	protein_coding	chrX	50743442	52743442	chrX:51957098:A:T	0.0968344	-0.429696	1.24224e-05	0.00213539	0.0155271
MAIT	ENSG00000196083	IL1RAP	protein_coding	chr3	189514085	191514085	chr3:189762778:G:A	0.106581	-0.604794	4.28768e-06	0.00629406	0.0378099
MAIT	ENSG00000196126	HLA-DRB1	protein_coding	chr6	31589848	33589848	chr6:32634564:G:A	0.209936	-0.987132	2.98713e-11	3.80341e-07	6.81389e-06
MAIT	ENSG00000196139	AKR1C3	protein_coding	chr10	4094414	6094414	chr10:5290054:T:C	0.265966	-0.704482	2.64905e-14	3.04539e-10	9.89872e-09
MAIT	ENSG00000196141	SPATS2L	protein_coding	chr2	199306693	201306693	chr2:200275238:C:T	0.108212	0.468233	3.58576e-06	0.00263189	0.0184729
MAIT	ENSG00000196172	ZNF681	protein_coding	chr19	22758891	24758891	chr19:23744939:CCA:C	0.110024	0.564665	2.93921e-06	0.00164242	0.0124346
MAIT	ENSG00000196199	MPHOSPH8	protein_coding	chr13	18633659	20633659	chr13:19813166:C:A	0.14342	-0.642452	7.13548e-08	0.000131644	0.00136817
MAIT	ENSG00000196204	RNF216P1	lncRNA	chr7	3974052	5974052	chr7:5002300:A:G	0.121561	-0.740832	8.23375e-07	0.00200978	0.0147643
MAIT	ENSG00000196313	POM121	protein_coding	chr7	71925095	73925095	chr7:72738190:T:C	0.114126	-0.63141	1.87206e-06	0.00134119	0.0105286
MAIT	ENSG00000196329	GIMAP5	protein_coding	chr7	149737418	151737418	chr7:150656139:G:A	0.120898	0.53707	8.86063e-07	0.00131303	0.0103545
MAIT	ENSG00000196407	THEM5	protein_coding	chr1	150853712	152853712	chr1:151841929:A:G	0.14279	0.518314	7.66243e-08	9.2117e-05	0.000991349
MAIT	ENSG00000196421	C20orf204	protein_coding	chr20	63036182	65036182	chr20:63983576:T:C	0.380853	1.10088	2.50533e-21	1.80866e-16	1.46243e-14
MAIT	ENSG00000196458	ZNF605	protein_coding	chr12	131956306	133956306	chr12:132938908:C:T	0.109276	0.627329	3.19076e-06	0.00307591	0.0210533
MAIT	ENSG00000196502	SULT1A1	protein_coding	chr16	27610044	29610044	chr16:28812434:G:A	0.125984	0.547503	5.03857e-07	0.000443378	0.00398042
MAIT	ENSG00000196526	AFAP1	protein_coding	chr4	6939861	8939861	chr4:7953761:C:T	0.12717	0.511605	4.41541e-07	0.00123555	0.00980726
MAIT	ENSG00000196653	ZNF502	protein_coding	chr3	43712660	45712660	chr3:44721338:A:G	0.230458	0.801972	2.40706e-12	1.37638e-08	3.17368e-07
MAIT	ENSG00000196655	TRAPPC4	protein_coding	chr11	118018766	120018766	chr11:119023577:A:G	0.381778	0.977186	2.17427e-21	5.32739e-17	4.45612e-15
MAIT	ENSG00000196656		transcribed_processed_pseudogene	chr4	112214393	114214393	chr4:113058224:T:C	0.12135	0.830598	8.42819e-07	0.000964913	0.00787023
MAIT	ENSG00000196683	TOMM7	protein_coding	chr7	21822849	23822849	chr7:22820592:C:G	0.310586	-0.855871	6.76689e-17	2.09334e-12	9.26616e-11
MAIT	ENSG00000196696	PDXDC2P-NPIPB14P	lncRNA	chr16	69065948	71065948	chr16:70052922:G:A	0.106876	-0.469457	4.1511e-06	0.00279986	0.0194939
MAIT	ENSG00000196704	AMZ2	protein_coding	chr17	67248043	69248043	chr17:68227876:A:G	0.101831	-0.488698	7.20736e-06	0.00741446	0.0430067
MAIT	ENSG00000196735	HLA-DQA1	protein_coding	chr6	31637406	33637406	chr6:32653083:C:T	0.143828	-0.587306	6.81447e-08	0.000215395	0.00211705
MAIT	ENSG00000196743	GM2A	protein_coding	chr5	150253185	152253185	chr5:151268175:G:C	0.162335	1.14781	8.25322e-09	2.02895e-05	0.000255008
MAIT	ENSG00000196756	SNHG17	lncRNA	chr20	37435381	39435381	chr20:38426138:T:C	0.231818	0.864212	2.03264e-12	1.03398e-08	2.43037e-07
MAIT	ENSG00000196776	CD47	protein_coding	chr3	107091031	109091031	chr3:108044193:G:A	0.27048	-0.989729	1.47153e-14	1.57431e-10	5.40911e-09
MAIT	ENSG00000196810	CTBP1-DT	lncRNA	chr4	249451	2249451	chr4:1254263:G:A	0.249533	-0.748489	2.18914e-13	1.64425e-09	4.65263e-08
MAIT	ENSG00000196814	MVB12B	protein_coding	chr9	125326829	127326829	chr9:126510794:C:T	0.121161	-0.51375	8.60663e-07	0.00112748	0.00905013
MAIT	ENSG00000196839	ADA	protein_coding	chr20	43651699	45651699	chr20:44670823:A:G	0.137138	0.746089	1.44826e-07	0.000224126	0.00218867
MAIT	ENSG00000196867	ZFP28	protein_coding	chr19	55538948	57538948	chr19:56568579:G:A	0.137994	0.570543	1.31541e-07	0.000325724	0.00303657
MAIT	ENSG00000196912	ANKRD36B	protein_coding	chr2	96589877	98589877	chr2:97556905:C:T	0.123875	-0.522614	6.36958e-07	0.000344229	0.00318703
MAIT	ENSG00000196950	SLC39A10	protein_coding	chr2	194657226	196657226	chr2:196188507:T:C	0.0953318	0.453525	1.4627e-05	0.00778267	0.0446302
MAIT	ENSG00000196951	SCOC-AS1	lncRNA	chr4	139373384	141373384	chr4:139748650:GC:G	0.110496	-0.466952	2.79093e-06	0.00357275	0.0237178
MAIT	ENSG00000196975	ANXA4	protein_coding	chr2	68742134	70742134	chr2:68837299:C:T	0.104049	-0.871167	5.65627e-06	0.00509051	0.031776
MAIT	ENSG00000197013	ZNF429	protein_coding	chr19	20505602	22505602	chr19:21569207:A:G	0.354769	-0.823981	1.25452e-19	1.45882e-14	9.14584e-13
MAIT	ENSG00000197020	ZNF100	protein_coding	chr19	20767579	22767579	chr19:21760075:G:A	0.425238	-0.990918	2.1817e-24	1.28748e-18	1.34615e-16
MAIT	ENSG00000197043	ANXA6	protein_coding	chr5	150157779	152157779	chr5:151155452:C:T	0.350075	1.04315	2.49582e-19	4.98509e-15	3.30394e-13
MAIT	ENSG00000197077	KIAA1671	protein_coding	chr22	23952716	25952716	chr22:25068343:A:G	0.176574	0.717628	1.58287e-09	4.9025e-06	7.05343e-05
MAIT	ENSG00000197119	SLC25A29	protein_coding	chr14	99306444	101306444	chr14:100302826:C:T	0.484233	1.00925	7.76193e-29	2.75347e-23	5.75788e-21
MAIT	ENSG00000197128	ZNF772	protein_coding	chr19	56477566	58477566	chr19:57449965:G:A	0.22576	0.810737	4.30758e-12	2.0406e-08	4.57479e-07
MAIT	ENSG00000197183	NOL4L	protein_coding	chr20	31585333	33585333	chr20:32396970:A:C	0.358212	-0.8099	7.5516e-20	2.36854e-15	1.61388e-13
MAIT	ENSG00000197223	C1D	protein_coding	chr2	67063004	69063004	chr2:68067167:C:A	0.124754	1.15018	5.77699e-07	0.000979871	0.0079815
MAIT	ENSG00000197226	TBC1D9B	protein_coding	chr5	178907897	180907897	chr5:179907857:A:G	0.242249	1.14291	5.5051e-13	4.54594e-09	1.15106e-07
MAIT	ENSG00000197321	SVIL	protein_coding	chr10	28634971	30634971	chr10:29745088:T:C	0.105886	0.53548	4.62676e-06	0.00729168	0.0424162
MAIT	ENSG00000197345	MRPL21	protein_coding	chr11	67903832	69903832	chr11:68955225:C:T	0.361681	-0.919038	4.51574e-20	1.54141e-15	1.11281e-13
MAIT	ENSG00000197362	ZNF786	protein_coding	chr7	148090718	150090718	chr7:149309713:C:T	0.10422	-0.615623	5.55177e-06	0.00684039	0.0403916
MAIT	ENSG00000197375	SLC22A5	protein_coding	chr5	131369710	133369710	chr5:132451445:A:G	0.15666	0.561612	1.58314e-08	2.19673e-05	0.000272984
MAIT	ENSG00000197405	C5AR1	protein_coding	chr19	46309861	48309861	chr19:47342334:C:T	0.107861	-0.584623	3.7267e-06	0.00567526	0.034729
MAIT	ENSG00000197442	MAP3K5	protein_coding	chr6	135792477	137792477	chr6:136793115:G:A	0.202249	0.679546	7.55593e-11	1.99824e-07	3.79872e-06
MAIT	ENSG00000197465	GYPE	protein_coding	chr4	142905559	144905559	chr4:143849586:A:G	0.20718	-0.72498	4.17031e-11	1.02596e-07	2.08433e-06
MAIT	ENSG00000197498	RPF2	protein_coding	chr6	109982038	111982038	chr6:111025640:G:A	0.102453	0.575068	6.73379e-06	0.0055071	0.0338358
MAIT	ENSG00000197622	CDC42SE1	protein_coding	chr1	150059622	152059622	chr1:151081644:T:A	0.250904	-0.796801	1.83862e-13	1.73728e-09	4.88881e-08
MAIT	ENSG00000197714	ZNF460	protein_coding	chr19	56280485	58280485	chr19:57283233:G:A	0.105011	0.690359	5.09147e-06	0.00677132	0.0400878
MAIT	ENSG00000197728	RPS26	protein_coding	chr12	55041918	57041918	chr12:56042145:C:G	0.544094	-1.10499	6.74311e-34	4.16645e-28	2.02133e-25
MAIT	ENSG00000197766	CFD	protein_coding	chr19	-140336	1859664	chr19:866520:T:C	0.474805	1.16183	4.30193e-28	1.13918e-22	2.19312e-20
MAIT	ENSG00000197872	CYRIA	protein_coding	chr2	15665834	17665834	chr2:16701175:TA:T	0.114963	0.72335	1.70715e-06	0.0021799	0.0157751
MAIT	ENSG00000197879	MYO1C	protein_coding	chr17	492686	2492686	chr17:1469676:G:A	0.108338	0.740493	3.53679e-06	0.00676404	0.0400878
MAIT	ENSG00000197912	SPG7	protein_coding	chr16	88508403	90508403	chr16:89556116:T:G	0.132557	0.618295	2.42019e-07	0.000609844	0.00524206
MAIT	ENSG00000197928	ZNF677	protein_coding	chr19	52254873	54254873	chr19:53258338:T:G	0.220795	-0.782205	7.94009e-12	5.66277e-08	1.19446e-06
MAIT	ENSG00000197958	RPL12	protein_coding	chr9	126451406	128451406	chr9:127447832:T:C	0.237165	0.685708	1.04266e-12	5.51408e-09	1.36486e-07
MAIT	ENSG00000197971	MBP	protein_coding	chr18	76132783	78132783	chr18:77069130:A:C	0.137833	-0.653199	1.33934e-07	0.00042982	0.00387592
MAIT	ENSG00000198015	MRPL42	protein_coding	chr12	92467514	94467514	chr12:93469649:T:C	0.103037	0.462787	6.31803e-06	0.00714832	0.0418352
MAIT	ENSG00000198046	ZNF667	protein_coding	chr19	55477345	57477345	chr19:56585657:A:C	0.118915	0.525551	1.10351e-06	0.00249684	0.0176742
MAIT	ENSG00000198171	DDRGK1	protein_coding	chr20	2204682	4204682	chr20:3209393:C:G	0.154478	-0.695078	2.03165e-08	5.70505e-05	0.000646071
MAIT	ENSG00000198231	DDX42	protein_coding	chr17	62774170	64774170	chr17:63625629:A:G	0.390138	0.962681	5.98325e-22	4.78429e-17	4.02963e-15
MAIT	ENSG00000198252	STYX	protein_coding	chr14	51730166	53730166	chr14:52697913:T:A	0.113614	0.469106	1.98064e-06	0.00258069	0.0181978
MAIT	ENSG00000198369	SPRED2	protein_coding	chr2	64432599	66432599	chr2:64679161:A:G	0.114562	0.535147	1.78436e-06	0.0024643	0.0174991
MAIT	ENSG00000198380	GFPT1	protein_coding	chr2	68387227	70387227	chr2:69452486:C:G	0.179737	-0.593858	1.09313e-09	2.9562e-06	4.43744e-05
MAIT	ENSG00000198417	MT1F	protein_coding	chr16	55657959	57657959	chr16:56649833:A:C	0.208603	0.624746	3.51069e-11	1.34891e-07	2.67764e-06
MAIT	ENSG00000198466	ZNF587	protein_coding	chr19	56849859	58849859	chr19:57831907:T:C	0.217468	0.733307	1.19381e-11	5.88335e-08	1.23883e-06
MAIT	ENSG00000198467	TPM2	protein_coding	chr9	34689925	36689925	chr9:35680373:T:C	0.209332	-0.713547	3.21432e-11	1.66729e-07	3.23033e-06
MAIT	ENSG00000198468	FLVCR1-DT	lncRNA	chr1	211858125	213858125	chr1:212881033:A:C	0.45733	0.937302	9.50238e-27	1.58366e-21	2.49449e-19
MAIT	ENSG00000198496	NBR2	lncRNA	chr17	42125551	44125551	chr17:43358815:A:G	0.309246	-0.810787	8.13945e-17	1.7015e-12	7.7003e-11
MAIT	ENSG00000198502	HLA-DRB5	protein_coding	chr6	31530287	33530287	chr6:32627856:C:T	0.322971	-0.860254	1.20817e-17	1.80362e-12	8.10199e-11
MAIT	ENSG00000198734	F5	protein_coding	chr1	168586481	170586481	chr1:169581835:TAAAC:T	0.140266	-0.59993	1.01861e-07	0.00014265	0.00146622
MAIT	ENSG00000198740	ZNF652	protein_coding	chr17	48362250	50362250	chr17:49332765:C:A	0.239308	-0.92885	7.96993e-13	5.04547e-09	1.26174e-07
MAIT	ENSG00000198755	RPL10A	protein_coding	chr6	34468401	36468401	chr6:35453146:C:T	0.103966	-0.467663	5.70807e-06	0.00490443	0.0307569
MAIT	ENSG00000198756	COLGALT2	protein_coding	chr1	183037728	185037728	chr1:183967336:G:A	0.118313	0.515359	1.17954e-06	0.00105653	0.00854282
MAIT	ENSG00000198771	RCSD1	protein_coding	chr1	166630232	168630232	chr1:167588063:TA:T	0.262917	0.779507	3.93293e-14	3.69122e-10	1.18125e-08
MAIT	ENSG00000198818	SFT2D1	protein_coding	chr6	165342545	167342545	chr6:166338351:A:G	0.488563	1.20499	3.49883e-29	5.39855e-24	1.28386e-21
MAIT	ENSG00000198832	SELENOM	protein_coding	chr22	30107568	32107568	chr22:31111313:A:G	0.234539	0.744445	1.44802e-12	1.05564e-08	2.47649e-07
MAIT	ENSG00000198837	DENND4B	protein_coding	chr1	152946718	154946718	chr1:153756274:A:G	0.110821	1.02548	2.69305e-06	0.00242199	0.0172289
MAIT	ENSG00000198858	R3HDM4	protein_coding	chr19	-86781	1913219	chr19:869037:A:G	0.311801	0.876011	5.72183e-17	1.34029e-12	6.18093e-11
MAIT	ENSG00000198874	TYW1	protein_coding	chr7	65996833	67996833	chr7:67003550:G:T	0.115454	0.500697	1.61719e-06	0.00162054	0.0123074
MAIT	ENSG00000198885	ITPRIPL1	protein_coding	chr2	95325317	97325317	chr2:96259531:T:A	0.160068	0.631801	1.07106e-08	8.52422e-06	0.000116165
MAIT	ENSG00000198912	C1orf174	protein_coding	chr1	2900272	4900272	chr1:3912596:C:T	0.319513	0.868983	1.96057e-17	5.41636e-13	2.68134e-11
MAIT	ENSG00000198919	DZIP3	protein_coding	chr3	107589722	109589722	chr3:108684351:T:C	0.145717	-0.90375	5.50305e-08	8.70123e-05	0.000942265
MAIT	ENSG00000198937	CCDC167	protein_coding	chr6	36499893	38499893	chr6:37515366:A:G	0.421834	1.03348	3.81578e-24	6.23339e-19	6.87293e-17
MAIT	ENSG00000198945	L3MBTL3	protein_coding	chr6	129018581	131018581	chr6:130053316:T:A	0.108092	-0.518067	3.63322e-06	0.00387903	0.0252942
MAIT	ENSG00000198951	NAGA	protein_coding	chr22	41070812	43070812	chr22:42077599:C:T	0.150845	0.540127	3.07429e-08	5.08566e-05	0.000584663
MAIT	ENSG00000198952	SMG5	protein_coding	chr1	155282825	157282825	chr1:156369587:C:CT	0.0992229	0.904917	9.57793e-06	0.00641002	0.0383167
MAIT	ENSG00000198961	PJA2	protein_coding	chr5	108409974	110409974	chr5:109503211:G:A	0.101561	0.472882	7.42224e-06	0.00747277	0.043272
MAIT	ENSG00000201134	Y_RNA	misc_RNA	chr1	150841837	152841837	chr1:151072356:G:A	0.111762	-0.893439	2.42839e-06	0.00173053	0.0129721
MAIT	ENSG00000202058	RN7SKP80	misc_RNA	chr22	41565330	43565330	chr22:42696550:C:T	0.111975	-0.850318	2.37218e-06	0.00321147	0.0217967
MAIT	ENSG00000203279		lncRNA	chr9	96238700	98238700	chr9:97390259:A:G	0.120802	-0.45785	8.9561e-07	0.000894912	0.00736865
MAIT	ENSG00000203288	TDRKH-AS1	lncRNA	chr1	150790824	152790824	chr1:151647598:T:G	0.102936	-0.714171	6.38794e-06	0.00367086	0.0241969
MAIT	ENSG00000203485	INF2	protein_coding	chr14	103689618	105689618	chr14:104705978:G:A	0.172901	-0.830282	2.42922e-09	4.52752e-06	6.57634e-05
MAIT	ENSG00000203666	EFCAB2	protein_coding	chr1	243969682	245969682	chr1:245010009:C:T	0.119364	-0.481651	1.0501e-06	0.00195713	0.0144212
MAIT	ENSG00000203739	PRDX6-AS1	lncRNA	chr1	172489407	174489407	chr1:173502751:G:A	0.113941	-0.559807	1.91057e-06	0.00124946	0.00991118
MAIT	ENSG00000203780	FANK1	protein_coding	chr10	124896564	126896564	chr10:125210635:G:A	0.121907	0.628099	7.92352e-07	0.00126303	0.0100057
MAIT	ENSG00000203875	SNHG5	lncRNA	chr6	84678748	86678748	chr6:85678170:G:T	0.509054	0.926413	7.34402e-31	1.32744e-23	3.09615e-21
MAIT	ENSG00000203880	PCMTD2	protein_coding	chr20	63255748	65255748	chr20:64258941:C:G	0.175216	-0.765554	1.8549e-09	6.12626e-06	8.59988e-05
MAIT	ENSG00000204110	LINC02520	lncRNA	chr6	36507348	38507348	chr6:37516953:G:A	0.537213	-1.07774	2.77385e-33	6.34997e-27	2.48439e-24
MAIT	ENSG00000204116	CHIC1	protein_coding	chrX	72563197	74563197	chrX:74494390:G:A	0.0821416	0.582786	6.09984e-05	0.00820199	0.0464419
MAIT	ENSG00000204138	PHACTR4	protein_coding	chr1	27369740	29369740	chr1:28543932:A:G	0.192521	-0.670309	2.41708e-10	4.85358e-07	8.49453e-06
MAIT	ENSG00000204161	TMEM273	protein_coding	chr10	48188391	50188391	chr10:49194771:A:C	0.438959	-0.927563	2.21673e-25	4.38631e-20	5.65955e-18
MAIT	ENSG00000204172	AGAP9	protein_coding	chr10	46523638	48523638	chr10:47497022:G:T	0.119893	-0.838818	9.90346e-07	0.000308725	0.00289143
MAIT	ENSG00000204228	HSD17B8	protein_coding	chr6	32204655	34204655	chr6:33227377:A:G	0.131069	-0.592426	2.8585e-07	0.000923603	0.00755871
MAIT	ENSG00000204231	RXRB	protein_coding	chr6	32200665	34200665	chr6:33225090:A:C	0.127512	-0.611586	4.25081e-07	0.00110647	0.00889916
MAIT	ENSG00000204237	OXLD1	protein_coding	chr17	80666605	82666605	chr17:81663208:A:G	0.299852	-0.942643	2.9408e-16	5.52097e-12	2.28538e-10
MAIT	ENSG00000204256	BRD2	protein_coding	chr6	31968594	33968594	chr6:32980830:C:T	0.199179	0.682388	1.09205e-10	1.26377e-06	2.03286e-05
MAIT	ENSG00000204267	TAP2	protein_coding	chr6	31838739	33838739	chr6:32829689:G:A	0.183979	-1.32372	6.64109e-10	4.79023e-06	6.91652e-05
MAIT	ENSG00000204351	SKIV2L	protein_coding	chr6	30959175	32959175	chr6:31979817:G:C	0.151417	0.754233	2.88051e-08	0.000196197	0.00195369
MAIT	ENSG00000204428	LY6G5C	protein_coding	chr6	30680377	32680377	chr6:31637790:G:C	0.131738	-0.650546	2.6524e-07	0.00108424	0.00873194
MAIT	ENSG00000204472	AIF1	protein_coding	chr6	30615234	32615234	chr6:31660956:C:T	0.122345	0.460345	7.54804e-07	0.00254805	0.0180095
MAIT	ENSG00000204475	NCR3	protein_coding	chr6	30593006	32593006	chr6:31595463:C:A	0.234661	-1.01156	1.42613e-12	6.77224e-08	1.40888e-06
MAIT	ENSG00000204482	LST1	protein_coding	chr6	30586277	32586277	chr6:31587353:A:G	0.222147	0.621168	6.72461e-12	2.52822e-07	4.69583e-06
MAIT	ENSG00000204516	MICB	protein_coding	chr6	30498145	32498145	chr6:31581779:T:G	0.134238	-1.05096	2.00514e-07	0.000894664	0.00736865
MAIT	ENSG00000204524	ZNF805	protein_coding	chr19	56240632	58240632	chr19:57210159:T:A	0.112278	0.472121	2.29442e-06	0.00381956	0.0250275
MAIT	ENSG00000204525	HLA-C	protein_coding	chr6	30272092	32272092	chr6:31268690:G:T	0.428212	0.97354	1.33513e-24	1.73422e-17	1.52418e-15
MAIT	ENSG00000204584		lncRNA	chr17	48845910	50845910	chr17:49803065:G:C	0.17326	1.20705	2.32974e-09	5.7817e-06	8.20163e-05
MAIT	ENSG00000204592	HLA-E	protein_coding	chr6	29489509	31489509	chr6:30490287:G:A	0.200937	0.624658	8.84558e-11	2.06492e-06	3.21084e-05
MAIT	ENSG00000204604	ZNF468	protein_coding	chr19	51857619	53857619	chr19:52858110:G:A	0.116271	0.518698	1.47788e-06	0.00387082	0.0252867
MAIT	ENSG00000204623	ZNRD1ASP	transcribed_unitary_pseudogene	chr6	29058612	31058612	chr6:30016992:C:T	0.139185	0.982082	1.15042e-07	0.000302743	0.0028486
MAIT	ENSG00000204632	HLA-G	protein_coding	chr6	28827825	30827825	chr6:29940299:T:G	0.489994	1.02813	2.68508e-29	1.32693e-21	2.17484e-19
MAIT	ENSG00000204642	HLA-F	protein_coding	chr6	28723434	30723434	chr6:29722451:C:G	0.161394	0.854231	9.19664e-09	3.7407e-05	0.000440908
MAIT	ENSG00000204644	ZFP57	protein_coding	chr6	28681152	30681152	chr6:29680349:C:G	0.399506	1.08572	1.38037e-22	6.9309e-16	5.25388e-14
MAIT	ENSG00000204650	LINC02210	transcribed_unitary_pseudogene	chr17	44633049	46633049	chr17:45941122:T:C	0.193318	0.748154	2.19833e-10	8.58226e-07	1.42006e-05
MAIT	ENSG00000204677	FAM153CP	lncRNA	chr5	177008573	179008573	chr5:177754106:G:A	0.114018	0.487224	1.89458e-06	0.00304231	0.0209296
MAIT	ENSG00000204789	ZNF204P	transcribed_unprocessed_pseudogene	chr6	26359854	28359854	chr6:26622335:CATT:C	0.12876	-0.826854	3.6988e-07	0.000362708	0.00333521
MAIT	ENSG00000204792	LINC01291	lncRNA	chr2	73918148	75918148	chr2:74958729:G:T	0.508475	1.07242	8.20905e-31	5.61319e-25	1.62095e-22
MAIT	ENSG00000204851	PNMA8B	protein_coding	chr19	45495867	47495867	chr19:46512232:A:G	0.14894	0.565839	3.818e-08	8.20566e-05	0.000897413
MAIT	ENSG00000204920	ZNF155	protein_coding	chr19	42984188	44984188	chr19:43984200:G:A	0.221992	-1.10924	6.85372e-12	3.70178e-08	8.03173e-07
MAIT	ENSG00000204946	ZNF783	protein_coding	chr7	148262196	150262196	chr7:149250607:A:G	0.194666	1.16623	1.87239e-10	6.5167e-07	1.11952e-05
MAIT	ENSG00000204947	ZNF425	protein_coding	chr7	148126324	150126324	chr7:149404949:G:A	0.126976	0.594572	4.51226e-07	0.000705199	0.00597892
MAIT	ENSG00000205138	SDHAF1	protein_coding	chr19	34995188	36995188	chr19:35838764:T:C	0.109276	1.08317	3.19095e-06	0.00360533	0.0238818
MAIT	ENSG00000205339	IPO7	protein_coding	chr11	8384652	10384652	chr11:9472426:A:G	0.150935	-0.587873	3.04306e-08	5.99361e-05	0.000673717
MAIT	ENSG00000205352	PRR13	protein_coding	chr12	52441734	54441734	chr12:53446172:C:G	0.118602	0.615746	1.1424e-06	0.00150443	0.0115852
MAIT	ENSG00000205356	TECPR1	protein_coding	chr7	97252232	99252232	chr7:98233833:G:A	0.257077	0.820002	8.348e-14	7.56034e-10	2.29815e-08
MAIT	ENSG00000205464	ATP6AP1L	transcribed_unitary_pseudogene	chr5	81295449	83295449	chr5:82273115:G:A	0.193884	0.692059	2.05524e-10	7.70744e-07	1.28665e-05
MAIT	ENSG00000205531	NAP1L4	protein_coding	chr11	1992329	3992329	chr11:2994607:T:G	0.185653	-0.764049	5.45172e-10	1.76013e-06	2.77606e-05
MAIT	ENSG00000205542	TMSB4X	protein_coding	chrX	11975110	13975110	chrX:12974765:T:A	0.132784	0.629523	2.35951e-07	0.000315158	0.00294713
MAIT	ENSG00000205572	SERF1B	protein_coding	chr5	69025251	71025251	chr5:71011637:T:C	0.221862	0.698975	6.96429e-12	1.28408e-08	2.98354e-07
MAIT	ENSG00000205583	STAG3L1	transcribed_unprocessed_pseudogene	chr7	74361374	76361374	chr7:75417309:T:G	0.112079	0.811138	2.34514e-06	0.00167652	0.0126612
MAIT	ENSG00000205643	CDPF1	protein_coding	chr22	45250293	47250293	chr22:46244282:A:G	0.119595	-0.633245	1.02356e-06	0.00179658	0.0133681
MAIT	ENSG00000205659	LIN52	protein_coding	chr14	73084956	75084956	chr14:74203190:G:A	0.195349	-0.663316	1.72599e-10	4.03401e-07	7.19513e-06
MAIT	ENSG00000205763	RP9P	transcribed_unprocessed_pseudogene	chr7	31943038	33943038	chr7:31954595:T:C	0.100082	0.472271	8.72195e-06	0.00814316	0.0462167
MAIT	ENSG00000205885	C1RL-AS1	lncRNA	chr12	6108323	8108323	chr12:7091187:T:C	0.113304	0.546323	2.04935e-06	0.00269344	0.0188612
MAIT	ENSG00000206341	HLA-H	unprocessed_pseudogene	chr6	28887752	30887752	chr6:29643654:C:T	0.120896	0.499241	8.8633e-07	0.00161595	0.0122802
MAIT	ENSG00000206344	HCG27	lncRNA	chr6	30197760	32197760	chr6:31260501:G:A	0.155643	0.562329	1.77854e-08	0.000107804	0.00114694
MAIT	ENSG00000206503	HLA-A	protein_coding	chr6	28942532	30942532	chr6:29949300:G:A	0.169001	-0.579696	3.82094e-09	2.37393e-05	0.000290833
MAIT	ENSG00000206527	HACD2	protein_coding	chr3	122585053	124585053	chr3:123577105:C:T	0.184185	-0.822417	6.48131e-10	1.39109e-06	2.22292e-05
MAIT	ENSG00000206573	THUMPD3-AS1	lncRNA	chr3	8396654	10396654	chr3:9388275:T:C	0.104164	0.474731	5.58562e-06	0.00829156	0.046818
MAIT	ENSG00000207697	MIR573	miRNA	chr4	23520290	25520290	chr4:24635242:G:A	0.245063	0.759273	3.85918e-13	3.2577e-09	8.62693e-08
MAIT	ENSG00000211456	SACM1L	protein_coding	chr3	44689396	46689396	chr3:45690552:T:C	0.231223	0.686954	2.18868e-12	2.15056e-08	4.80355e-07
MAIT	ENSG00000211689	TRGC1	TR_C_gene	chr7	37265678	39265678	chr7:38240623:A:C	0.105721	0.441189	4.71112e-06	0.00653585	0.0389776
MAIT	ENSG00000211696	TRGV8	TR_V_gene	chr7	37330935	39330935	chr7:38167210:C:T	0.138116	-0.948661	1.29741e-07	0.000274084	0.00261196
MAIT	ENSG00000211697	TRGV5	TR_V_gene	chr7	37350022	39350022	chr7:38363944:A:G	0.251358	0.962301	1.73519e-13	1.64568e-09	4.65263e-08
MAIT	ENSG00000211698	TRGV4	TR_V_gene	chr7	37354517	39354517	chr7:38361105:A:G	0.2534	-0.869106	1.33713e-13	1.17903e-09	3.42105e-08
MAIT	ENSG00000211699	TRGV3	TR_V_gene	chr7	37359162	39359162	chr7:38359212:T:C	0.167162	-0.633996	4.72813e-09	1.36882e-05	0.00017756
MAIT	ENSG00000211710	TRBV4-1	TR_V_gene	chr7	141313184	143313184	chr7:142316665:G:A	0.109998	0.528415	2.94759e-06	0.00223458	0.0160749
MAIT	ENSG00000211716	TRBV9	TR_V_gene	chr7	141391891	143391891	chr7:142370959:T:C	0.132662	0.66886	2.39212e-07	0.000224707	0.00219258
MAIT	ENSG00000211717	TRBV10-1	TR_V_gene	chr7	141399860	143399860	chr7:142396090:G:A	0.107457	-0.441849	3.89518e-06	0.00298837	0.0205819
MAIT	ENSG00000211745	TRBV4-2	TR_V_gene	chr7	141345421	143345421	chr7:142338955:A:G	0.231538	0.741002	2.10471e-12	7.07697e-09	1.72011e-07
MAIT	ENSG00000211751	TRBC1	TR_C_gene	chr7	141791694	143791694	chr7:142798546:A:T	0.138654	0.547457	1.22121e-07	0.000138472	0.00142934
MAIT	ENSG00000211753	TRBV28	TR_V_gene	chr7	141720660	143720660	chr7:142705318:C:T	0.275966	0.80219	7.16793e-15	3.2848e-11	1.21463e-09
MAIT	ENSG00000211766	TRBJ2-2P	TR_J_gene	chr7	141796697	143796697	chr7:142785320:G:T	0.148752	0.567257	3.90023e-08	4.71171e-05	0.000545811
MAIT	ENSG00000212939		lncRNA	chr22	48548681	50548681	chr22:49628255:A:G	0.143626	-0.608738	6.9715e-08	0.000241255	0.00233713
MAIT	ENSG00000212978		lncRNA	chr2	60144950	62144950	chr2:61305185:G:A	0.103899	0.500667	5.75001e-06	0.00490371	0.0307569
MAIT	ENSG00000213036		processed_pseudogene	chr1	213483387	215483387	chr1:214136139:T:A	0.108032	-0.956109	3.65743e-06	0.00379891	0.0249191
MAIT	ENSG00000213171	LINGO4	protein_coding	chr1	150805419	152805419	chr1:151832539:G:A	0.165101	1.10646	5.99949e-09	8.25171e-06	0.000113087
MAIT	ENSG00000213186	TRIM59	protein_coding	chr3	159449786	161449786	chr3:160332012:TC:T	0.0954732	-0.529615	1.44041e-05	0.00719196	0.0419993
MAIT	ENSG00000213203	GIMAP1	protein_coding	chr7	149716613	151716613	chr7:150708388:A:C	0.136733	-0.591546	1.51552e-07	0.000257488	0.00247266
MAIT	ENSG00000213214	ARHGEF35	protein_coding	chr7	143195833	145195833	chr7:143997519:AG:A	0.099353	-0.466237	9.44315e-06	0.00576923	0.0351975
MAIT	ENSG00000213279		lncRNA	chr22	48575426	50575426	chr22:49664698:G:C	0.155716	-0.596359	1.76373e-08	7.47181e-05	0.000825342
MAIT	ENSG00000213366	GSTM2	protein_coding	chr1	108668057	110668057	chr1:109672556:A:G	0.106523	-0.440763	4.31493e-06	0.00535641	0.0331289
MAIT	ENSG00000213380	COG8	protein_coding	chr16	68339564	70339564	chr16:69208839:CA:C	0.181467	0.762332	8.92338e-10	2.56563e-06	3.90433e-05
MAIT	ENSG00000213397	HAUS7	protein_coding	chrX	152470576	154470576	chrX:153461903:T:C	0.122304	-0.447947	7.5825e-07	0.000600673	0.00517423
MAIT	ENSG00000213462	ERV3-1	protein_coding	chr7	64006687	66006687	chr7:65490429:C:T	0.133506	-0.523771	2.17647e-07	0.000206767	0.00204218
MAIT	ENSG00000213523	SRA1	protein_coding	chr5	139557473	141557473	chr5:140351647:T:C	0.201172	0.623358	8.59957e-11	2.30539e-07	4.32166e-06
MAIT	ENSG00000213625	LEPROT	protein_coding	chr1	64420668	66420668	chr1:65413569:A:G	0.157744	0.575213	1.39836e-08	2.38399e-05	0.00029177
MAIT	ENSG00000213640	EEF1DP4	processed_pseudogene	chr7	63862999	65862999	chr7:65342348:C:T	0.0925177	-0.67812	1.98547e-05	0.00891365	0.0495918
MAIT	ENSG00000213809	KLRK1	protein_coding	chr12	9390041	11390041	chr12:10379297:C:T	0.290013	0.880341	1.10958e-15	1.88577e-11	7.21506e-10
MAIT	ENSG00000213859	KCTD11	protein_coding	chr17	6352162	8352162	chr17:7323638:G:A	0.180421	0.766663	1.00887e-09	3.83864e-06	5.62966e-05
MAIT	ENSG00000213930	GALT	protein_coding	chr9	33646675	35646675	chr9:34645491:TCAAA:T	0.407527	-0.981102	3.86197e-23	1.25485e-17	1.11909e-15
MAIT	ENSG00000213949	ITGA1	protein_coding	chr5	51787916	53787916	chr5:52698338:T:C	0.12139	-0.779236	8.39076e-07	0.00111182	0.00893034
MAIT	ENSG00000213995	NAXD	protein_coding	chr13	109615545	111615545	chr13:110615359:A:AC	0.170692	-0.751502	3.14052e-09	1.07585e-05	0.000141811
MAIT	ENSG00000214078	CPNE1	protein_coding	chr20	34664900	36664900	chr20:35630751:G:C	0.445762	-1.52542	6.98864e-26	9.85734e-21	1.39018e-18
MAIT	ENSG00000214087	ARL16	protein_coding	chr17	80683797	82683797	chr17:81667132:T:G	0.382035	-1.19203	2.09023e-21	1.87581e-16	1.50668e-14
MAIT	ENSG00000214113	LYRM4	protein_coding	chr6	4260950	6260950	chr6:5170473:C:T	0.260392	1.11699	5.44939e-14	4.94282e-10	1.56118e-08
MAIT	ENSG00000214174	AMZ2P1	transcribed_unprocessed_pseudogene	chr17	63973517	65973517	chr17:64976263:C:T	0.413825	-1.53256	1.40357e-23	1.53606e-18	1.56557e-16
MAIT	ENSG00000214401	KANSL1-AS1	lncRNA	chr17	45193568	47193568	chr17:46278268:C:A	0.583502	1.34948	1.32815e-37	5.49249e-30	3.7009e-27
MAIT	ENSG00000214425	LRRC37A4P	transcribed_unprocessed_pseudogene	chr17	44550335	46550335	chr17:45904429:G:A	0.452538	-1.15222	2.18294e-26	4.22708e-20	5.51275e-18
MAIT	ENSG00000214491	SEC14L6	protein_coding	chr22	29546741	31546741	chr22:30534399:T:C	0.152761	0.639729	2.47156e-08	4.19132e-05	0.00049021
MAIT	ENSG00000214595	EML6	protein_coding	chr2	53723662	55723662	chr2:54924406:C:T	0.116253	-0.885542	1.48076e-06	0.00210054	0.0153105
MAIT	ENSG00000214776		transcribed_unprocessed_pseudogene	chr12	8480608	10480608	chr12:9582220:C:T	0.34794	-0.837101	3.40718e-19	1.24592e-14	7.99538e-13
MAIT	ENSG00000214783	POLR2J4	lncRNA	chr7	43019149	45019149	chr7:44093141:C:G	0.102051	0.725961	7.03629e-06	0.00639434	0.0382418
MAIT	ENSG00000214826	DDX12P	unprocessed_pseudogene	chr12	8448229	10448229	chr12:9448558:C:T	0.307112	-0.769574	1.09126e-16	1.84089e-12	8.20861e-11
MAIT	ENSG00000214894	LINC00243	lncRNA	chr6	29830659	31830659	chr6:30830547:C:G	0.119819	0.842408	9.98524e-07	0.00315275	0.0214584
MAIT	ENSG00000215156		processed_pseudogene	chr5	33190056	35190056	chr5:34159186:ACT:A	0.105596	0.479735	4.77584e-06	0.0051497	0.0320794
MAIT	ENSG00000215190	LINC00680	transcribed_unprocessed_pseudogene	chr6	56961345	58961345	chr6:58011161:C:T	0.348892	-0.861981	2.96602e-19	2.23165e-14	1.35334e-12
MAIT	ENSG00000215252	GOLGA8B	protein_coding	chr15	33583651	35583651	chr15:34636133:G:C	0.119383	0.48781	1.04787e-06	0.00141181	0.0109694
MAIT	ENSG00000215267	AKR1C7P	transcribed_unprocessed_pseudogene	chr10	4288470	6288470	chr10:5290938:A:G	0.24461	-0.675648	4.08657e-13	3.29058e-09	8.69501e-08
MAIT	ENSG00000215529	EFCAB8	protein_coding	chr20	31858923	33858923	chr20:32737612:T:TA	0.108306	-0.444382	3.54907e-06	0.00284926	0.0197811
MAIT	ENSG00000215790	SLC35E2A	transcribed_unprocessed_pseudogene	chr1	739557	2739557	chr1:1717376:CTAACACCCG:C	0.102751	0.555637	6.51831e-06	0.00572368	0.03499
MAIT	ENSG00000215845	TSTD1	protein_coding	chr1	160038964	162038964	chr1:161008034:C:G	0.306589	-1.24206	1.1725e-16	1.71161e-12	7.71726e-11
MAIT	ENSG00000215908	CROCCP2	transcribed_unprocessed_pseudogene	chr1	15657232	17657232	chr1:16514697:T:C	0.117031	-0.494303	1.35891e-06	0.00137225	0.0107171
MAIT	ENSG00000218510	LINC00339	lncRNA	chr1	21024558	23024558	chr1:22028304:C:T	0.212837	-0.72756	2.10029e-11	1.01595e-07	2.06746e-06
MAIT	ENSG00000219023		processed_pseudogene	chr6	34555873	36555873	chr6:36517442:A:G	0.0961952	0.788315	1.33166e-05	0.00877265	0.0489195
MAIT	ENSG00000219355	RPL31P52	processed_pseudogene	chr12	119450803	121450803	chr12:120978819:C:G	0.0984344	-0.458068	1.0437e-05	0.00866828	0.0485159
MAIT	ENSG00000219712		processed_pseudogene	chr6	-329693	1670307	chr6:683511:A:G	0.114174	-0.486291	1.86224e-06	0.00312115	0.0212909
MAIT	ENSG00000220785	MTMR9LP	transcribed_unprocessed_pseudogene	chr1	31241592	33241592	chr1:32240038:A:C	0.109731	1.0213	3.03536e-06	0.00147452	0.0113837
MAIT	ENSG00000221882	OR3A2	protein_coding	chr17	2284380	4284380	chr17:3413682:A:G	0.106253	0.462798	4.44458e-06	0.00664286	0.0395138
MAIT	ENSG00000221890	NPTXR	protein_coding	chr22	37844028	39844028	chr22:38818769:G:T	0.229557	0.891829	2.69222e-12	1.45504e-08	3.34869e-07
MAIT	ENSG00000221923	ZNF880	protein_coding	chr19	51369923	53369923	chr19:52379267:T:C	0.170543	0.596904	3.19528e-09	1.25631e-05	0.000164018
MAIT	ENSG00000221947	XKR9	protein_coding	chr8	69669339	71669339	chr8:70692028:A:ATTC	0.252887	0.7229	1.42758e-13	8.62937e-10	2.58425e-08
MAIT	ENSG00000221957	KIR2DS4	polymorphic_pseudogene	chr19	53832676	55832676	chr19:54836431:G:A	0.196946	0.835994	1.42635e-10	6.23241e-07	1.07373e-05
MAIT	ENSG00000221990	EXOC3-AS1	lncRNA	chr5	-556840	1443160	chr5:446615:G:T	0.115548	0.64007	1.6006e-06	0.00215767	0.0156516
MAIT	ENSG00000222020	HDAC4-AS1	lncRNA	chr2	238401436	240401436	chr2:239384372:A:T	0.107707	0.503612	3.78977e-06	0.00695521	0.0409301
MAIT	ENSG00000223466	LINC01825	lncRNA	chr2	194532945	196532945	chr2:195535532:GAAGAACTCCCAGAAATATC:G	0.134767	-0.590526	1.8897e-07	0.000183072	0.00183202
MAIT	ENSG00000223478		lncRNA	chr9	127724435	129724435	chr9:128727341:C:T	0.199809	0.748114	1.01263e-10	2.6425e-07	4.87821e-06
MAIT	ENSG00000223496	EXOSC6	protein_coding	chr16	69251940	71251940	chr16:70480925:A:C	0.157759	-0.53687	1.39594e-08	2.3506e-05	0.000288348
MAIT	ENSG00000223510	CDRT15	protein_coding	chr17	13236862	15236862	chr17:14046511:G:A	0.233195	0.660115	1.71228e-12	1.01649e-08	2.39856e-07
MAIT	ENSG00000223511		lncRNA	chrX	734117	2734117	chrX:1650376:G:A	0.109367	-0.458379	3.15909e-06	0.00326786	0.0221175
MAIT	ENSG00000223692	DIP2A-IT1	lncRNA	chr21	45462471	47462471	chr21:46353189:C:A	0.0998423	0.528713	8.95275e-06	0.00803408	0.0456831
MAIT	ENSG00000223745	CCDC18-AS1	lncRNA	chr1	92345831	94345831	chr1:93273075:C:CT	0.261156	-1.00222	4.93775e-14	3.3542e-10	1.07909e-08
MAIT	ENSG00000223865	HLA-DPB1	protein_coding	chr6	32075990	34075990	chr6:33084000:A:G	0.301729	0.817812	2.27806e-16	1.46713e-11	5.74007e-10
MAIT	ENSG00000223886		processed_pseudogene	chr7	104530209	106530209	chr7:105552604:G:A	0.139593	0.618073	1.09881e-07	0.000205564	0.00203361
MAIT	ENSG00000223891	OSER1-DT	lncRNA	chr20	43210907	45210907	chr20:44211379:A:G	0.10444	0.623197	5.41933e-06	0.00626428	0.0376496
MAIT	ENSG00000224034	LINC02561	lncRNA	chr10	4271236	6271236	chr10:5293376:C:T	0.201268	-0.61258	8.50061e-11	4.17109e-07	7.41781e-06
MAIT	ENSG00000224183	SDHDP6	processed_pseudogene	chr1	24294643	26294643	chr1:25235176:G:A	0.222898	-0.71308	6.13119e-12	2.77484e-08	6.11907e-07
MAIT	ENSG00000224315	RPL7P7	processed_pseudogene	chr1	7786913	9786913	chr1:8295407:T:A	0.102792	-0.447063	6.48931e-06	0.00764673	0.0439754
MAIT	ENSG00000224383	PRR29	protein_coding	chr17	62998351	64998351	chr17:63993799:T:C	0.103831	0.655752	5.79289e-06	0.00221317	0.0159493
MAIT	ENSG00000224597	SVIL-AS1	transcribed_unprocessed_pseudogene	chr10	28409534	30409534	chr10:29386464:CG:C	0.157738	-1.08596	1.39922e-08	3.77978e-05	0.000445082
MAIT	ENSG00000224635		lncRNA	chr20	37416797	39416797	chr20:38436101:A:G	0.128556	0.576819	3.78395e-07	0.000484124	0.00428282
MAIT	ENSG00000224769	MUC20P1	unprocessed_pseudogene	chr3	194614947	196614947	chr3:195613941:T:C	0.132784	0.725615	2.35962e-07	0.000563973	0.00491394
MAIT	ENSG00000224791	KRT18P39	processed_pseudogene	chr2	202765593	204765593	chr2:203784752:GGTGTTTGGAT:G	0.178803	0.702809	1.21962e-09	3.04063e-06	4.5473e-05
MAIT	ENSG00000224877	NDUFAF8	protein_coding	chr17	80239318	82239318	chr17:81201316:C:T	0.131947	-0.546426	2.59125e-07	0.000488679	0.00431996
MAIT	ENSG00000225138	SLC9A3-AS1	lncRNA	chr5	-526764	1473236	chr5:459656:C:T	0.216154	0.914253	1.4017e-11	6.04112e-08	1.2633e-06
MAIT	ENSG00000225234	TRAPPC12-AS1	lncRNA	chr2	2482409	4482409	chr2:3478086:G:T	0.39996	-0.942752	1.28482e-22	4.87408e-18	4.61842e-16
MAIT	ENSG00000225434	LINC01504	lncRNA	chr9	71305464	73305464	chr9:72316455:T:A	0.108433	0.479368	3.50007e-06	0.00345493	0.0230873
MAIT	ENSG00000225449	RAB6C-AS1	transcribed_unprocessed_pseudogene	chr2	128968380	130968380	chr2:129901820:G:C	0.102738	0.529653	6.52744e-06	0.00411	0.0266218
MAIT	ENSG00000225484	NUTM2B-AS1	lncRNA	chr10	78806086	80806086	chr10:79779747:A:G	0.168701	-0.695449	3.95629e-09	1.05777e-05	0.000140057
MAIT	ENSG00000225507		processed_pseudogene	chr7	46956793	48956793	chr7:47979760:G:C	0.121992	0.73432	7.84967e-07	0.00118715	0.00947891
MAIT	ENSG00000225556	C2CD4D	protein_coding	chr1	150840557	152840557	chr1:151853237:G:C	0.112208	-0.532457	2.31207e-06	0.00162553	0.0123367
MAIT	ENSG00000225648	SBDSP1	transcribed_unprocessed_pseudogene	chr7	71829467	73829467	chr7:72774201:C:T	0.13973	0.692102	1.08194e-07	0.000111362	0.00117859
MAIT	ENSG00000225697	SLC26A6	protein_coding	chr3	47635461	49635461	chr3:47982434:G:C	0.0990157	-0.492349	9.79663e-06	0.00214068	0.0155563
MAIT	ENSG00000225783	MIAT	lncRNA	chr22	25646452	27646452	chr22:26672739:C:A	0.245277	0.763963	3.75587e-13	2.3553e-09	6.40504e-08
MAIT	ENSG00000225854		processed_pseudogene	chr1	25326688	27326688	chr1:26300634:A:ACT	0.147798	0.625195	4.34651e-08	4.93973e-05	0.000569506
MAIT	ENSG00000225948	LINC02648	lncRNA	chr10	5618716	7618716	chr10:6607305:G:A	0.111225	0.49217	2.57611e-06	0.00583059	0.0355004
MAIT	ENSG00000226259	GTF2H2B	transcribed_unprocessed_pseudogene	chr5	69415352	71415352	chr5:71012424:C:T	0.292865	-0.86046	7.56494e-16	9.20717e-13	4.34514e-11
MAIT	ENSG00000226278	PSPHP1	unprocessed_pseudogene	chr7	54764797	56764797	chr7:55761141:G:A	0.56918	1.32386	3.22653e-36	6.20715e-29	3.7642e-26
MAIT	ENSG00000226284	ARPC3P1	processed_pseudogene	chr20	48134480	50134480	chr20:49006883:G:T	0.184618	0.601565	6.159e-10	2.20424e-06	3.40131e-05
MAIT	ENSG00000226471		lncRNA	chr22	27800683	29800683	chr22:28857347:A:C	0.138087	-0.60496	1.30164e-07	0.000166791	0.00168298
MAIT	ENSG00000226659		lncRNA	chr10	79536026	81536026	chr10:80535642:G:A	0.238076	-0.768288	9.30272e-13	6.28955e-09	1.54733e-07
MAIT	ENSG00000226677	IGBP1P1	processed_pseudogene	chr14	33939324	35939324	chr14:34902473:T:C	0.108091	-0.720932	3.63387e-06	0.00470814	0.0298033
MAIT	ENSG00000226742	HSBP1L1	protein_coding	chr18	78964643	80964643	chr18:80048725:G:A	0.16121	1.24389	9.39343e-09	1.79183e-05	0.000227564
MAIT	ENSG00000226752	CUTALP	transcribed_unitary_pseudogene	chr9	119847294	121847294	chr9:120848010:C:T	0.678027	-1.16296	3.82489e-48	7.07736e-40	2.86128e-36
MAIT	ENSG00000226824		lncRNA	chr7	65654513	67654513	chr7:66836124:C:T	0.102704	0.451079	6.55155e-06	0.00430697	0.0277028
MAIT	ENSG00000226899		lncRNA	chr10	123946432	125946432	chr10:124955223:GT:G	0.195791	-0.719125	1.63726e-10	7.58757e-07	1.28349e-05
MAIT	ENSG00000227001	NBPF2P	unprocessed_pseudogene	chr1	20427967	22427967	chr1:21478555:C:T	0.407785	1.03782	3.7055e-23	4.1271e-18	4.00447e-16
MAIT	ENSG00000227039	ITGB2-AS1	lncRNA	chr21	43921051	45921051	chr21:44929581:C:T	0.240904	0.704526	6.52103e-13	5.06038e-09	1.26213e-07
MAIT	ENSG00000227051	C14orf132	protein_coding	chr14	95039362	97039362	chr14:96022716:T:C	0.172644	-0.984281	2.50304e-09	8.26898e-06	0.000113195
MAIT	ENSG00000227191	TRGC2	TR_C_gene	chr7	37249572	39249572	chr7:38163894:C:T	0.269093	-1.32478	1.7634e-14	2.32404e-10	7.76511e-09
MAIT	ENSG00000227242		unprocessed_pseudogene	chr1	146056593	148056593	chr1:147047069:G:C	0.266542	0.785535	2.45812e-14	1.88464e-10	6.38493e-09
MAIT	ENSG00000227354	RBM26-AS1	lncRNA	chr13	78406301	80406301	chr13:79482451:C:G	0.20789	1.29319	3.82725e-11	1.59084e-07	3.10203e-06
MAIT	ENSG00000227355		lncRNA	chr9	120369893	122369893	chr9:120570806:T:G	0.110542	-0.562875	2.7767e-06	0.00234648	0.0167705
MAIT	ENSG00000227500	SCAMP4	protein_coding	chr19	905399	2905399	chr19:1115299:G:A	0.110214	-0.977551	2.87874e-06	0.00534567	0.0330962
MAIT	ENSG00000227782		lncRNA	chr17	15040472	17040472	chr17:16188380:A:G	0.100062	-0.419766	8.74082e-06	0.00795622	0.0453254
MAIT	ENSG00000227827	PKD1P2	unprocessed_pseudogene	chr16	15356224	17356224	chr16:16227905:C:T	0.256503	0.954449	8.98622e-14	6.17112e-10	1.90936e-08
MAIT	ENSG00000227920		lncRNA	chr6	36545145	38545145	chr6:37516438:G:T	0.362092	-0.880428	4.24776e-20	1.57012e-15	1.12683e-13
MAIT	ENSG00000228033		lncRNA	chr2	51961452	53961452	chr2:53208983:A:G	0.298215	0.847533	3.67255e-16	9.86221e-12	3.97391e-10
MAIT	ENSG00000228050	TOP3BP1	processed_pseudogene	chr22	21224566	23224566	chr22:21984802:C:T	0.370797	1.21489	1.15405e-20	2.42229e-16	1.90773e-14
MAIT	ENSG00000228078	HLA-U	unprocessed_pseudogene	chr6	28934101	30934101	chr6:29831577:A:G	0.210069	0.687785	2.93966e-11	5.22505e-07	9.10525e-06
MAIT	ENSG00000228334		lncRNA	chr7	2118049	4118049	chr7:3118068:A:G	0.289499	0.759273	1.18875e-15	3.50053e-11	1.29047e-09
MAIT	ENSG00000228485	GRK5-IT1	lncRNA	chr10	118208531	120208531	chr10:119204664:T:C	0.115682	0.472883	1.57708e-06	0.00202479	0.0148565
MAIT	ENSG00000228506		lncRNA	chr6	98424913	100424913	chr6:99451675:A:T	0.15594	0.545511	1.71904e-08	2.77684e-05	0.00033512
MAIT	ENSG00000228668	TRGV5P	TR_V_pseudogene	chr7	37345499	39345499	chr7:38347475:G:A	0.463737	1.34206	3.09078e-27	1.40178e-21	2.26688e-19
MAIT	ENSG00000228696	ARL17B	protein_coding	chr17	45361766	47361766	chr17:46541752:G:A	0.365511	-0.873196	2.55149e-20	2.42679e-15	1.64433e-13
MAIT	ENSG00000228857	ACTR3-AS1	lncRNA	chr2	112890937	114890937	chr2:113882313:A:G	0.18512	0.920083	5.80492e-10	1.65568e-06	2.62155e-05
MAIT	ENSG00000228903	RASA4CP	transcribed_unprocessed_pseudogene	chr7	43041892	45041892	chr7:43932780:G:A	0.133587	0.559587	2.15669e-07	0.000307306	0.00288036
MAIT	ENSG00000228929	RPS13P2	processed_pseudogene	chr1	51772648	53772648	chr1:53134799:T:C	0.0975161	0.904188	1.15343e-05	0.00701589	0.0412172
MAIT	ENSG00000229043	ZFAND2A-DT	lncRNA	chr7	160374	2160374	chr7:1164963:A:C	0.292532	-0.804846	7.91212e-16	2.24012e-11	8.43774e-10
MAIT	ENSG00000229153	EPHA1-AS1	lncRNA	chr7	142407813	144407813	chr7:143417734:C:G	0.0980362	0.673367	1.08994e-05	0.00544001	0.0335604
MAIT	ENSG00000229391	HLA-DRB6	transcribed_unprocessed_pseudogene	chr6	31558186	33558186	chr6:32619340:C:G	0.283172	0.846762	2.76494e-15	1.77798e-10	6.07448e-09
MAIT	ENSG00000229484	LINC02766	lncRNA	chr1	11525738	13525738	chr1:11610902:T:C	0.098897	0.520605	9.92409e-06	0.00751484	0.0434642
MAIT	ENSG00000229559		transcribed_processed_pseudogene	chr6	36547280	38547280	chr6:37517708:A:G	0.33172	-0.86828	3.51181e-18	1.57129e-13	8.43254e-12
MAIT	ENSG00000229759	MRPS18AP1	processed_pseudogene	chr3	47256938	49256938	chr3:48163278:C:T	0.210064	-0.667062	2.94115e-11	4.4274e-08	9.4873e-07
MAIT	ENSG00000229833	PET100	protein_coding	chr19	6629793	8629793	chr19:7627172:G:A	0.140545	-0.546192	9.8705e-08	0.000275211	0.00262003
MAIT	ENSG00000230068	CDC42-IT1	lncRNA	chr1	21059197	23059197	chr1:22103576:G:A	0.115455	-0.623477	1.617e-06	0.00261857	0.0184015
MAIT	ENSG00000230148	HOXB-AS1	lncRNA	chr17	47544351	49544351	chr17:48531741:T:C	0.185591	0.581267	5.49136e-10	1.62451e-06	2.57556e-05
MAIT	ENSG00000230224	PHBP9	processed_pseudogene	chr10	99248271	101248271	chr10:100289543:T:A	0.111563	-0.475653	2.48198e-06	0.00261339	0.0183856
MAIT	ENSG00000230358	SPDYE21	protein_coding	chr7	66276941	68276941	chr7:67029274:C:T	0.109435	-0.661212	3.13574e-06	0.00335578	0.0225869
MAIT	ENSG00000230438	SERPINB9P1	lncRNA	chr6	1881407	3881407	chr6:2877097:C:T	0.115092	-0.587068	1.68309e-06	0.00241088	0.01716
MAIT	ENSG00000230513	THAP7-AS1	lncRNA	chr22	20001886	22001886	chr22:21012345:A:G	0.185315	-0.828685	5.67302e-10	1.29372e-06	2.07828e-05
MAIT	ENSG00000230521		unprocessed_pseudogene	chr6	28888268	30888268	chr6:29864555:A:G	0.415515	-1.22581	1.06791e-23	4.29548e-17	3.64323e-15
MAIT	ENSG00000230581	ACTG1P14	processed_pseudogene	chr9	5834456	7834456	chr9:6820190:G:A	0.149819	0.555399	3.45482e-08	0.000118422	0.00124678
MAIT	ENSG00000230606		lncRNA	chr2	96429862	98429862	chr2:97146939:A:G	0.30788	-0.902809	9.82103e-17	1.62575e-12	7.41281e-11
MAIT	ENSG00000230715		processed_pseudogene	chr7	127652841	129652841	chr7:128687419:A:AATG	0.108749	0.491929	3.38063e-06	0.0034715	0.0231343
MAIT	ENSG00000230795	HLA-K	unprocessed_pseudogene	chr6	28926459	30926459	chr6:29849840:A:G	0.342877	-0.895699	7.09972e-19	2.62385e-13	1.36582e-11
MAIT	ENSG00000230982	DSTNP1	processed_pseudogene	chr21	45654022	47654022	chr21:46548391:T:G	0.100311	-0.504587	8.5067e-06	0.0071504	0.0418352
MAIT	ENSG00000231133	HAR1B	lncRNA	chr20	62102371	64102371	chr20:63106524:GACA:G	0.145072	-0.551327	5.91976e-08	0.000165987	0.00167766
MAIT	ENSG00000231160	KLF3-AS1	lncRNA	chr4	37664231	39664231	chr4:38661274:G:A	0.229736	0.833113	2.63285e-12	1.92214e-08	4.3172e-07
MAIT	ENSG00000231177	LINC00852	lncRNA	chr3	9284419	11284419	chr3:10281574:T:C	0.254867	-0.807034	1.10832e-13	9.82663e-10	2.92543e-08
MAIT	ENSG00000231233	CFAP58-DT	lncRNA	chr10	103353624	105353624	chr10:104385863:C:T	0.134474	0.59585	1.95267e-07	0.000267894	0.00255841
MAIT	ENSG00000231304	SGO1-AS1	lncRNA	chr3	19186355	21186355	chr3:20279854:C:T	0.143332	0.634998	7.20706e-08	0.000158325	0.00160826
MAIT	ENSG00000231345	BEND3P1	transcribed_processed_pseudogene	chr10	49658529	51658529	chr10:50598525:G:A	0.311694	-0.778755	5.80706e-17	7.0682e-13	3.41543e-11
MAIT	ENSG00000231369		processed_pseudogene	chr22	25887548	27887548	chr22:27389862:A:G	0.115735	-0.490487	1.56784e-06	0.00335584	0.0225869
MAIT	ENSG00000231389	HLA-DPA1	protein_coding	chr6	32080710	34080710	chr6:33063446:G:GT	0.139153	-0.818553	1.15462e-07	0.000384529	0.00350398
MAIT	ENSG00000231466		processed_pseudogene	chr22	24350322	26350322	chr22:25336087:A:G	0.185688	-0.945185	5.42911e-10	2.08694e-06	3.24093e-05
MAIT	ENSG00000231500	RPS18	protein_coding	chr6	32272075	34272075	chr6:33272092:C:T	0.255814	-1.26111	9.81631e-14	2.34442e-09	6.38978e-08
MAIT	ENSG00000231621	ANKRD44-AS1	lncRNA	chr2	196197936	198197936	chr2:197310573:G:C	0.501476	1.04408	3.12169e-30	3.81157e-24	9.2458e-22
MAIT	ENSG00000231663	COA6-AS1	lncRNA	chr1	233373662	235373662	chr1:234370338:G:C	0.237538	1.12997	9.95167e-13	6.53866e-09	1.60212e-07
MAIT	ENSG00000231793	DOC2GP	transcribed_unitary_pseudogene	chr11	66616257	68616257	chr11:67634164:G:C	0.152545	0.625301	2.53312e-08	3.40927e-05	0.000403411
MAIT	ENSG00000231799	PA2G4P6	processed_pseudogene	chr9	88449558	90449558	chr9:89422121:T:G	0.115587	0.556126	1.59364e-06	0.00216025	0.015661
MAIT	ENSG00000231925	TAPBP	protein_coding	chr6	32314078	34314078	chr6:33323095:G:A	0.193311	-0.716087	2.2003e-10	1.76426e-06	2.77896e-05
MAIT	ENSG00000232053		lncRNA	chr7	135092923	137092923	chr7:136234803:A:G	0.136828	0.947971	1.49956e-07	0.000241662	0.0023392
MAIT	ENSG00000232098		lncRNA	chr19	57407296	59407296	chr19:58405531:T:C	0.142674	0.571218	7.76294e-08	9.77506e-05	0.00104456
MAIT	ENSG00000232629	HLA-DQB2	protein_coding	chr6	31763532	33763532	chr6:32619340:C:G	0.264126	0.817791	3.363e-14	1.65692e-09	4.67351e-08
MAIT	ENSG00000232677	LINC00665	lncRNA	chr19	35321324	37321324	chr19:36425710:CA:C	0.140419	-0.629314	1.00115e-07	0.000133354	0.00138476
MAIT	ENSG00000232859	LYRM9	protein_coding	chr17	26893365	28893365	chr17:27871355:A:G	0.187085	0.662091	4.60366e-10	1.1139e-06	1.81587e-05
MAIT	ENSG00000232995	RGS5	lncRNA	chr1	162321792	164321792	chr1:163282043:G:A	0.119771	-0.634246	1.00383e-06	0.00140416	0.010931
MAIT	ENSG00000233016	SNHG7	lncRNA	chr9	135728184	137728184	chr9:136723384:C:T	0.204355	-0.946161	5.86423e-11	2.93164e-07	5.37922e-06
MAIT	ENSG00000233093	LINC00892	lncRNA	chrX	135639539	137639539	chrX:136625428:C:T	0.113102	0.527995	2.09554e-06	0.000909485	0.00746331
MAIT	ENSG00000233276	GPX1	protein_coding	chr3	48358353	50358353	chr3:49358324:G:A	0.177966	0.649061	1.34513e-09	1.70281e-06	2.69266e-05
MAIT	ENSG00000233306	TRGV2	TR_V_gene	chr7	37363518	39363518	chr7:38163894:C:T	0.138118	-0.949115	1.29716e-07	0.000276465	0.00262785
MAIT	ENSG00000233355	CHRM3-AS2	lncRNA	chr1	238730465	240730465	chr1:239682705:C:T	0.17989	-1.26647	1.07372e-09	4.54489e-06	6.59368e-05
MAIT	ENSG00000233429	HOTAIRM1	lncRNA	chr7	26096094	28096094	chr7:27099210:G:A	0.105751	-0.565429	4.69535e-06	0.00530715	0.0329081
MAIT	ENSG00000233538		lncRNA	chr2	230452195	232452195	chr2:231448257:C:G	0.192955	1.07035	2.29546e-10	7.05213e-07	1.19961e-05
MAIT	ENSG00000233614	DDX11L10	transcribed_unprocessed_pseudogene	chr16	-988139	1011861	chr16:130407:AAAAC:A	0.130815	-0.546894	2.94067e-07	0.000342139	0.00317141
MAIT	ENSG00000233621	LINC01137	lncRNA	chr1	36474386	38474386	chr1:37459968:A:AT	0.186817	0.635818	4.75131e-10	1.24675e-06	2.00814e-05
MAIT	ENSG00000233695	GAS6-AS1	lncRNA	chr13	112815630	114815630	chr13:113814038:G:A	0.231475	0.732263	2.12126e-12	9.95969e-09	2.36393e-07
MAIT	ENSG00000233806	LINC01237	lncRNA	chr2	240881366	242881366	chr2:241948771:G:T	0.189472	-0.62393	3.47057e-10	1.02739e-06	1.68162e-05
MAIT	ENSG00000233930	KRTAP5-AS1	lncRNA	chr11	572741	2572741	chr11:1603061:GCT:G	0.119383	-0.516778	1.04785e-06	0.00188044	0.0139153
MAIT	ENSG00000234156		lncRNA	chr9	121406645	123406645	chr9:122406599:C:T	0.234663	1.08017	1.42583e-12	8.42954e-09	2.02854e-07
MAIT	ENSG00000234286		lncRNA	chr7	22680837	24680837	chr7:23683593:C:T	0.323452	0.787885	1.12921e-17	4.94678e-13	2.45891e-11
MAIT	ENSG00000234389		lncRNA	chr2	101438713	103438713	chr2:102411575:AG:A	0.250946	0.714538	1.82879e-13	1.52227e-09	4.35448e-08
MAIT	ENSG00000234494	SP2-AS1	lncRNA	chr17	46941389	48941389	chr17:48756893:T:C	0.098485	-0.829518	1.03796e-05	0.0079078	0.0450919
MAIT	ENSG00000234585	CCT6P3	transcribed_unprocessed_pseudogene	chr7	64064999	66064999	chr7:65225298:T:G	0.110101	0.471975	2.91443e-06	0.00177147	0.0132218
MAIT	ENSG00000234608	MAPKAPK5-AS1	lncRNA	chr12	110842902	112842902	chr12:111964865:A:T	0.133214	0.67762	2.24879e-07	0.000166749	0.00168298
MAIT	ENSG00000234614	C2CD4D-AS1	lncRNA	chr1	150841877	152841877	chr1:151841929:A:G	0.20543	0.621695	5.15135e-11	1.43794e-07	2.82661e-06
MAIT	ENSG00000234709	UPF3AP3	transcribed_processed_pseudogene	chr9	98999069	100999069	chr9:99974562:A:G	0.1473	0.544801	4.5992e-08	5.31983e-05	0.000608526
MAIT	ENSG00000234719	NPIPB2	protein_coding	chr16	10942045	12942045	chr16:11976565:T:C	0.337348	-0.797111	1.57293e-18	5.98543e-14	3.40821e-12
MAIT	ENSG00000234745	HLA-B	protein_coding	chr6	30357179	32357179	chr6:31358015:A:G	0.623202	-1.19409	1.04664e-41	9.64031e-31	7.79489e-28
MAIT	ENSG00000234948	LINC01524	lncRNA	chr20	51210643	53210643	chr20:52290367:A:G	0.338592	-1.54003	1.31587e-18	1.65264e-14	1.02266e-12
MAIT	ENSG00000235111		lncRNA	chr22	48615716	50615716	chr22:49612430:C:T	0.126846	-0.546383	4.57773e-07	0.00137082	0.0107171
MAIT	ENSG00000235408	SNORA71B	snoRNA	chr20	37425354	39425354	chr20:38427232:C:T	0.170236	-0.69797	3.31118e-09	5.92837e-06	8.39006e-05
MAIT	ENSG00000235772		lncRNA	chr21	41561934	43561934	chr21:42547016:G:A	0.182461	0.633079	7.93905e-10	4.29792e-06	6.27289e-05
MAIT	ENSG00000235908	RHOA-IT1	lncRNA	chr3	48367006	50367006	chr3:49379810:C:A	0.118732	-0.532195	1.1261e-06	0.000421835	0.00381526
MAIT	ENSG00000236296	GUSBP5	transcribed_processed_pseudogene	chr4	142559487	144559487	chr4:143521099:A:G	0.0907726	-0.543437	2.39907e-05	0.0088182	0.0491283
MAIT	ENSG00000236297		transcribed_processed_pseudogene	chr3	192579413	194579413	chr3:193803120:C:T	0.111459	-0.893652	2.51051e-06	0.00399486	0.0259796
MAIT	ENSG00000236383	CCDC200	protein_coding	chr17	42228623	44228623	chr17:43321215:T:C	0.113402	0.490437	2.02745e-06	0.00138748	0.0108276
MAIT	ENSG00000236397	DDX11L2	unprocessed_pseudogene	chr2	112601261	114601261	chr2:113602199:G:T	0.216349	0.785966	1.36867e-11	6.75855e-08	1.40845e-06
MAIT	ENSG00000236682	MAP3K2-DT	lncRNA	chr2	126388202	128388202	chr2:127218045:C:A	0.171911	0.64555	2.72569e-09	6.09006e-06	8.57811e-05
MAIT	ENSG00000236699	ARHGEF38	protein_coding	chr4	104552620	106552620	chr4:105429396:G:GA	0.131223	0.839079	2.80959e-07	0.000282713	0.00268093
MAIT	ENSG00000236778	INTS6-AS1	lncRNA	chr13	50452364	52452364	chr13:51353402:C:A	0.111196	0.667678	2.58435e-06	0.00311034	0.0212481
MAIT	ENSG00000236935		lncRNA	chr11	63340127	65340127	chr11:64254133:G:A	0.31995	0.884938	1.84451e-17	2.89716e-13	1.50164e-11
MAIT	ENSG00000236992	RPL12P12	processed_pseudogene	chr20	18823943	20823943	chr20:18987729:A:G	0.103772	-0.439042	5.82988e-06	0.00632443	0.0379547
MAIT	ENSG00000237254	TRBV30	TR_V_gene	chr7	141813399	143813399	chr7:142824067:A:G	0.369553	-0.995005	1.39179e-20	2.81498e-16	2.20269e-14
MAIT	ENSG00000237296	SMG1P1	transcribed_unprocessed_pseudogene	chr16	21437401	23437401	chr16:22318717:T:C	0.165505	0.635981	5.72601e-09	6.69022e-06	9.30539e-05
MAIT	ENSG00000237310	GS1-124K5.4	lncRNA	chr7	65493659	67493659	chr7:66369152:AT:A	0.173733	0.55173	2.20483e-09	4.51332e-06	6.56358e-05
MAIT	ENSG00000237424	FOXD2-AS1	lncRNA	chr1	46434641	48434641	chr1:47389686:C:T	0.115472	0.498033	1.61405e-06	0.00146934	0.011351
MAIT	ENSG00000237441	RGL2	protein_coding	chr6	32298942	34298942	chr6:33068513:G:A	0.107545	-0.588608	3.85805e-06	0.00754226	0.0435812
MAIT	ENSG00000237541	HLA-DQA2	protein_coding	chr6	31741391	33741391	chr6:32623671:G:A	0.35793	0.962815	7.87297e-20	2.31084e-14	1.39439e-12
MAIT	ENSG00000237753		lncRNA	chr2	111645720	113645720	chr2:112670680:T:C	0.155972	0.734296	1.71272e-08	4.08369e-05	0.000478545
MAIT	ENSG00000237840	FAM21FP	transcribed_unprocessed_pseudogene	chr10	44722439	46722439	chr10:45750852:A:G	0.109392	0.540278	3.15043e-06	0.00151483	0.0116505
MAIT	ENSG00000237903		lncRNA	chrX	118422917	120422917	chrX:118911520:C:T	0.0952348	-0.734144	1.47821e-05	0.00879221	0.049006
MAIT	ENSG00000237914	SIRPG-AS1	lncRNA	chr20	633508	2633508	chr20:1662853:C:A	0.239363	-0.797581	7.91488e-13	4.41282e-09	1.12204e-07
MAIT	ENSG00000237945	LINC00649	lncRNA	chr21	32915534	34915534	chr21:33931656:T:C	0.444016	0.944485	9.40993e-26	1.4462e-20	1.99322e-18
MAIT	ENSG00000237977	EIF4HP2	processed_pseudogene	chr22	29902219	31902219	chr22:30959649:A:C	0.146921	-0.718828	4.80126e-08	7.94567e-05	0.000874499
MAIT	ENSG00000238039		lncRNA	chrX	148526264	150526264	chrX:149510855:A:G	0.100571	-0.414548	8.26943e-06	0.00288589	0.0199896
MAIT	ENSG00000238121	LINC00426	lncRNA	chr13	29376971	31376971	chr13:30367304:G:A	0.228551	0.702489	3.04975e-12	1.74975e-08	3.96673e-07
MAIT	ENSG00000238142		lncRNA	chr1	15889660	17889660	chr1:16468422:C:T	0.117608	-0.491835	1.27505e-06	0.00135193	0.0105863
MAIT	ENSG00000238188	SPRING1P2	processed_pseudogene	chrX	129645723	131645723	chrX:131043434:T:C	0.0905659	-0.728167	2.4534e-05	0.00785033	0.0448297
MAIT	ENSG00000239415		lncRNA	chr21	45254133	47254133	chr21:46217846:C:T	0.134856	-0.517017	1.8709e-07	0.000319289	0.00298346
MAIT	ENSG00000239556		transcribed_unprocessed_pseudogene	chr7	42990207	44990207	chr7:43982373:A:G	0.105294	0.505725	4.93619e-06	0.00475391	0.0300617
MAIT	ENSG00000239672	NME1	protein_coding	chr17	50153559	52153559	chr17:51153819:A:G	0.231108	0.718256	2.22044e-12	1.00441e-08	2.37467e-07
MAIT	ENSG00000239713	APOBEC3G	protein_coding	chr22	38077275	40077275	chr22:39098233:C:T	0.167995	-1.1133	4.29358e-09	1.02904e-05	0.000136851
MAIT	ENSG00000239736	CEACAMP3	transcribed_unprocessed_pseudogene	chr19	40599735	42599735	chr19:41586462:A:T	0.403809	1.31306	6.98375e-23	4.59676e-18	4.42478e-16
MAIT	ENSG00000240057		lncRNA	chr3	112019468	114019468	chr3:113001274:AT:A	0.0991223	-0.513135	9.68357e-06	0.00840664	0.0472836
MAIT	ENSG00000240065	PSMB9	protein_coding	chr6	31854192	33854192	chr6:32901932:G:A	0.252141	0.789098	1.5703e-13	3.79953e-09	9.76334e-08
MAIT	ENSG00000240291		lncRNA	chr10	17545651	19545651	chr10:18538045:T:C	0.141588	0.566748	8.77528e-08	0.000214472	0.00210969
MAIT	ENSG00000240344	PPIL3	protein_coding	chr2	199889077	201889077	chr2:201067007:T:C	0.255118	-0.839032	1.07321e-13	1.06797e-09	3.14393e-08
MAIT	ENSG00000240356	RPL23AP7	transcribed_processed_pseudogene	chr2	112612247	114612247	chr2:113638251:C:T	0.152125	0.593781	2.65732e-08	5.1194e-05	0.000587984
MAIT	ENSG00000240370	RPL13P5	transcribed_processed_pseudogene	chr12	5883996	7883996	chr12:6867132:C:T	0.107698	0.52194	3.79376e-06	0.00484289	0.030513
MAIT	ENSG00000240535		lncRNA	chr5	54042844	56042844	chr5:54474604:C:T	0.115316	0.578743	1.64194e-06	0.00204495	0.0149525
MAIT	ENSG00000240849	PEDS1	protein_coding	chr20	49153723	51153723	chr20:50628486:C:T	0.116009	-0.767596	1.52119e-06	0.00186298	0.0138113
MAIT	ENSG00000241015	TPM3P9	transcribed_processed_pseudogene	chr19	52441863	54441863	chr19:53438369:T:C	0.430235	-1.53477	9.547e-25	7.61657e-20	9.33114e-18
MAIT	ENSG00000241106	HLA-DOB	protein_coding	chr6	31817002	33817002	chr6:32829016:G:A	0.188587	1.30025	3.85405e-10	3.34357e-06	4.9504e-05
MAIT	ENSG00000241399	CD302	protein_coding	chr2	158798208	160798208	chr2:158886270:C:T	0.105225	0.819442	4.97345e-06	0.00458792	0.02921
MAIT	ENSG00000241489		protein_coding	chrX	148540926	150540926	chrX:149510855:A:G	0.139167	-0.487649	1.15281e-07	6.40605e-05	0.000714778
MAIT	ENSG00000241549	GUSBP2	transcribed_unprocessed_pseudogene	chr6	25889198	27889198	chr6:26857689:T:C	0.145705	0.77671	5.51012e-08	9.09858e-05	0.000981788
MAIT	ENSG00000241764	CBLL1-AS1	lncRNA	chr7	106743595	108743595	chr7:107693581:C:T	0.141129	0.610355	9.24159e-08	0.000138396	0.00142934
MAIT	ENSG00000241945	PWP2	protein_coding	chr21	43107399	45107399	chr21:44093664:G:A	0.589959	1.35044	3.04149e-38	9.05164e-32	7.84169e-29
MAIT	ENSG00000242086	MUC20-OT1	lncRNA	chr3	194708183	196708183	chr3:195939871:G:C	0.240889	0.746315	6.53363e-13	6.564e-09	1.60508e-07
MAIT	ENSG00000242114	MTFP1	protein_coding	chr22	29425768	31425768	chr22:30427126:T:G	0.180547	-0.813096	9.94098e-10	3.46587e-06	5.10767e-05
MAIT	ENSG00000242294	STAG3L5P	transcribed_unprocessed_pseudogene	chr7	99338197	101338197	chr7:100400984:G:A	0.141474	0.643537	8.88921e-08	0.000105646	0.00112497
MAIT	ENSG00000243302		processed_pseudogene	chr7	127651185	129651185	chr7:128702155:T:C	0.186382	0.639055	5.00231e-10	1.33181e-06	2.13664e-05
MAIT	ENSG00000243335	KCTD7	protein_coding	chr7	65628881	67628881	chr7:67063652:G:A	0.120641	-0.528363	9.11645e-07	0.000734696	0.00618646
MAIT	ENSG00000243679		processed_pseudogene	chr7	127653969	129653969	chr7:128641202:G:A	0.113247	0.48627	2.06242e-06	0.00208618	0.0152333
MAIT	ENSG00000243708	PLA2G4B	protein_coding	chr15	40838847	42838847	chr15:41788183:T:C	0.338229	0.847898	1.3862e-18	5.00446e-14	2.93223e-12
MAIT	ENSG00000243753	HLA-L	transcribed_unprocessed_pseudogene	chr6	29259625	31259625	chr6:31232062:C:T	0.213023	0.894644	2.05314e-11	4.41893e-07	7.83559e-06
MAIT	ENSG00000243836	WDR86-AS1	lncRNA	chr7	150409161	152409161	chr7:151398045:G:A	0.246533	0.661722	3.2037e-13	2.45795e-09	6.65435e-08
MAIT	ENSG00000243927	MRPS6	protein_coding	chr21	33073578	35073578	chr21:33908879:G:A	0.131288	0.493316	2.78928e-07	0.000453977	0.00406354
MAIT	ENSG00000244026	FAM86DP	transcribed_unprocessed_pseudogene	chr3	74435110	76435110	chr3:75345636:A:C	0.117999	-0.600484	1.22107e-06	0.000980823	0.0079839
MAIT	ENSG00000244879	GABPB1-AS1	lncRNA	chr15	49355467	51355467	chr15:50369702:T:C	0.402346	-0.942474	8.80915e-23	6.30642e-17	5.20327e-15
MAIT	ENSG00000245164	LINC00861	lncRNA	chr8	125292788	127292788	chr8:125946052:G:A	0.125011	-0.77028	5.61464e-07	0.000767391	0.00641888
MAIT	ENSG00000245648	KLRK1-AS1	lncRNA	chr12	9363769	11363769	chr12:10370992:G:T	0.125181	0.67571	5.50904e-07	0.000736512	0.00619477
MAIT	ENSG00000245685	FRG1-DT	lncRNA	chr4	188940733	190940733	chr4:189229977:G:T	0.100023	0.491156	8.77795e-06	0.00580119	0.0353569
MAIT	ENSG00000245849	RAD51-AS1	lncRNA	chr15	39695101	41695101	chr15:40695367:G:T	0.37152	-0.87675	1.03486e-20	6.19456e-16	4.72524e-14
MAIT	ENSG00000245954	LINC02273	lncRNA	chr4	151090459	153090459	chr4:152101223:G:A	0.593717	-1.20446	1.27602e-38	6.723e-32	6.27235e-29
MAIT	ENSG00000246174	KCTD21-AS1	lncRNA	chr11	77139774	79139774	chr11:78139471:C:A	0.161106	-0.581955	9.50633e-09	1.54171e-05	0.00019829
MAIT	ENSG00000246225		lncRNA	chr11	21829422	23829422	chr11:22862383:T:C	0.0986135	0.473193	1.02354e-05	0.0089508	0.04973
MAIT	ENSG00000246273	SBF2-AS1	lncRNA	chr11	8758268	10758268	chr11:10368954:G:T	0.100676	-0.722201	8.17467e-06	0.00809762	0.0459856
MAIT	ENSG00000246366	LACTB2-AS1	lncRNA	chr8	69608577	71608577	chr8:70631554:G:A	0.130561	0.550301	3.02532e-07	0.0003675	0.0033716
MAIT	ENSG00000246526	LINC02481	lncRNA	chr4	5690544	7690544	chr4:6692863:G:T	0.138738	0.750526	1.20983e-07	0.000401677	0.00364654
MAIT	ENSG00000246582	TNFRSF10A-DT	lncRNA	chr8	22225221	24225221	chr8:23225458:G:T	0.172222	-0.60038	2.62891e-09	8.58934e-06	0.000116728
MAIT	ENSG00000246898	LINC00920	lncRNA	chr16	65408516	67408516	chr16:66403228:A:T	0.415845	-1.03	1.01231e-23	8.53314e-19	9.30601e-17
MAIT	ENSG00000247157	LINC01252	lncRNA	chr12	10556966	12556966	chr12:11180118:T:A	0.148229	-0.58199	4.13905e-08	9.11799e-05	0.000983008
MAIT	ENSG00000247556	OIP5-AS1	lncRNA	chr15	40284032	42284032	chr15:41284340:G:A	0.258669	-0.767023	6.80329e-14	6.46498e-10	1.99519e-08
MAIT	ENSG00000247572	CKMT2-AS1	lncRNA	chr5	80301472	82301472	chr5:81263288:C:T	0.276883	-1.1475	6.35311e-15	8.6822e-11	3.05226e-09
MAIT	ENSG00000247774	PCED1B-AS1	lncRNA	chr12	46216460	48216460	chr12:47215275:T:C	0.143923	-0.644813	6.74117e-08	0.000129789	0.00135237
MAIT	ENSG00000247828	TMEM161B-DT	lncRNA	chr5	87268891	89268891	chr5:88268106:C:T	0.232008	-0.795045	1.98515e-12	7.64602e-09	1.85471e-07
MAIT	ENSG00000248099	INSL3	protein_coding	chr19	16821519	18821519	chr19:17824775:CAA:C	0.105795	0.687835	4.67306e-06	0.00763286	0.0439392
MAIT	ENSG00000248124	RRN3P1	transcribed_unprocessed_pseudogene	chr16	20820384	22820384	chr16:21811148:A:G	0.236026	0.877384	1.20243e-12	3.59702e-09	9.32197e-08
MAIT	ENSG00000248275	TRIM52-AS1	lncRNA	chr5	180261222	182261222	chr5:181274595:A:T	0.36159	-0.945675	4.57709e-20	1.86702e-15	1.30892e-13
MAIT	ENSG00000248508	SRP14-DT	lncRNA	chr15	39039264	41039264	chr15:40038428:C:T	0.103503	0.491501	6.00435e-06	0.00520681	0.0323853
MAIT	ENSG00000248734		lncRNA	chr5	95784777	97784777	chr5:96785820:C:T	0.194477	0.663841	1.91511e-10	4.46158e-07	7.89966e-06
MAIT	ENSG00000248905	FMN1	protein_coding	chr15	32194714	34194714	chr15:33103716:A:G	0.486528	1.0353	5.09254e-29	3.40084e-23	6.87457e-21
MAIT	ENSG00000249572	TARS1-DT	lncRNA	chr5	32440619	34440619	chr5:33440200:C:A	0.147533	-0.63368	4.4793e-08	7.39167e-05	0.00081798
MAIT	ENSG00000249846	LINC02021	lncRNA	chr3	129112547	131112547	chr3:130127404:C:G	0.210001	-0.651808	2.96383e-11	1.10789e-07	2.2358e-06
MAIT	ENSG00000249859	PVT1	lncRNA	chr8	126794541	128794541	chr8:127996764:C:T	0.172884	0.701129	2.43399e-09	6.9343e-06	9.61181e-05
MAIT	ENSG00000249978	TRGV7	TR_V_pseudogene	chr7	37335514	39335514	chr7:38163894:C:T	0.177336	-1.07545	1.44805e-09	4.63397e-06	6.70687e-05
MAIT	ENSG00000250067	YJEFN3	protein_coding	chr19	18528911	20528911	chr19:19529715:T:C	0.135679	-0.576974	1.70589e-07	0.000204846	0.00202982
MAIT	ENSG00000250081		lncRNA	chr5	64487048	66487048	chr5:65676821:A:T	0.221325	-0.642563	7.44001e-12	2.72797e-08	6.03767e-07
MAIT	ENSG00000250155		lncRNA	chr5	35725173	37725173	chr5:36687291:G:A	0.180433	0.616156	1.00748e-09	2.32435e-06	3.56812e-05
MAIT	ENSG00000250312	ZNF718	protein_coding	chr4	-875499	1124501	chr4:156885:G:A	0.295044	1.06952	5.64006e-16	1.05655e-11	4.2432e-10
MAIT	ENSG00000250317	SMIM20	protein_coding	chr4	24914220	26914220	chr4:25914236:C:A	0.10251	-0.557873	6.69226e-06	0.00772674	0.0443529
MAIT	ENSG00000250731	TPM3P6	processed_pseudogene	chr19	52479350	54479350	chr19:53441479:C:T	0.247557	0.777976	2.81382e-13	3.45816e-09	9.03936e-08
MAIT	ENSG00000251022	THAP9-AS1	lncRNA	chr4	81900960	83900960	chr4:82953470:A:T	0.320903	-0.962989	1.61419e-17	2.36216e-13	1.24025e-11
MAIT	ENSG00000251136	RIPK2-DT	lncRNA	chr8	88757383	90757383	chr8:89628493:C:T	0.0945071	0.44422	1.59983e-05	0.00797575	0.045394
MAIT	ENSG00000251301	LINC02384	lncRNA	chr12	67451672	69451672	chr12:68453776:A:G	0.251393	0.73726	1.72752e-13	1.58223e-09	4.50475e-08
MAIT	ENSG00000251369	ZNF550	protein_coding	chr19	56559863	58559863	chr19:57567169:A:G	0.165134	0.654774	5.97665e-09	1.60773e-05	0.000206126
MAIT	ENSG00000251578	TRBV21-1	TR_V_pseudogene	chr7	141636924	143636924	chr7:141916549:C:T	0.10573	-0.903915	4.70645e-06	0.00377446	0.0247855
MAIT	ENSG00000251580	LINC02482	lncRNA	chr4	5673896	7673896	chr4:6673665:T:C	0.123648	-0.635466	6.53213e-07	0.00194777	0.0143609
MAIT	ENSG00000251600		lncRNA	chr4	142559457	144559457	chr4:143580707:C:G	0.104076	-0.570485	5.63978e-06	0.0026371	0.0184987
MAIT	ENSG00000251634	NAIPP4	unprocessed_pseudogene	chr5	70128753	72128753	chr5:71011637:T:C	0.0971643	0.462566	1.19844e-05	0.00448985	0.0287062
MAIT	ENSG00000251661		lncRNA	chr11	-681347	1318653	chr11:324170:A:G	0.42004	1.0003	5.11607e-24	5.49089e-19	6.1098e-17
MAIT	ENSG00000251791	SCARNA6	scaRNA	chr2	232288676	234288676	chr2:233286109:G:C	0.102619	0.572776	6.61273e-06	0.00826304	0.0466787
MAIT	ENSG00000253200		lncRNA	chr8	21616657	23616657	chr8:22589913:CGGTCCGGGAG:C	0.128015	-0.538651	4.01889e-07	0.000804313	0.00668621
MAIT	ENSG00000253669	GASAL1	lncRNA	chr8	101805517	103805517	chr8:102120054:A:G	0.113546	-0.89268	1.99545e-06	0.00298324	0.0205582
MAIT	ENSG00000253738	OTUD6B-AS1	lncRNA	chr8	90070192	92070192	chr8:91063415:A:C	0.130724	0.536157	2.97076e-07	0.000205518	0.00203361
MAIT	ENSG00000253882		transcribed_unprocessed_pseudogene	chr7	142833869	144833869	chr7:143718335:G:A	0.123259	-0.94535	6.82039e-07	0.00049491	0.0043655
MAIT	ENSG00000253948	VPS13B-DT	lncRNA	chr8	98013015	100013015	chr8:98097572:G:A	0.100727	-0.722656	8.12951e-06	0.00424852	0.0274088
MAIT	ENSG00000253982	CLN8-AS1	lncRNA	chr8	764508	2764508	chr8:1762238:G:C	0.262366	0.803983	4.22337e-14	6.82792e-10	2.09124e-08
MAIT	ENSG00000254463	PPIAP41	processed_pseudogene	chr11	42466392	44466392	chr11:43521251:G:T	0.11874	0.827318	1.1251e-06	0.00169208	0.0127469
MAIT	ENSG00000254635	WAC-AS1	lncRNA	chr10	27532743	29532743	chr10:28516543:T:C	0.269346	0.88089	1.70613e-14	2.04834e-10	6.86284e-09
MAIT	ENSG00000254682		lncRNA	chr11	70448562	72448562	chr11:71421822:A:G	0.396703	1.11068	2.14561e-22	2.76843e-17	2.39837e-15
MAIT	ENSG00000254750	CASP1P2	unprocessed_pseudogene	chr11	104071541	106071541	chr11:105184312:G:T	0.10522	0.510529	4.97634e-06	0.0025956	0.018271
MAIT	ENSG00000254851		unprocessed_pseudogene	chr11	116135528	118135528	chr11:117205848:A:G	0.554505	1.20556	7.61675e-35	7.6554e-29	4.42139e-26
MAIT	ENSG00000254860	TMEM9B-AS1	lncRNA	chr11	7965048	9965048	chr11:8937356:T:C	0.245373	0.914158	3.71058e-13	3.21388e-09	8.567e-08
MAIT	ENSG00000255198	SNHG9	lncRNA	chr16	964899	2964899	chr16:1966478:G:A	0.170356	0.590096	3.26523e-09	8.71833e-06	0.000118146
MAIT	ENSG00000255299		lncRNA	chr11	57505758	59505758	chr11:58227858:C:T	0.110499	0.623473	2.78999e-06	0.00158033	0.0120776
MAIT	ENSG00000255321		lncRNA	chr8	59553036	61553036	chr8:60903087:G:C	0.113437	0.540659	2.01967e-06	0.00161554	0.0122802
MAIT	ENSG00000255328		lncRNA	chr11	-672690	1327310	chr11:327143:G:A	0.181302	0.687793	9.09769e-10	2.13711e-06	3.31036e-05
MAIT	ENSG00000255374	TAS2R43	protein_coding	chr12	10092313	12092313	chr12:11034502:G:A	0.147426	-0.57155	4.53369e-08	8.81934e-05	0.000954203
MAIT	ENSG00000255389		lncRNA	chr6	110599875	112599875	chr6:111601517:A:G	0.16472	-0.837106	6.26959e-09	1.185e-05	0.000155377
MAIT	ENSG00000255422		lncRNA	chr11	117704608	119704608	chr11:118696735:A:G	0.107666	-0.497642	3.80723e-06	0.00386466	0.0252684
MAIT	ENSG00000255569	TRAV1-1	TR_V_gene	chr14	20621838	22621838	chr14:21611765:CT:C	0.186064	-0.7459	5.19353e-10	1.86057e-06	2.92307e-05
MAIT	ENSG00000255571	MIR9-3HG	lncRNA	chr15	88361579	90361579	chr15:89370401:G:T	0.101069	0.478285	7.8322e-06	0.00860666	0.0481968
MAIT	ENSG00000255582	OR10G2	protein_coding	chr14	20634940	22634940	chr14:21612473:T:C	0.240779	-0.862341	6.62435e-13	4.62654e-09	1.1666e-07
MAIT	ENSG00000255733	IFNG-AS1	lncRNA	chr12	66989529	68989529	chr12:68021024:C:T	0.291002	0.843315	9.71753e-16	1.30164e-11	5.12567e-10
MAIT	ENSG00000255769	GOLGA2P10	transcribed_unprocessed_pseudogene	chr15	81477926	83477926	chr15:82239933:T:G	0.110836	-0.500778	2.68843e-06	0.00321352	0.0217984
MAIT	ENSG00000255819	KLRC4-KLRK1	protein_coding	chr12	9409549	11409549	chr12:10460888:G:GAAA	0.105224	0.569503	4.97443e-06	0.00484993	0.0305305
MAIT	ENSG00000255893		lncRNA	chr11	93473570	95473570	chr11:94478882:C:T	0.259964	0.80649	5.75886e-14	2.80928e-10	9.24215e-09
MAIT	ENSG00000256039	LINC02446	lncRNA	chr12	9553362	11553362	chr12:10372561:TCTTA:T	0.10844	-0.472755	3.49731e-06	0.00372717	0.0245281
MAIT	ENSG00000256069	A2MP1	transcribed_unprocessed_pseudogene	chr12	8275817	10275817	chr12:9034540:G:A	0.147571	-0.617545	4.45987e-08	8.28306e-05	0.000903521
MAIT	ENSG00000256084		lncRNA	chr12	13216590	15216590	chr12:14224354:C:T	0.115431	-0.852952	1.62136e-06	0.00234577	0.0167705
MAIT	ENSG00000256155	LINC02598	lncRNA	chr12	9361045	11361045	chr12:10365681:A:G	0.116216	0.600464	1.48683e-06	0.00198515	0.0146099
MAIT	ENSG00000256269	HMBS	protein_coding	chr11	118084881	120084881	chr11:119088159:G:T	0.15288	0.607284	2.43832e-08	5.19039e-05	0.000595574
MAIT	ENSG00000256424	LINC02414	lncRNA	chr12	130661823	132661823	chr12:131666325:T:C	0.164661	-0.594418	6.31179e-09	2.31677e-05	0.000285271
MAIT	ENSG00000256427		lncRNA	chr12	8240406	10240406	chr12:9034540:G:A	0.252347	-0.807546	1.52948e-13	1.32344e-09	3.80367e-08
MAIT	ENSG00000256537	SMIM10L1	protein_coding	chr12	10171194	12171194	chr12:11171745:C:T	0.361268	0.901426	4.80136e-20	1.70436e-15	1.21597e-13
MAIT	ENSG00000256594		transcribed_unprocessed_pseudogene	chr12	8653683	10653683	chr12:9658318:T:C	0.333445	1.33752	2.74733e-18	6.86833e-14	3.87457e-12
MAIT	ENSG00000256720	BTG1P1	processed_pseudogene	chr12	8135084	10135084	chr12:9002569:TTTG:T	0.153272	-0.602827	2.3315e-08	4.44397e-05	0.000517266
MAIT	ENSG00000256862	PARP11-AS1	lncRNA	chr12	2871734	4871734	chr12:3899160:C:T	0.174292	0.876219	2.06579e-09	8.10819e-06	0.000111371
MAIT	ENSG00000256937	KRT17P8	processed_pseudogene	chr12	8127783	10127783	chr12:9160708:A:G	0.24889	0.817944	2.37551e-13	2.24564e-09	6.14818e-08
MAIT	ENSG00000256944	TMEM109-DT	lncRNA	chr11	59914052	61914052	chr11:60921240:G:A	0.107644	-0.448	3.81609e-06	0.00330577	0.0223242
MAIT	ENSG00000257027		lncRNA	chr12	8658567	10658567	chr12:9653536:T:A	0.132785	-0.847391	2.35948e-07	0.00044597	0.00399777
MAIT	ENSG00000257176		lncRNA	chr12	28317848	30317848	chr12:29336225:C:CAACT	0.119938	0.560964	9.85437e-07	0.00132286	0.0104185
MAIT	ENSG00000257261		lncRNA	chr12	45383652	47383652	chr12:46355182:C:G	0.136041	0.565817	1.63806e-07	0.000192187	0.00192006
MAIT	ENSG00000257285	PRMT5-DT	lncRNA	chr14	21929607	23929607	chr14:22929887:GGTTATGCAGCCAT:G	0.125044	0.494881	5.59406e-07	0.000975386	0.00795031
MAIT	ENSG00000257433	RPAP3-DT	lncRNA	chr12	46706085	48706085	chr12:47713550:C:T	0.113835	0.944424	1.93305e-06	0.00239524	0.0170888
MAIT	ENSG00000257497		lncRNA	chr12	74489820	76489820	chr12:75484971:A:G	0.169106	-0.628098	3.77484e-09	8.21298e-06	0.000112683
MAIT	ENSG00000257524		protein_coding	chr9	126899591	128899591	chr9:127906678:A:G	0.114955	-0.636582	1.70867e-06	0.00127067	0.0100466
MAIT	ENSG00000257704	INAFM1	protein_coding	chr19	46274885	48274885	chr19:47255118:C:G	0.153611	0.704861	2.2432e-08	5.59215e-05	0.000635713
MAIT	ENSG00000257800	FNBP1P1	processed_pseudogene	chr2	73120680	75120680	chr2:74120449:G:T	0.104326	0.465965	5.48784e-06	0.0036471	0.0240927
MAIT	ENSG00000258116	PPIAP45	processed_pseudogene	chr12	46342089	48342089	chr12:47416204:C:T	0.137093	0.929555	1.45559e-07	0.000224908	0.00219278
MAIT	ENSG00000258134		processed_pseudogene	chr12	31228154	33228154	chr12:32033027:C:T	0.106049	-0.643782	4.54489e-06	0.00686344	0.040508
MAIT	ENSG00000258289	CHURC1	protein_coding	chr14	63914455	65914455	chr14:64912565:A:G	0.495712	1.23235	9.25075e-30	1.64867e-23	3.70297e-21
MAIT	ENSG00000258559		lncRNA	chr14	73294425	75294425	chr14:74277322:C:T	0.1405	0.586572	9.92046e-08	0.000144974	0.00148737
MAIT	ENSG00000258701	LINC00638	lncRNA	chr14	103821201	105821201	chr14:104823490:C:T	0.131213	-0.681398	2.81277e-07	0.000376757	0.00345392
MAIT	ENSG00000258917	ZMYND19P1	processed_pseudogene	chr14	76696591	78696591	chr14:78086678:G:T	0.103494	0.607328	6.00995e-06	0.00868279	0.0485747
MAIT	ENSG00000258951	KRT18P7	processed_pseudogene	chr14	69594552	71594552	chr14:70608626:T:C	0.129527	-0.55763	3.39541e-07	0.000473973	0.00420837
MAIT	ENSG00000259065		lncRNA	chr14	72787360	74787360	chr14:73805688:G:A	0.164206	0.841253	6.65197e-09	1.7903e-05	0.000227564
MAIT	ENSG00000259151	CAP2P1	transcribed_processed_pseudogene	chr14	88291594	90291594	chr14:89449280:A:C	0.100026	0.456082	8.77551e-06	0.00838642	0.0472436
MAIT	ENSG00000259205	PRKXP1	processed_pseudogene	chr15	99558954	101558954	chr15:100574435:T:C	0.319975	-0.80317	1.83784e-17	3.70502e-13	1.87236e-11
MAIT	ENSG00000259363		lncRNA	chr15	98806991	100806991	chr15:99872562:C:T	0.310224	-0.929329	7.11304e-17	1.69423e-12	7.69612e-11
MAIT	ENSG00000259540		lncRNA	chr15	99558677	101558677	chr15:100553922:T:C	0.141071	-0.542796	9.30276e-08	0.000261111	0.00250349
MAIT	ENSG00000259845	HERC2P10	unprocessed_pseudogene	chr15	29815271	31815271	chr15:30819861:T:C	0.334509	-0.79376	2.36038e-18	5.83283e-14	3.33698e-12
MAIT	ENSG00000260075	NSFP1	unprocessed_pseudogene	chr17	45372855	47372855	chr17:46496839:T:C	0.315158	-0.940474	3.59486e-17	1.04873e-12	4.89216e-11
MAIT	ENSG00000260302	LINC01882	lncRNA	chr18	11776140	13776140	chr18:12775297:A:T	0.133093	-0.5096	2.27952e-07	0.000386959	0.00352348
MAIT	ENSG00000260306		lncRNA	chr16	20795759	22795759	chr16:21809880:G:A	0.12341	-0.645419	6.70674e-07	0.0004349	0.00391591
MAIT	ENSG00000260630	SNAI3-AS1	lncRNA	chr16	87663298	89663298	chr16:88707485:C:T	0.12996	-0.633251	3.23534e-07	0.00080052	0.00666382
MAIT	ENSG00000260708	TBC1D22A-DT	lncRNA	chr22	45762563	47762563	chr22:46761324:G:C	0.413264	-0.984441	1.53666e-23	2.80355e-18	2.78714e-16
MAIT	ENSG00000260804	LINC01963	lncRNA	chr2	215217045	217217045	chr2:215974208:T:C	0.127981	-1.00573	4.03444e-07	0.000606174	0.00521791
MAIT	ENSG00000260912		lncRNA	chr9	18453209	20453209	chr9:19452992:T:C	0.119824	-0.567034	9.97965e-07	0.00173203	0.0129727
MAIT	ENSG00000260920		lncRNA	chr1	39464319	41464319	chr1:40464952:A:G	0.211889	0.687922	2.35677e-11	1.00341e-07	2.04537e-06
MAIT	ENSG00000260997		lncRNA	chr7	43960909	45960909	chr7:44949751:C:T	0.169966	1.06738	3.41635e-09	7.8821e-06	0.000108512
MAIT	ENSG00000261000		lncRNA	chr1	205503948	207503948	chr1:206497321:T:G	0.123255	0.581231	6.82322e-07	0.000815013	0.00676589
MAIT	ENSG00000261150	EPPK1	protein_coding	chr8	142878467	144878467	chr8:143886319:C:T	0.161342	-0.951661	9.25192e-09	1.75949e-05	0.000223926
MAIT	ENSG00000261208		processed_pseudogene	chr14	51286797	53286797	chr14:52143698:C:A	0.149971	-0.71687	3.39573e-08	7.53567e-05	0.000831639
MAIT	ENSG00000261338		lncRNA	chr2	217255319	219255319	chr2:218321126:G:GCTTGAGCA	0.228108	0.724067	3.22188e-12	1.08082e-08	2.53066e-07
MAIT	ENSG00000261349		unprocessed_pseudogene	chr1	24267136	26267136	chr1:25235176:G:A	0.36247	-0.909329	4.01611e-20	2.8332e-15	1.89849e-13
MAIT	ENSG00000261455	LINC01003	lncRNA	chr7	151463786	153463786	chr7:152443909:G:A	0.196665	-0.665589	1.47507e-10	4.65827e-07	8.22391e-06
MAIT	ENSG00000261490		lncRNA	chr4	9073019	11073019	chr4:10185954:C:T	0.180383	0.705394	1.01342e-09	2.82296e-06	4.26383e-05
MAIT	ENSG00000261799		lncRNA	chr12	-722877	1277123	chr12:299604:G:A	0.124876	-0.571196	5.69938e-07	0.000705427	0.00597892
MAIT	ENSG00000261804		lncRNA	chr16	52373479	54373479	chr16:53365674:G:T	0.119731	-0.545439	1.0083e-06	0.0012682	0.0100336
MAIT	ENSG00000261971	MMP25-AS1	lncRNA	chr16	2059363	4059363	chr16:3019522:A:C	0.165483	0.636351	5.7405e-09	1.43782e-05	0.000185518
MAIT	ENSG00000261996		lncRNA	chr17	5655009	7655009	chr17:6653007:G:A	0.275893	0.984046	7.23738e-15	7.14575e-11	2.54158e-09
MAIT	ENSG00000262370		lncRNA	chr16	2087100	4087100	chr16:3086918:T:C	0.322286	0.870507	1.32993e-17	3.31639e-13	1.69718e-11
MAIT	ENSG00000262420		lncRNA	chr16	10741910	12741910	chr16:11745953:C:T	0.155048	0.574776	1.90369e-08	5.47293e-05	0.000623862
MAIT	ENSG00000262539		processed_pseudogene	chr17	45260606	47260606	chr17:46282983:A:G	0.295993	0.956052	4.9614e-16	8.05237e-12	3.27731e-10
MAIT	ENSG00000262580		lncRNA	chr17	79205071	81205071	chr17:80209612:T:C	0.461014	-1.06884	4.98932e-27	1.25456e-21	2.11334e-19
MAIT	ENSG00000262587		transcribed_unprocessed_pseudogene	chr16	24031881	26031881	chr16:25026219:G:A	0.109958	0.484092	2.96062e-06	0.00446842	0.0285993
MAIT	ENSG00000262663		lncRNA	chr17	81918282	83918282	chr17:82881928:TC:T	0.134316	0.926898	1.98774e-07	0.000257704	0.00247277
MAIT	ENSG00000263528	IKBKE	protein_coding	chr1	205470476	207470476	chr1:206470431:A:G	0.165915	-0.707818	5.4612e-09	1.30741e-05	0.00017014
MAIT	ENSG00000263753	LINC00667	lncRNA	chr18	4238067	6238067	chr18:5244963:C:CTG	0.307636	0.769329	1.01554e-16	5.91422e-13	2.89239e-11
MAIT	ENSG00000264247	ZNF407-AS1	lncRNA	chr18	73597835	75597835	chr18:74590891:T:C	0.116562	0.547671	1.43115e-06	0.00257941	0.0181978
MAIT	ENSG00000264575	LINC00526	lncRNA	chr18	4238598	6238598	chr18:5208646:G:A	0.104222	-0.60643	5.55023e-06	0.00876328	0.0488897
MAIT	ENSG00000264745	TTC39C-AS1	lncRNA	chr18	23015339	25015339	chr18:24001970:C:T	0.31717	0.887575	2.718e-17	7.50084e-13	3.59584e-11
MAIT	ENSG00000264920	SP2-DT	lncRNA	chr17	46895837	48895837	chr17:47916678:C:T	0.183747	0.600395	6.82467e-10	2.19467e-06	3.39086e-05
MAIT	ENSG00000264954	PRR29-AS1	lncRNA	chr17	62999899	64999899	chr17:63993799:T:C	0.175046	0.851437	1.892e-09	1.89243e-06	2.9578e-05
MAIT	ENSG00000265752		lncRNA	chr18	22982556	24982556	chr18:23923207:A:G	0.133025	0.562316	2.29676e-07	0.000311136	0.00291176
MAIT	ENSG00000266173	STRADA	protein_coding	chr17	62741799	64741799	chr17:63863924:T:C	0.100862	0.494907	8.011e-06	0.0035501	0.0235933
MAIT	ENSG00000266714	MYO15B	protein_coding	chr17	74587800	76587800	chr17:75588005:C:T	0.298094	1.28199	3.73317e-16	2.68294e-12	1.16215e-10
MAIT	ENSG00000266904	LINC00663	lncRNA	chr19	18776393	20776393	chr19:19788056:A:C	0.129841	0.501771	3.27845e-07	0.000350102	0.00323154
MAIT	ENSG00000266910		processed_pseudogene	chr19	29037423	31037423	chr19:30876159:A:G	0.109966	-0.470554	2.95821e-06	0.00396317	0.0258151
MAIT	ENSG00000267080	ASB16-AS1	lncRNA	chr17	43186707	45186707	chr17:44119913:A:G	0.304944	0.82616	1.46881e-16	6.02111e-12	2.48393e-10
MAIT	ENSG00000267100	ILF3-DT	lncRNA	chr19	9653844	11653844	chr19:10754102:G:A	0.102725	1.05489	6.5367e-06	0.00698173	0.0410463
MAIT	ENSG00000267216	ZNF8-ERVK3-1	lncRNA	chr19	57278966	59278966	chr19:58280824:T:A	0.105473	-0.460031	4.84052e-06	0.00373986	0.0245983
MAIT	ENSG00000267265	GP6-AS1	lncRNA	chr19	54006193	56006193	chr19:54963134:A:G	0.146624	0.5699	4.96551e-08	0.000147825	0.00151173
MAIT	ENSG00000267342		lncRNA	chr17	74897060	76897060	chr17:75910853:G:A	0.118583	-0.480642	1.14478e-06	0.00127393	0.0100592
MAIT	ENSG00000267454	ZNF582-DT	lncRNA	chr19	55393718	57393718	chr19:56389117:C:T	0.123405	-0.493498	6.71055e-07	0.0016685	0.0126084
MAIT	ENSG00000267731		lncRNA	chr17	67189884	69189884	chr17:68173677:T:C	0.267816	-0.82133	2.08265e-14	1.1926e-10	4.13273e-09
MAIT	ENSG00000267838		lncRNA	chr19	53439544	55439544	chr19:54438698:TACA:T	0.151655	-0.653397	2.80339e-08	8.84267e-05	0.000955024
MAIT	ENSG00000268001	CARD8-AS1	lncRNA	chr19	47255675	49255675	chr19:48255916:T:C	0.408521	-1.12426	3.29384e-23	2.61264e-18	2.61881e-16
MAIT	ENSG00000268081		lncRNA	chr19	20569237	22569237	chr19:21586097:G:A	0.352403	-0.842254	1.77536e-19	3.35898e-14	1.99704e-12
MAIT	ENSG00000268362		lncRNA	chr19	23033507	25033507	chr19:24043284:T:C	0.229121	0.630884	2.8416e-12	1.5606e-08	3.57805e-07
MAIT	ENSG00000268433	MTDHP3	processed_pseudogene	chr19	20678221	22678221	chr19:21599248:G:A	0.251828	0.739635	1.63435e-13	1.60895e-09	4.57009e-08
MAIT	ENSG00000268555		lncRNA	chr19	20587294	22587294	chr19:21570287:A:C	0.443829	-0.988916	9.71431e-26	4.48437e-20	5.72517e-18
MAIT	ENSG00000268575		lncRNA	chr1	737688	2737688	chr1:1743238:G:C	0.214237	-0.734884	1.77104e-11	6.75727e-08	1.40845e-06
MAIT	ENSG00000269001		transcribed_unprocessed_pseudogene	chr19	52204016	54204016	chr19:53189540:C:T	0.163472	0.739445	7.2399e-09	2.77687e-05	0.00033512
MAIT	ENSG00000269556	TMEM185A	protein_coding	chrX	148631792	150631792	chrX:149640782:C:A	0.339215	0.789313	1.20334e-18	8.40138e-15	5.44903e-13
MAIT	ENSG00000269560		lncRNA	chr19	11532973	13532973	chr19:12529097:C:T	0.157596	-0.636589	1.42214e-08	2.28803e-05	0.000282305
MAIT	ENSG00000269696	ZNF470-DT	lncRNA	chr19	55567441	57567441	chr19:56562245:G:A	0.11511	0.522888	1.67969e-06	0.00361983	0.0239508
MAIT	ENSG00000269893	SNHG8	lncRNA	chr4	117278708	119278708	chr4:118249101:C:T	0.281076	0.742426	3.65108e-15	7.95646e-11	2.81343e-09
MAIT	ENSG00000269958		lncRNA	chr14	102696353	104696353	chr14:103677048:C:T	0.177526	0.586569	1.41615e-09	3.58121e-06	5.26485e-05
MAIT	ENSG00000270127		lncRNA	chr15	99550153	101550153	chr15:100553922:T:C	0.419496	-0.936014	5.59075e-24	1.19898e-18	1.2869e-16
MAIT	ENSG00000270972		lncRNA	chr11	-666808	1333192	chr11:325249:A:G	0.127601	0.561733	4.2087e-07	0.000586527	0.00507038
MAIT	ENSG00000271204		lncRNA	chr7	129932206	131932206	chr7:130930208:T:C	0.113459	-0.525802	2.01477e-06	0.00285556	0.0197908
MAIT	ENSG00000271335	CCNY-AS1	lncRNA	chr10	34336401	36336401	chr10:35491853:TC:T	0.207089	0.729338	4.2166e-11	1.1131e-07	2.24258e-06
MAIT	ENSG00000271361	HTATSF1P2	processed_pseudogene	chr6	2023772	4023772	chr6:3022706:CT:C	0.118659	0.51382	1.13528e-06	0.00200012	0.0147022
MAIT	ENSG00000271553		lncRNA	chr7	127667043	129667043	chr7:128644066:C:T	0.195783	0.879706	1.63879e-10	4.76216e-07	8.38292e-06
MAIT	ENSG00000271964		lncRNA	chr3	15314439	17314439	chr3:16326929:G:A	0.530742	1.36922	1.02927e-32	1.339e-26	4.8687e-24
MAIT	ENSG00000272031	ANKRD34A	protein_coding	chr1	144964575	146964575	chr1:145899465:C:A	0.0803864	0.455499	7.37092e-05	0.00333406	0.0224902
MAIT	ENSG00000272034	SNORD14A	snoRNA	chr11	16074744	18074744	chr11:17074664:A:G	0.10402	0.937776	5.6743e-06	0.0046451	0.0294966
MAIT	ENSG00000272047	GTF2H5	protein_coding	chr6	157168350	159168350	chr6:158124641:G:A	0.114107	-0.653784	1.87591e-06	0.00284642	0.0197727
MAIT	ENSG00000272221		lncRNA	chr6	30395495	32395495	chr6:31394558:G:A	0.366093	-0.989775	2.33879e-20	1.10056e-13	6.03993e-12
MAIT	ENSG00000272282	LINC02084	lncRNA	chr3	26712910	28712910	chr3:27713235:G:C	0.312922	0.998012	4.90087e-17	9.42008e-13	4.42839e-11
MAIT	ENSG00000272368		lncRNA	chr12	49112197	51112197	chr12:50090820:G:A	0.0938203	0.460062	1.72371e-05	0.00719577	0.0419993
MAIT	ENSG00000272369		lncRNA	chr12	45537502	47537502	chr12:46474128:G:A	0.0992919	0.504993	9.50625e-06	0.00786241	0.0448753
MAIT	ENSG00000272463		lncRNA	chr6	-288595	1711405	chr6:702398:T:C	0.163195	0.620709	7.47473e-09	2.45777e-05	0.000300497
MAIT	ENSG00000272501		lncRNA	chr6	30198037	32198037	chr6:31424270:G:T	0.110747	0.876605	2.71504e-06	0.0060322	0.0364898
MAIT	ENSG00000272529		lncRNA	chr3	15345126	17345126	chr3:16313172:A:C	0.148457	-0.530213	4.03324e-08	8.1378e-05	0.000890795
MAIT	ENSG00000272572		lncRNA	chr10	99912739	101912739	chr10:100913950:C:G	0.149493	0.516918	3.58533e-08	5.60555e-05	0.000636587
MAIT	ENSG00000272595	OR10AH1P	transcribed_unprocessed_pseudogene	chr7	4117135	6117135	chr7:5132137:A:G	0.253497	0.738186	1.32059e-13	1.76973e-09	4.9686e-08
MAIT	ENSG00000272829		lncRNA	chr22	19981755	21981755	chr22:20418697:G:A	0.102131	-0.606859	6.97457e-06	0.00608438	0.0367505
MAIT	ENSG00000273018	FAM106A	lncRNA	chr17	17551694	19551694	chr17:18572316:T:C	0.157867	-0.59109	1.3787e-08	2.05405e-05	0.000257629
MAIT	ENSG00000273045	C2orf15	protein_coding	chr2	98141707	100141707	chr2:99039292:T:C	0.0963799	0.472075	1.30519e-05	0.00631701	0.0379289
MAIT	ENSG00000273080		lncRNA	chr2	85195590	87195590	chr2:86237217:GA:G	0.131294	0.503649	2.78753e-07	0.000293587	0.00277105
MAIT	ENSG00000273133		lncRNA	chr4	14564253	16564253	chr4:15671772:A:T	0.160288	-0.555934	1.04432e-08	2.27225e-05	0.00028093
MAIT	ENSG00000273136	NBPF26	protein_coding	chr1	119723949	121723949	chr1:121538815:A:G	0.0789563	0.412967	8.59904e-05	0.00760222	0.0438442
MAIT	ENSG00000273142	LINC02604	lncRNA	chr7	65902857	67902857	chr7:66801919:G:T	0.117981	-0.565404	1.22351e-06	0.00130927	0.0103316
MAIT	ENSG00000273295		lncRNA	chr22	22907068	24907068	chr22:23992260:C:T	0.125238	0.550244	5.47443e-07	0.000855591	0.00706157
MAIT	ENSG00000273729		lncRNA	chr14	76028086	78028086	chr14:77031323:G:A	0.146647	-0.603641	4.9527e-08	0.000119885	0.00126
MAIT	ENSG00000273972		lncRNA	chr15	44702640	46702640	chr15:45693350:G:T	0.14775	-0.571412	4.37003e-08	5.3646e-05	0.000612665
MAIT	ENSG00000274265		lncRNA	chr1	148175770	150175770	chr1:148948736:C:T	0.0719332	-0.389525	0.000183059	0.00751944	0.0434701
MAIT	ENSG00000274421		lncRNA	chr9	69310875	71310875	chr9:70134674:G:A	0.107263	0.602513	3.97913e-06	0.00426558	0.0274896
MAIT	ENSG00000275131	PDE4DIPP2	transcribed_unprocessed_pseudogene	chr1	119701289	121701289	chr1:121422747:G:A	0.081977	-0.437931	6.20918e-05	0.00633693	0.0379915
MAIT	ENSG00000275202		lncRNA	chr13	47976867	49976867	chr13:49175008:C:T	0.125545	-0.614321	5.29052e-07	0.000503429	0.00442776
MAIT	ENSG00000275395	FCGBP	protein_coding	chr19	38934626	40934626	chr19:39872380:G:A	0.301851	0.93695	2.24055e-16	4.07137e-12	1.72056e-10
MAIT	ENSG00000275491	LINC01730	lncRNA	chr20	2808357	4808357	chr20:3810869:G:T	0.255075	0.730543	1.07914e-13	1.13564e-09	3.32698e-08
MAIT	ENSG00000276045	ORAI1	protein_coding	chr12	120626550	122626550	chr12:121629082:G:C	0.130328	0.726292	3.10518e-07	0.000354647	0.00326852
MAIT	ENSG00000276597	TRBV11-3	TR_V_gene	chr7	141554836	143554836	chr7:142565019:C:T	0.13079	0.892321	2.949e-07	0.000304136	0.00285857
MAIT	ENSG00000276718		lncRNA	chr12	5466537	7466537	chr12:6473164:C:T	0.130439	0.519609	3.06681e-07	0.000493729	0.00436109
MAIT	ENSG00000277149	TYW1B	protein_coding	chr7	71828200	73828200	chr7:72738190:T:C	0.368929	-1.13525	1.52886e-20	1.77481e-15	1.25151e-13
MAIT	ENSG00000277290		processed_pseudogene	chr11	-756517	1243483	chr11:221659:A:G	0.12784	-0.587873	4.09803e-07	0.000568989	0.00494344
MAIT	ENSG00000277476		lncRNA	chr17	67133201	69133201	chr17:68146575:T:G	0.295678	0.735474	5.17719e-16	6.23753e-12	2.56449e-10
MAIT	ENSG00000277734	TRAC	TR_C_gene	chr14	21547506	23547506	chr14:22551693:T:C	0.33893	-0.84619	1.25349e-18	2.77909e-14	1.66042e-12
MAIT	ENSG00000277782		lncRNA	chr15	79999981	81999981	chr15:80971095:G:C	0.105561	-0.630519	4.79406e-06	0.00557193	0.0341829
MAIT	ENSG00000277791	PSMB3	protein_coding	chr17	37752741	39752741	chr17:38835723:A:G	0.142901	-0.639134	7.56633e-08	6.69602e-05	0.000745076
MAIT	ENSG00000278662	GOLGA6L10	protein_coding	chr15	81349475	83349475	chr15:82229239:G:A	0.151158	-0.594724	2.96684e-08	5.32334e-05	0.000608526
MAIT	ENSG00000278784		lncRNA	chr14	23202811	25202811	chr14:24252807:A:G	0.247131	-1.13813	2.96978e-13	2.33155e-09	6.36901e-08
MAIT	ENSG00000278811	LINC00624	lncRNA	chr1	146517875	148517875	chr1:147298605:T:C	0.0976547	0.464634	1.13615e-05	0.00474897	0.0300461
MAIT	ENSG00000279058	AGAP14P	unprocessed_pseudogene	chr10	45337224	47337224	chr10:45419305:CG:C	0.107726	0.540142	3.78202e-06	0.000757128	0.00635495
MAIT	ENSG00000279059		TEC	chr17	53958426	55958426	chr17:54961964:CT:C	0.238813	0.674778	8.48034e-13	4.22353e-09	1.07843e-07
MAIT	ENSG00000279170	TSTD3	protein_coding	chr6	98521049	100521049	chr6:99516136:T:C	0.157192	-0.75991	1.48959e-08	2.80342e-05	0.000337988
MAIT	ENSG00000279175		lncRNA	chr22	43102779	45102779	chr22:44126470:G:C	0.185083	0.689578	5.83036e-10	3.23417e-06	4.81891e-05
MAIT	ENSG00000279361		TEC	chr17	66637774	68637774	chr17:67637484:T:C	0.127726	-0.503705	4.15032e-07	0.000766191	0.00641326
MAIT	ENSG00000279428		TEC	chr17	17110463	19110463	chr17:18126543:C:T	0.109774	-0.484334	3.02101e-06	0.0024977	0.0176742
MAIT	ENSG00000279453		TEC	chr6	121439223	123439223	chr6:122207625:C:T	0.148648	0.873043	3.94654e-08	5.77663e-05	0.00065235
MAIT	ENSG00000279570		TEC	chr17	77691979	79691979	chr17:78673799:G:C	0.16058	0.671999	1.00992e-08	3.05858e-05	0.000365481
MAIT	ENSG00000279602		TEC	chr17	42361361	44361361	chr17:43087898:AT:A	0.230302	0.90219	2.45428e-12	1.29658e-08	3.00682e-07
MAIT	ENSG00000279656		TEC	chr14	22024217	24024217	chr14:23030112:C:A	0.120356	-0.524158	9.40876e-07	0.00154923	0.0118774
MAIT	ENSG00000279672		TEC	chr11	-220383	1779617	chr11:772701:A:G	0.136491	0.539337	1.55745e-07	0.000382187	0.00348788
MAIT	ENSG00000279933		TEC	chr22	43187739	45187739	chr22:44190925:G:A	0.208702	-0.682695	3.46908e-11	2.20734e-07	4.15713e-06
MAIT	ENSG00000279942		TEC	chr6	36567716	38567716	chr6:37518304:A:T	0.196447	-0.654749	1.51402e-10	7.64545e-07	1.28454e-05
MAIT	ENSG00000280120		TEC	chr12	122153377	124153377	chr12:123166615:A:G	0.523284	-1.20958	4.56365e-32	5.91106e-25	1.66728e-22
MAIT	ENSG00000280385		TEC	chr11	89193614	91193614	chr11:90199472:TA:T	0.220882	0.926045	7.85553e-12	3.92475e-08	8.47005e-07
MAIT	ENSG00000280434		lncRNA	chr22	43139365	45139365	chr22:44022090:C:T	0.116227	-0.546669	1.48507e-06	0.00375214	0.0246605
MAIT	ENSG00000280670	CCDC163	protein_coding	chr1	44500073	46500073	chr1:45507763:A:AT	0.508384	-1.05197	8.35385e-31	1.02103e-24	2.75192e-22
MAIT	ENSG00000280798	LINC00294	lncRNA	chr11	32076149	34076149	chr11:33024532:ATAGAG:A	0.169533	-0.627552	3.59248e-09	7.19228e-06	9.94666e-05
MAIT	ENSG00000281103	TRG-AS1	lncRNA	chr7	37331111	39331111	chr7:38217337:C:T	0.198987	-1.14362	1.11745e-10	4.18015e-07	7.42304e-06
MAIT	ENSG00000281490	CICP14	processed_pseudogene	chr7	127658791	129658791	chr7:128608144:G:A	0.151413	0.708873	2.88191e-08	5.28099e-05	0.000605397
MAIT	ENSG00000281501	SEPSECS-AS1	lncRNA	chr4	24160672	26160672	chr4:25157768:A:T	0.121831	-0.986462	7.99108e-07	0.00120868	0.00963355
MAIT	ENSG00000281831	HCP5B	lncRNA	chr6	28873783	30873783	chr6:29787674:T:C	0.107512	0.558385	3.87202e-06	0.00484243	0.030513
MAIT	ENSG00000282173	TRBJ1-5	TR_J_gene	chr7	141788498	143788498	chr7:142795717:A:G	0.0972629	0.473079	1.18566e-05	0.00826179	0.0466787
MAIT	ENSG00000282780	TRBJ1-6	TR_J_gene	chr7	141788988	143788988	chr7:142799398:A:T	0.110653	0.502375	2.74304e-06	0.00219235	0.0158275
MAIT	ENSG00000282995	FRG1EP	unprocessed_pseudogene	chr20	28497179	30497179	chr20:30214981:TA:T	0.17594	1.09119	1.70455e-09	1.42649e-07	2.80866e-06
MAIT	ENSG00000283050	GTF2IP12	transcribed_unprocessed_pseudogene	chr4	118450157	120450157	chr4:119400481:A:T	0.247963	0.754917	2.67245e-13	4.02324e-09	1.02946e-07
MAIT	ENSG00000283063	TRBV6-2	TR_V_gene	chr7	141349152	143349152	chr7:142358936:G:A	0.162563	0.5532	8.0392e-09	1.24215e-05	0.000162519
MAIT	ENSG00000283199	C13orf46	protein_coding	chr13	112974076	114974076	chr13:113971527:G:A	0.14404	-0.548999	6.65309e-08	0.000112865	0.00119242
MAIT	ENSG00000283537		transcribed_unprocessed_pseudogene	chr7	142623762	144623762	chr7:143733941:T:C	0.138417	-0.579406	1.25431e-07	0.000104358	0.00111223
MAIT	ENSG00000283696		lncRNA	chr1	160399409	162399409	chr1:161420387:CTTAT:C	0.17093	0.617988	3.05478e-09	8.85143e-06	0.000119816
MAIT	ENSG00000284634		lncRNA	chr12	8448498	10448498	chr12:9593151:G:T	0.218046	-0.668512	1.11218e-11	6.04121e-08	1.2633e-06
MAIT	ENSG00000284968		lncRNA	chr4	85936202	87936202	chr4:86430208:T:A	0.11785	0.532235	1.24141e-06	0.00134877	0.0105813
MAIT	ENSG00000285476		protein_coding	chr5	175063748	177063748	chr5:176083964:C:T	0.130436	-0.600435	3.068e-07	0.000428989	0.0038713
MAIT	ENSG00000285535		lncRNA	chr17	76590532	78590532	chr17:77668189:T:G	0.488198	-1.07569	3.74315e-29	1.85677e-23	4.09455e-21
MAIT	ENSG00000285692		lncRNA	chr12	52531752	54531752	chr12:53702804:G:A	0.112157	0.500197	2.32518e-06	0.00273586	0.0191252
MAIT	ENSG00000285725		lncRNA	chr7	96970404	98970404	chr7:97912890:AT:A	0.108234	0.534623	3.57711e-06	0.00346865	0.0231343
MAIT	ENSG00000285761		lncRNA	chr6	28752573	30752573	chr6:29730649:C:T	0.110915	0.639855	2.66529e-06	0.00351855	0.0234093
MAIT	ENSG00000285799		transcribed_unprocessed_pseudogene	chr6	28852491	30852491	chr6:29956382:C:G	0.115799	-0.58287	1.55686e-06	0.00248967	0.017638
MAIT	ENSG00000285803		lncRNA	chr10	48988899	50988899	chr10:49827788:CTTAT:C	0.176399	0.605361	1.61554e-09	4.03076e-06	5.89716e-05
MAIT	ENSG00000285881		lncRNA	chr8	21192578	23192578	chr8:22197835:C:T	0.256121	0.752084	9.43731e-14	1.02464e-09	3.02793e-08
MAIT	ENSG00000286004		lncRNA	chr3	194900986	196900986	chr3:195879899:A:G	0.244523	-0.685535	4.1318e-13	5.02227e-09	1.25853e-07
MAIT	ENSG00000286129		lncRNA	chr22	21298124	23298124	chr22:22245352:A:G	0.155631	0.652564	1.78098e-08	1.8216e-05	0.000230862
MAIT	ENSG00000286162		lncRNA	chr9	4629748	6629748	chr9:5599291:A:C	0.186256	1.01927	5.07682e-10	2.34142e-06	3.58562e-05
MAIT	ENSG00000286331		lncRNA	chr5	149427904	151427904	chr5:150423789:C:A	0.128755	-0.570661	3.70067e-07	0.000545953	0.00476377
MAIT	ENSG00000286360		lncRNA	chr2	60878940	62878940	chr2:62364132:G:T	0.104447	-0.852984	5.41575e-06	0.0049502	0.0309639
MAIT	ENSG00000286381		lncRNA	chr22	48052549	50052549	chr22:49052447:G:A	0.152127	0.576533	2.65661e-08	0.000111316	0.00117859
MAIT	ENSG00000286388		lncRNA	chr5	345197	2345197	chr5:1345359:A:G	0.197745	-0.648072	1.29653e-10	7.6303e-07	1.28454e-05
MAIT	ENSG00000286588		lncRNA	chr2	240327039	242327039	chr2:241222776:A:G	0.110638	-0.478618	2.7477e-06	0.00369164	0.0243207
MAIT	ENSG00000286619		lncRNA	chr1	204813322	206813322	chr1:205798757:G:A	0.460919	1.01067	5.07396e-27	1.32088e-21	2.17484e-19
MAIT	ENSG00000286640		transcribed_unprocessed_pseudogene	chr1	40303972	42303972	chr1:41284976:C:A	0.144927	0.685165	6.01784e-08	9.35475e-05	0.00100318
MAIT	ENSG00000286644		lncRNA	chr5	180217864	182217864	chr5:181207747:C:T	0.162976	0.665507	7.66522e-09	1.70666e-05	0.000217888
MAIT	ENSG00000286931		lncRNA	chr14	23007060	25007060	chr14:23964283:T:G	0.146419	-0.641252	5.08211e-08	0.000117292	0.00123703
MAIT	ENSG00000286940	MICB-DT	lncRNA	chr6	30494935	32494935	chr6:31505015:T:C	0.221756	-0.674696	7.05576e-12	2.33328e-07	4.36046e-06
MAIT	ENSG00000286942		lncRNA	chr2	230521067	232521067	chr2:230687945:C:T	0.106182	-0.444958	4.47921e-06	0.0054391	0.0335604
MAIT	ENSG00000286943		lncRNA	chr11	73931724	75931724	chr11:74888549:C:T	0.122295	0.587193	7.59042e-07	0.000716321	0.00605433
MAIT	ENSG00000287097		lncRNA	chr6	113822994	115822994	chr6:115034783:T:A	0.239392	1.10397	7.88667e-13	3.32509e-09	8.7671e-08
MAIT	ENSG00000287151	C2orf27A	lncRNA	chr2	130682475	132682475	chr2:131682500:G:C	0.287803	0.841787	1.49163e-15	1.18857e-11	4.72645e-10
MAIT	ENSG00000287263		lncRNA	chr5	41993340	43993340	chr5:42992166:G:T	0.258646	-0.816778	6.82383e-14	6.55426e-10	2.01761e-08
MAIT	ENSG00000287504		lncRNA	chr4	151116497	153116497	chr4:152098017:G:A	0.185448	-0.662253	5.58471e-10	1.21622e-06	1.96157e-05
MAIT	ENSG00000287625		lncRNA	chr2	83926019	85926019	chr2:84922737:C:A	0.152632	-0.598297	2.50803e-08	4.03112e-05	0.000472842
MAIT	ENSG00000287780		lncRNA	chr3	38384300	40384300	chr3:39384266:C:T	0.12521	0.540096	5.49175e-07	0.000598932	0.0051629
MAIT	ENSG00000287837		lncRNA	chr13	39877861	41877861	chr13:40739939:G:A	0.192555	0.709481	2.40729e-10	9.40561e-07	1.54576e-05
MAIT	ENSG00000288349		processed_pseudogene	chr5	69778475	71778475	chr5:70951681:C:T	0.186585	0.691826	4.88348e-10	2.87715e-07	5.29526e-06
MAIT	ENSG00000288598		lncRNA	chr13	40517168	42517168	chr13:41587977:T:C	0.111207	0.546475	2.58103e-06	0.00255079	0.0180183
MAIT	ENSG00000288701	PRRC2B	protein_coding	chr9	130394086	132394086	chr9:131434395:G:A	0.237921	0.819715	9.48422e-13	5.14489e-09	1.27869e-07
MAIT	ENSG00000288722	F8A1	protein_coding	chrX	153886355	155886355	chrX:155084604:C:A	0.157951	-0.586985	1.36551e-08	1.13907e-05	0.000149841
MAIT	ENSG00000288756		lncRNA	chr8	76000177	78000177	chr8:76995907:T:C	0.161833	0.601965	8.74354e-09	1.39201e-05	0.000180183
MAIT	ENSG00000288782		lncRNA	chr8	1203339	3203339	chr8:2168654:C:T	0.13123	0.942648	2.8075e-07	0.00101436	0.00823649
MAIT	ENSG00000288813		lncRNA	chr6	30272240	32272240	chr6:31273162:TA:T	0.265899	0.992141	2.67206e-14	3.38518e-09	8.8869e-08
MAIT	ENSG00000288834		lncRNA	chr22	48630514	50630514	chr22:49623908:G:A	0.120142	-0.522133	9.63507e-07	0.00276457	0.0193036
MAIT	ENSG00000288882		lncRNA	chr7	141716831	143716831	chr7:142715462:C:A	0.123515	-0.53003	6.62961e-07	0.00061824	0.00530671
MAIT	ENSG00000288884		lncRNA	chr7	127661095	129661095	chr7:128695382:T:G	0.220026	0.989047	8.72568e-12	3.87941e-08	8.38713e-07
MAIT	ENSG00000288899		lncRNA	chr19	56297511	58297511	chr19:57293156:T:C	0.159438	-0.544524	1.15143e-08	3.58853e-05	0.000423796
MAIT	ENSG00000288953		lncRNA	chr19	51700660	53700660	chr19:52701617:C:T	0.211305	0.814005	2.53e-11	1.57021e-07	3.06674e-06
MAIT	ENSG00000289138		lncRNA	chr3	18951702	20951702	chr3:20036054:T:A	0.105352	0.603884	4.90517e-06	0.00517352	0.0322113
MAIT	ENSG00000289216		lncRNA	chr6	41192074	43192074	chr6:42168712:C:T	0.199442	1.17314	1.05817e-10	3.40925e-07	6.18078e-06
MAIT	ENSG00000289294		lncRNA	chr2	202239287	204239287	chr2:203156074:A:G	0.115542	0.535555	1.60155e-06	0.00125772	0.00997018
MAIT	ENSG00000289339		lncRNA	chr11	64575894	66575894	chr11:65569780:A:T	0.104784	-0.603958	5.2194e-06	0.00333864	0.0224961
MAIT	ENSG00000289380		lncRNA	chr1	12757778	14757778	chr1:13708097:A:C	0.128597	-0.577847	3.76637e-07	0.000628252	0.00538884
MAIT	ENSG00000289400		lncRNA	chr10	128036748	130036748	chr10:128481648:C:T	0.109972	-0.457292	2.95597e-06	0.00552439	0.0339084
MAIT	ENSG00000289407		lncRNA	chr1	44583933	46583933	chr1:45970779:C:A	0.119097	-0.571499	1.08152e-06	0.000699071	0.0059375
MAIT	ENSG00000289439		lncRNA	chr1	243325177	245325177	chr1:244325767:T:C	0.226279	0.94834	4.04015e-12	1.59681e-08	3.64583e-07
MAIT	ENSG00000289480		lncRNA	chr4	81349441	83349441	chr4:82369575:C:CTCTA	0.103844	-0.477197	5.78423e-06	0.00565945	0.0346764
MAIT	ENSG00000289504		lncRNA	chr3	49651279	51651279	chr3:50888265:G:T	0.220168	-0.934907	8.57508e-12	2.62771e-08	5.8264e-07
MAIT	ENSG00000289520		lncRNA	chr4	175341098	177341098	chr4:176342832:G:A	0.287525	0.788958	1.54811e-15	1.56533e-11	6.08502e-10
MAIT	ENSG00000289534		lncRNA	chr2	133201818	135201818	chr2:134239201:T:A	0.101852	0.491662	7.19029e-06	0.00706629	0.0414631
MAIT	ENSG00000289574		lncRNA	chr3	178370392	180370392	chr3:179426951:C:T	0.121204	0.483405	8.56547e-07	0.000947176	0.00774118
MAIT	ENSG00000289614		lncRNA	chr1	148176910	150176910	chr1:148948736:C:T	0.0721661	-0.390156	0.000178534	0.00721318	0.0420807
MAIT	ENSG00000289618		lncRNA	chr16	66999046	68999046	chr16:68518374:C:T	0.0948249	0.475395	1.54553e-05	0.00591203	0.0359062
MAIT	ENSG00000289620		lncRNA	chrX	661815	2661815	chrX:1646759:C:G	0.108066	-1.10359	3.64388e-06	0.00337266	0.0226572
memory_B_cells	ENSG00000001461	NIPAL3	protein_coding	chr1	23415802	25415802	chr1:24413470:C:T	0.279374	0.846252	1.73189e-14	1.3584e-10	5.28412e-09
memory_B_cells	ENSG00000002016	RAD52	protein_coding	chr12	-50306	1949694	chr12:910287:T:TATC	0.155682	-0.599715	3.55635e-08	8.13238e-05	0.000993128
memory_B_cells	ENSG00000003249	DBNDD1	protein_coding	chr16	89019456	91019456	chr16:89997482:T:G	0.1043	0.911244	8.72279e-06	0.00732108	0.0466643
memory_B_cells	ENSG00000003393	ALS2	protein_coding	chr2	200780933	202780933	chr2:201758760:A:G	0.105409	0.551241	7.7649e-06	0.00546652	0.0369614
memory_B_cells	ENSG00000003400	CASP10	protein_coding	chr2	200183141	202183141	chr2:201228672:T:C	0.146183	0.544188	1.00251e-07	0.000163289	0.00184618
memory_B_cells	ENSG00000004534	RBM6	protein_coding	chr3	48940150	50940150	chr3:50108661:T:A	0.270703	0.714005	5.15997e-14	3.90439e-10	1.4095e-08
memory_B_cells	ENSG00000005020	SKAP2	protein_coding	chr7	25864590	27864590	chr7:26791252:A:T	0.114574	0.481461	2.9584e-06	0.00312734	0.0235578
memory_B_cells	ENSG00000005075	POLR2J	protein_coding	chr7	101478922	103478922	chr7:102691791:A:G	0.115575	0.572156	2.66141e-06	0.00236411	0.0186984
memory_B_cells	ENSG00000005882	PDK2	protein_coding	chr17	49095351	51095351	chr17:50106413:A:AT	0.170904	-0.612348	6.61994e-09	1.53086e-05	0.000225006
memory_B_cells	ENSG00000006015	REX1BD	protein_coding	chr19	17588798	19588798	chr19:18587209:T:C	0.242746	-0.701645	1.6058e-12	8.67919e-09	2.50365e-07
memory_B_cells	ENSG00000006282	SPATA20	protein_coding	chr17	49547174	51547174	chr17:50548567:C:G	0.606899	-1.12425	2.43234e-38	2.13076e-32	2.92301e-29
memory_B_cells	ENSG00000006715	VPS41	protein_coding	chr7	37909191	39909191	chr7:38718726:A:G	0.12094	0.552902	1.50726e-06	0.00211742	0.017042
memory_B_cells	ENSG00000006747	SCIN	protein_coding	chr7	11570720	13570720	chr7:12570053:G:A	0.126149	-0.552897	8.65758e-07	0.00173983	0.0144068
memory_B_cells	ENSG00000007129	CEACAM21	protein_coding	chr19	40576166	42576166	chr19:41551234:G:T	0.164679	-0.785521	1.32077e-08	2.14699e-05	0.000301908
memory_B_cells	ENSG00000007168	PAFAH1B1	protein_coding	chr17	1593654	3593654	chr17:2803847:A:G	0.121483	0.493431	1.42282e-06	0.00262966	0.0204837
memory_B_cells	ENSG00000007255	TRAPPC6A	protein_coding	chr19	44178237	46178237	chr19:45131424:G:C	0.114719	-0.543087	2.91336e-06	0.0040437	0.0288584
memory_B_cells	ENSG00000007541	PIGQ	protein_coding	chr16	-430032	1569968	chr16:592610:T:C	0.122385	0.553607	1.29269e-06	0.00209296	0.0168561
memory_B_cells	ENSG00000007944	MYLIP	protein_coding	chr6	15129086	17129086	chr6:15899893:A:G	0.285219	-1.43433	8.23883e-15	6.73202e-11	2.72511e-09
memory_B_cells	ENSG00000008324	SS18L2	protein_coding	chr3	41590860	43590860	chr3:41704593:T:C	0.111027	-0.5661	4.30123e-06	0.00353855	0.025974
memory_B_cells	ENSG00000008869	HEATR5B	protein_coding	chr2	36084372	38084372	chr2:37090314:A:C	0.217453	0.685908	3.25641e-11	2.68117e-07	5.62971e-06
memory_B_cells	ENSG00000009790	TRAF3IP3	protein_coding	chr1	208756053	210756053	chr1:209739698:C:T	0.129596	-0.647156	5.99137e-07	0.000833142	0.00767632
memory_B_cells	ENSG00000010030	ETV7	protein_coding	chr6	35387669	37387669	chr6:36389395:T:G	0.161778	0.611335	1.81944e-08	4.23405e-05	0.00055969
memory_B_cells	ENSG00000010244	ZNF207	protein_coding	chr17	31350157	33350157	chr17:32493413:A:T	0.148533	-0.612059	7.76498e-08	0.000146819	0.0016753
memory_B_cells	ENSG00000010626	LRRC23	protein_coding	chr12	5904822	7904822	chr12:6946217:G:A	0.215414	0.706808	4.13449e-11	1.34268e-07	3.01953e-06
memory_B_cells	ENSG00000011007	ELOA	protein_coding	chr1	22743471	24743471	chr1:23723559:T:G	0.558517	1.10163	8.72108e-34	2.98168e-27	1.47252e-24
memory_B_cells	ENSG00000011485	PPP5C	protein_coding	chr19	45347087	47347087	chr19:46354847:A:G	0.260492	-0.859615	1.83713e-13	1.35777e-09	4.47027e-08
memory_B_cells	ENSG00000012779	ALOX5	protein_coding	chr10	44374216	46374216	chr10:45442544:A:C	0.104892	0.457347	8.19755e-06	0.0050618	0.0347386
memory_B_cells	ENSG00000013016	EHD3	protein_coding	chr2	30234152	32234152	chr2:31213837:C:T	0.154905	0.559711	3.87232e-08	7.84072e-05	0.000959409
memory_B_cells	ENSG00000013288	MAN2B2	protein_coding	chr4	5575189	7575189	chr4:6613890:G:A	0.1375	-0.767261	2.56451e-07	0.000888593	0.00814468
memory_B_cells	ENSG00000013573	DDX11	protein_coding	chr12	30073860	32073860	chr12:31069244:G:T	0.556091	-1.02165	1.43123e-33	6.35618e-27	3.01829e-24
memory_B_cells	ENSG00000013583	HEBP1	protein_coding	chr12	12000265	14000265	chr12:13001143:C:T	0.172327	-0.602302	5.64976e-09	1.83727e-05	0.000263763
memory_B_cells	ENSG00000013619	MAMLD1	protein_coding	chrX	149363317	151363317	chrX:150482136:A:T	0.115949	0.656345	2.5582e-06	0.00205449	0.0165918
memory_B_cells	ENSG00000015532	XYLT2	protein_coding	chr17	49346126	51346126	chr17:50369764:A:G	0.190852	0.735415	7.01924e-10	2.32816e-06	4.1122e-05
memory_B_cells	ENSG00000018610	STEEP1	protein_coding	chrX	118565409	120565409	chrX:119533604:G:A	0.177992	0.535965	2.99863e-09	4.30761e-06	7.06285e-05
memory_B_cells	ENSG00000020922	MRE11	protein_coding	chr11	93493844	95493844	chr11:94395789:C:T	0.139185	0.573658	2.13836e-07	0.000275126	0.00292324
memory_B_cells	ENSG00000022556	NLRP2	protein_coding	chr19	53966374	55966374	chr19:54962842:G:A	0.273539	0.798493	3.61539e-14	3.29303e-10	1.20616e-08
memory_B_cells	ENSG00000023191	RNH1	protein_coding	chr11	-492758	1507242	chr11:493130:G:A	0.143504	-0.983969	1.34069e-07	0.00026225	0.00281062
memory_B_cells	ENSG00000023228	NDUFS1	protein_coding	chr2	205159444	207159444	chr2:206151048:A:C	0.129827	-0.529055	5.8448e-07	0.000992226	0.00891585
memory_B_cells	ENSG00000023892	DEF6	protein_coding	chr6	34297818	36297818	chr6:35270377:C:T	0.123382	0.620067	1.16259e-06	0.000980134	0.00881361
memory_B_cells	ENSG00000025039	RRAGD	protein_coding	chr6	88412273	90412273	chr6:89357353:T:C	0.125705	0.836697	9.07759e-07	0.00127917	0.0111691
memory_B_cells	ENSG00000026103	FAS	protein_coding	chr10	87990798	89990798	chr10:89000255:A:T	0.112585	0.493522	3.64969e-06	0.00375877	0.0272023
memory_B_cells	ENSG00000026297	RNASET2	protein_coding	chr6	165956550	167956550	chr6:166952906:T:C	0.205165	0.650026	1.36066e-10	6.19189e-07	1.2212e-05
memory_B_cells	ENSG00000026751	SLAMF7	protein_coding	chr1	159739247	161739247	chr1:160740367:G:A	0.125682	-0.521055	9.10004e-07	0.0011642	0.0102889
memory_B_cells	ENSG00000026950	BTN3A1	protein_coding	chr6	25402275	27402275	chr6:26464244:C:T	0.156769	0.746531	3.15674e-08	7.09495e-05	0.000878604
memory_B_cells	ENSG00000029534	ANK1	protein_coding	chr8	40797622	42797622	chr8:41615898:G:A	0.291534	-0.726357	3.6683e-15	4.39728e-11	1.85291e-09
memory_B_cells	ENSG00000030110	BAK1	protein_coding	chr6	32580276	34580276	chr6:33572432:A:G	0.129661	-0.542276	5.94968e-07	0.00144623	0.0123483
memory_B_cells	ENSG00000032219	ARID4A	protein_coding	chr14	57298555	59298555	chr14:58503752:T:C	0.114942	-0.855527	2.84547e-06	0.0041379	0.0293609
memory_B_cells	ENSG00000035115	SH3YL1	protein_coding	chr2	-735968	1264032	chr2:229456:A:G	0.17151	-0.658503	6.18827e-09	1.30511e-05	0.000196026
memory_B_cells	ENSG00000035403	VCL	protein_coding	chr10	72998116	74998116	chr10:74017732:GTATGTGTATA:G	0.172151	0.601962	5.76182e-09	3.64132e-06	6.12494e-05
memory_B_cells	ENSG00000037474	NSUN2	protein_coding	chr5	5633044	7633044	chr5:6604092:A:G	0.247279	-0.764726	9.27268e-13	6.19618e-09	1.82578e-07
memory_B_cells	ENSG00000038002	AGA	protein_coding	chr4	176442437	178442437	chr4:177439897:C:A	0.208208	-0.705931	9.5676e-11	3.69735e-07	7.62084e-06
memory_B_cells	ENSG00000041357	PSMA4	protein_coding	chr15	77540444	79540444	chr15:78530046:G:C	0.214728	0.66124	4.47968e-11	2.83021e-07	5.92251e-06
memory_B_cells	ENSG00000041802	LSG1	protein_coding	chr3	193672191	195672191	chr3:194648851:C:A	0.116162	0.722159	2.50107e-06	0.0046955	0.0325139
memory_B_cells	ENSG00000042493	CAPG	protein_coding	chr2	84410366	86410366	chr2:85410714:G:T	0.324671	0.839081	4.67232e-17	8.04095e-13	4.47191e-11
memory_B_cells	ENSG00000044115	CTNNA1	protein_coding	chr5	137753425	139753425	chr5:138762487:G:GT	0.135588	0.594731	3.1506e-07	0.000220878	0.00241973
memory_B_cells	ENSG00000046651	OFD1	protein_coding	chrX	12734748	14734748	chrX:13754879:A:G	0.201321	-0.634061	2.11956e-10	5.34896e-07	1.06516e-05
memory_B_cells	ENSG00000047188	YTHDC2	protein_coding	chr5	112513694	114513694	chr5:113861165:T:C	0.105915	-0.60421	7.3633e-06	0.00714485	0.0458487
memory_B_cells	ENSG00000047849	MAP4	protein_coding	chr3	47016416	49016416	chr3:48472578:A:ATGCT	0.0964933	0.558346	1.97351e-05	0.00398434	0.0285337
memory_B_cells	ENSG00000048544	MRPS10	protein_coding	chr6	41217861	43217861	chr6:42226702:C:A	0.118837	0.509124	1.884e-06	0.00263771	0.0205205
memory_B_cells	ENSG00000049239	H6PD	protein_coding	chr1	8234774	10234774	chr1:9231607:T:C	0.173405	-0.560876	5.00941e-09	1.34709e-05	0.000201352
memory_B_cells	ENSG00000050130	JKAMP	protein_coding	chr14	58484517	60484517	chr14:59470862:G:A	0.105245	-0.473766	7.90014e-06	0.00734493	0.0467439
memory_B_cells	ENSG00000050393	MCUR1	protein_coding	chr6	12814557	14814557	chr6:13804957:T:C	0.1188	-0.459659	1.89152e-06	0.002192	0.0175393
memory_B_cells	ENSG00000051009	FHIP1B	protein_coding	chr11	5234636	7234636	chr11:6217730:C:A	0.136583	0.773854	2.83074e-07	0.000535877	0.00523014
memory_B_cells	ENSG00000051825	MPHOSPH9	protein_coding	chr12	122233141	124233141	chr12:122963381:T:C	0.118393	-0.515059	1.9749e-06	0.00153571	0.0129423
memory_B_cells	ENSG00000053438	NNAT	protein_coding	chr20	36521250	38521250	chr20:37614723:T:C	0.120298	-0.513904	1.61365e-06	0.00158938	0.0133399
memory_B_cells	ENSG00000055163	CYFIP2	protein_coding	chr5	156266123	158266123	chr5:157272119:A:C	0.130461	-0.512626	5.46115e-07	0.000785764	0.00731623
memory_B_cells	ENSG00000055483	USP36	protein_coding	chr17	77840814	79840814	chr17:78797743:G:A	0.138158	0.507362	2.38896e-07	0.000493112	0.00485497
memory_B_cells	ENSG00000056558	TRAF1	protein_coding	chr9	119926796	121926796	chr9:121368044:C:T	0.113369	-0.554867	3.35995e-06	0.00256571	0.0200879
memory_B_cells	ENSG00000056972	TRAF3IP2	protein_coding	chr6	110605878	112605878	chr6:111575574:C:T	0.161511	-0.601158	1.87393e-08	2.70416e-05	0.000369729
memory_B_cells	ENSG00000057252	SOAT1	protein_coding	chr1	178293797	180293797	chr1:179294941:CT:C	0.215323	0.774864	4.17846e-11	2.1743e-07	4.66054e-06
memory_B_cells	ENSG00000057704	TMCC3	protein_coding	chr12	93650557	95650557	chr12:94815545:C:G	0.126423	-0.52276	8.40885e-07	0.00146333	0.0124599
memory_B_cells	ENSG00000058866	DGKG	protein_coding	chr3	185362234	187362234	chr3:186519661:A:G	0.136603	-0.721812	2.82446e-07	0.000478519	0.00473395
memory_B_cells	ENSG00000059122	FLYWCH1	protein_coding	chr16	1911931	3911931	chr16:2936322:T:C	0.331234	0.85904	1.92146e-17	3.63324e-13	2.13606e-11
memory_B_cells	ENSG00000060491	OGFR	protein_coding	chr20	61804835	63804835	chr20:62827963:C:T	0.120065	0.998702	1.65399e-06	0.00369423	0.0268296
memory_B_cells	ENSG00000060642	PIGV	protein_coding	chr1	25787950	27787950	chr1:26675220:A:G	0.133963	-0.882131	3.75186e-07	0.000286652	0.00302747
memory_B_cells	ENSG00000063854	HAGH	protein_coding	chr16	826825	2826825	chr16:1844911:C:T	0.241778	0.708081	1.80502e-12	1.08103e-08	3.0753e-07
memory_B_cells	ENSG00000064012	CASP8	protein_coding	chr2	200260536	202260536	chr2:200726597:G:A	0.128665	0.633075	6.61815e-07	0.000886375	0.00813643
memory_B_cells	ENSG00000064201	TSPAN32	protein_coding	chr11	1302013	3302013	chr11:2299654:A:G	0.257037	0.979895	2.81245e-13	1.79962e-09	5.78613e-08
memory_B_cells	ENSG00000064666	CNN2	protein_coding	chr19	26608	2026608	chr19:1036692:C:T	0.121332	-0.652787	1.44578e-06	0.00309411	0.023336
memory_B_cells	ENSG00000064886	CHI3L2	protein_coding	chr1	110227713	112227713	chr1:111225954:G:A	0.509451	-1.09075	1.20024e-29	3.4115e-24	9.79525e-22
memory_B_cells	ENSG00000065154	OAT	protein_coding	chr10	123418923	125418923	chr10:124389050:T:C	0.19661	0.920909	3.63917e-10	1.60234e-06	2.93082e-05
memory_B_cells	ENSG00000065268	WDR18	protein_coding	chr19	-15655	1984345	chr19:987101:G:A	0.197211	-0.584678	3.39721e-10	1.3047e-06	2.43328e-05
memory_B_cells	ENSG00000065457	ADAT1	protein_coding	chr16	74623281	76623281	chr16:75542139:A:G	0.136926	0.616193	2.72803e-07	0.000490326	0.00483762
memory_B_cells	ENSG00000065883	CDK13	protein_coding	chr7	38950256	40950256	chr7:40019393:T:C	0.146603	0.562035	9.57816e-08	0.00014761	0.00167967
memory_B_cells	ENSG00000066084	DIP2B	protein_coding	chr12	49504985	51504985	chr12:50492239:C:T	0.21822	-0.679689	2.97638e-11	9.31046e-08	2.18537e-06
memory_B_cells	ENSG00000066427	ATXN3	protein_coding	chr14	91106582	93106582	chr14:92095051:G:A	0.113104	0.476842	3.45526e-06	0.00467317	0.0323775
memory_B_cells	ENSG00000066855	MTFR1	protein_coding	chr8	64644734	66644734	chr8:65561962:A:G	0.109569	-0.550216	5.01477e-06	0.00381599	0.0274875
memory_B_cells	ENSG00000067057	PFKP	protein_coding	chr10	2067548	4067548	chr10:3062016:C:T	0.230935	-0.714561	6.62242e-12	5.00519e-08	1.23345e-06
memory_B_cells	ENSG00000067141	NEO1	protein_coding	chr15	72052463	74052463	chr15:73088899:G:A	0.110709	-0.457608	4.44771e-06	0.00303647	0.0229433
memory_B_cells	ENSG00000067225	PKM	protein_coding	chr15	71231190	73231190	chr15:71819449:A:C	0.11266	0.892631	3.62081e-06	0.00333194	0.0248687
memory_B_cells	ENSG00000067445	TRO	protein_coding	chrX	53920824	55920824	chrX:54844297:G:A	0.127548	0.440171	7.45703e-07	0.000122924	0.00143854
memory_B_cells	ENSG00000067601	PMS2P4	transcribed_unprocessed_pseudogene	chr7	66302428	68302428	chr7:67341633:G:C	0.144416	0.513353	1.21449e-07	0.000220262	0.00241513
memory_B_cells	ENSG00000067992	PDK3	protein_coding	chrX	23465286	25465286	chrX:24549602:G:C	0.226828	-0.652674	1.07871e-11	3.30272e-08	8.53066e-07
memory_B_cells	ENSG00000068028	RASSF1	protein_coding	chr3	49340836	51340836	chr3:50122246:G:A	0.0977982	0.584255	1.72228e-05	0.00390928	0.0281267
memory_B_cells	ENSG00000068097	HEATR6	protein_coding	chr17	59078921	61078921	chr17:60079066:G:A	0.103213	0.914869	9.77526e-06	0.00321411	0.0241378
memory_B_cells	ENSG00000068650	ATP11A	protein_coding	chr13	111690038	113690038	chr13:112894169:G:C	0.132281	-0.578025	4.49385e-07	0.000755425	0.00706572
memory_B_cells	ENSG00000069188	SDK2	protein_coding	chr17	72644445	74644445	chr17:73591438:G:A	0.296792	-1.24125	1.86002e-15	2.46662e-11	1.07023e-09
memory_B_cells	ENSG00000069424	KCNAB2	protein_coding	chr1	5045888	7045888	chr1:6105359:C:T	0.141741	0.90052	1.62244e-07	0.000302159	0.00317225
memory_B_cells	ENSG00000069493	CLEC2D	protein_coding	chr12	8669713	10669713	chr12:9717756:T:C	0.277551	0.77675	2.18119e-14	2.60366e-10	9.68244e-09
memory_B_cells	ENSG00000070190	DAPP1	protein_coding	chr4	98816827	100816827	chr4:99933172:A:G	0.152707	-0.580725	4.9253e-08	9.01907e-05	0.00109599
memory_B_cells	ENSG00000070831	CDC42	protein_coding	chr1	21052709	23052709	chr1:22032254:T:C	0.118223	-0.498114	2.01086e-06	0.00330878	0.0247135
memory_B_cells	ENSG00000071189	SNX13	protein_coding	chr7	16940494	18940494	chr7:18460687:C:A	0.118628	-0.601403	1.92636e-06	0.00303102	0.0229302
memory_B_cells	ENSG00000071462	BUD23	protein_coding	chr7	72683597	74683597	chr7:73676792:C:T	0.144461	1.16614	1.20857e-07	0.00011638	0.00136845
memory_B_cells	ENSG00000071909	MYO3B	protein_coding	chr2	169178147	171178147	chr2:170174320:C:A	0.389961	1.38427	4.53616e-21	2.76898e-16	2.51374e-14
memory_B_cells	ENSG00000072041	SLC6A15	protein_coding	chr12	83912799	85912799	chr12:85762268:G:A	0.110003	-0.931091	4.79125e-06	0.00303551	0.0229433
memory_B_cells	ENSG00000072163	LIMS2	protein_coding	chr2	126675530	128675530	chr2:127637302:C:T	0.259625	-0.721196	2.04478e-13	1.62567e-09	5.29581e-08
memory_B_cells	ENSG00000072210	ALDH3A2	protein_coding	chr17	18648751	20648751	chr17:19612382:A:G	0.172045	0.633489	5.8298e-09	6.28093e-06	0.000100189
memory_B_cells	ENSG00000072274	TFRC	protein_coding	chr3	195082090	197082090	chr3:196189733:G:A	0.270413	1.47308	5.35073e-14	7.72263e-10	2.65589e-08
memory_B_cells	ENSG00000072401	UBE2D1	protein_coding	chr10	57335006	59335006	chr10:58396406:A:G	0.117499	-0.560902	2.17105e-06	0.00158385	0.0133026
memory_B_cells	ENSG00000072736	NFATC3	protein_coding	chr16	67085370	69085370	chr16:67978946:C:T	0.117214	0.672997	2.23759e-06	0.00117851	0.0103931
memory_B_cells	ENSG00000072864	NDE1	protein_coding	chr16	14650245	16650245	chr16:15716354:G:A	0.110658	0.573258	4.47168e-06	0.00362759	0.0264702
memory_B_cells	ENSG00000072958	AP1M1	protein_coding	chr19	15197911	17197911	chr19:16244755:G:A	0.166763	0.648061	1.04863e-08	2.28858e-05	0.000318849
memory_B_cells	ENSG00000073050	XRCC1	protein_coding	chr19	42575527	44575527	chr19:43572002:T:C	0.170637	0.552477	6.81934e-09	1.71065e-05	0.00024761
memory_B_cells	ENSG00000073464	CLCN4	protein_coding	chrX	9156975	11156975	chrX:10175175:G:A	0.164822	0.565253	1.29998e-08	1.63625e-05	0.000238352
memory_B_cells	ENSG00000073584	SMARCE1	protein_coding	chr17	39647818	41647818	chr17:40614713:C:G	0.222809	0.673295	1.73495e-11	6.41153e-08	1.55519e-06
memory_B_cells	ENSG00000073605	GSDMB	protein_coding	chr17	38918635	40918635	chr17:39803764:C:T	0.415025	0.878227	1.00865e-22	1.15418e-17	1.23912e-15
memory_B_cells	ENSG00000073849	ST6GAL1	protein_coding	chr3	185930526	187930526	chr3:187017902:A:C	0.375368	-0.942716	3.87921e-20	8.63595e-16	7.40434e-14
memory_B_cells	ENSG00000074219	TEAD2	protein_coding	chr19	48362416	50362416	chr19:49387616:T:G	0.310096	-0.865443	3.26437e-16	2.96462e-12	1.46409e-10
memory_B_cells	ENSG00000074266	EED	protein_coding	chr11	85244753	87244753	chr11:86300214:G:A	0.169203	0.603887	7.99892e-09	2.06325e-05	0.000293137
memory_B_cells	ENSG00000075131	TIPIN	protein_coding	chr15	65356685	67356685	chr15:66298441:C:T	0.127416	0.552278	7.56343e-07	0.00111391	0.00987983
memory_B_cells	ENSG00000075142	SRI	protein_coding	chr7	87220038	89220038	chr7:88206154:G:A	0.177706	0.615251	3.09663e-09	6.15977e-06	9.83839e-05
memory_B_cells	ENSG00000075239	ACAT1	protein_coding	chr11	107121567	109121567	chr11:108192803:T:A	0.19095	-0.743357	6.94089e-10	1.84611e-06	3.31772e-05
memory_B_cells	ENSG00000075292	ZNF638	protein_coding	chr2	70331782	72331782	chr2:71451390:T:G	0.188294	-0.62484	9.38476e-10	3.76691e-06	6.3104e-05
memory_B_cells	ENSG00000075336	TIMM21	protein_coding	chr18	73148523	75148523	chr18:73371714:G:C	0.116387	0.577662	2.44234e-06	0.00392617	0.0281661
memory_B_cells	ENSG00000075826	SEC31B	protein_coding	chr10	99519861	101519861	chr10:100332860:T:C	0.105231	0.503655	7.91162e-06	0.00724954	0.0463518
memory_B_cells	ENSG00000076067	RBMS2	protein_coding	chr12	55521820	57521820	chr12:56461021:G:A	0.106469	-0.463074	6.94738e-06	0.003933	0.0281987
memory_B_cells	ENSG00000076242	MLH1	protein_coding	chr3	35993518	37993518	chr3:36916972:C:A	0.105199	0.649229	7.93816e-06	0.00713504	0.0458334
memory_B_cells	ENSG00000076555	ACACB	protein_coding	chr12	108116587	110116587	chr12:109151788:A:G	0.14052	-0.670013	1.85144e-07	0.000309413	0.00324014
memory_B_cells	ENSG00000076641	PAG1	protein_coding	chr8	80112068	82112068	chr8:81547853:T:A	0.113561	0.686936	3.2924e-06	0.00284381	0.0218214
memory_B_cells	ENSG00000076685	NT5C2	protein_coding	chr10	102193272	104193272	chr10:103090875:G:A	0.108499	0.45333	5.61239e-06	0.0041178	0.0292856
memory_B_cells	ENSG00000076924	XAB2	protein_coding	chr19	6629545	8629545	chr19:7611031:C:G	0.603997	1.27174	4.7262e-38	5.06081e-32	5.20688e-29
memory_B_cells	ENSG00000077044	DGKD	protein_coding	chr2	232354494	234354494	chr2:234170616:A:G	0.122396	0.65171	1.29126e-06	0.00197847	0.0160809
memory_B_cells	ENSG00000077312	SNRPA	protein_coding	chr19	39751203	41751203	chr19:40765199:T:C	0.132918	-0.93349	4.19694e-07	0.000555658	0.00539336
memory_B_cells	ENSG00000077549	CAPZB	protein_coding	chr1	18485539	20485539	chr1:19342741:A:G	0.235259	-0.736522	3.95158e-12	1.59778e-08	4.38372e-07
memory_B_cells	ENSG00000078596	ITM2A	protein_coding	chrX	78367334	80367334	chrX:79358425:A:C	0.324561	-0.757553	4.74238e-17	2.0954e-12	1.07794e-10
memory_B_cells	ENSG00000078747	ITCH	protein_coding	chr20	33363273	35363273	chr20:34338530:G:A	0.456563	-0.998807	1.27231e-25	3.69407e-20	5.24233e-18
memory_B_cells	ENSG00000078795	PKD2L2	protein_coding	chr5	136889457	138889457	chr5:137004062:T:C	0.105268	-0.647208	7.88119e-06	0.00536357	0.0364049
memory_B_cells	ENSG00000078814	MYH7B	protein_coding	chr20	33955868	35955868	chr20:35115804:C:T	0.105756	0.527943	7.48748e-06	0.00262106	0.0204296
memory_B_cells	ENSG00000078900	TP73	protein_coding	chr1	2652516	4652516	chr1:3679204:C:G	0.143675	0.606636	1.31599e-07	0.000309225	0.00324014
memory_B_cells	ENSG00000079263	SP140	protein_coding	chr2	229225736	231225736	chr2:230323339:C:G	0.11536	0.470275	2.72241e-06	0.00358289	0.0262215
memory_B_cells	ENSG00000079332	SAR1A	protein_coding	chr10	69170514	71170514	chr10:70171890:C:A	0.501141	1.03794	5.48785e-29	1.90722e-23	4.70944e-21
memory_B_cells	ENSG00000079335	CDC14A	protein_coding	chr1	99352506	101352506	chr1:100414358:C:T	0.279996	-0.75162	1.60085e-14	1.36609e-10	5.28722e-09
memory_B_cells	ENSG00000079459	FDFT1	protein_coding	chr8	10802741	12802741	chr8:11820396:A:C	0.231092	-0.753309	6.49995e-12	7.45999e-08	1.78496e-06
memory_B_cells	ENSG00000079691	CARMIL1	protein_coding	chr6	24279374	26279374	chr6:25402833:C:G	0.347834	-0.885391	1.95389e-18	1.72429e-13	1.06978e-11
memory_B_cells	ENSG00000080200	CRYBG3	protein_coding	chr3	96822011	98822011	chr3:97866703:G:A	0.135944	0.587343	3.03227e-07	0.000281414	0.00298491
memory_B_cells	ENSG00000081014	AP4E1	protein_coding	chr15	49908683	51908683	chr15:51200822:G:A	0.128642	0.537446	6.63453e-07	0.000787366	0.00732562
memory_B_cells	ENSG00000081665	ZNF506	protein_coding	chr19	18821750	20821750	chr19:19845687:C:T	0.208213	0.788828	9.562e-11	2.61641e-07	5.5302e-06
memory_B_cells	ENSG00000082153	BZW1	protein_coding	chr2	199811910	201811910	chr2:200832481:C:T	0.11126	0.613606	4.197e-06	0.0036096	0.0263572
memory_B_cells	ENSG00000082805	ERC1	protein_coding	chr12	-8777	1991223	chr12:1080836:T:A	0.124186	-0.588318	1.06728e-06	0.00186311	0.0152841
memory_B_cells	ENSG00000082898	XPO1	protein_coding	chr2	60538356	62538356	chr2:61537939:G:A	0.348285	0.879966	1.83468e-18	1.44477e-13	9.1089e-12
memory_B_cells	ENSG00000083845	RPS5	protein_coding	chr19	57387269	59387269	chr19:58387936:C:G	0.290611	-0.830551	4.13055e-15	4.30081e-11	1.82472e-09
memory_B_cells	ENSG00000084090	STARD7	protein_coding	chr2	95208827	97208827	chr2:96178365:A:T	0.184199	0.874458	1.4915e-09	1.98306e-06	3.54321e-05
memory_B_cells	ENSG00000084774	CAD	protein_coding	chr2	26217369	28217369	chr2:27177982:C:A	0.198054	-0.711866	3.08469e-10	8.58201e-07	1.65557e-05
memory_B_cells	ENSG00000085063	CD59	protein_coding	chr11	32736423	34736423	chr11:33739510:A:G	0.147179	-0.554819	8.99694e-08	0.000125712	0.00146839
memory_B_cells	ENSG00000085117	CD82	protein_coding	chr11	43565663	45565663	chr11:44611518:C:T	0.217669	-0.849188	3.17516e-11	1.36596e-07	3.05519e-06
memory_B_cells	ENSG00000085377	PREP	protein_coding	chr6	104403082	106403082	chr6:105406738:A:G	0.11718	0.933856	2.2457e-06	0.00273763	0.0211381
memory_B_cells	ENSG00000085491	SLC25A24	protein_coding	chr1	107200343	109200343	chr1:108200270:T:G	0.165831	0.682575	1.16269e-08	2.09024e-05	0.000295273
memory_B_cells	ENSG00000085982	USP40	protein_coding	chr2	232566782	234566782	chr2:233453156:G:T	0.319122	-1.10589	9.84084e-17	1.87733e-12	9.86306e-11
memory_B_cells	ENSG00000086061	DNAJA1	protein_coding	chr9	32025273	34025273	chr9:32961110:T:C	0.143511	0.583462	1.33956e-07	0.000224914	0.00245306
memory_B_cells	ENSG00000086062	B4GALT1	protein_coding	chr9	32167336	34167336	chr9:33123108:T:A	0.377386	-0.901826	2.89182e-20	2.11453e-15	1.70905e-13
memory_B_cells	ENSG00000087301	TXNDC16	protein_coding	chr14	51552505	53552505	chr14:53229696:AT:A	0.114485	0.79371	2.98633e-06	0.003738	0.0270996
memory_B_cells	ENSG00000088992	TESC	protein_coding	chr12	116099416	118099416	chr12:117058929:C:G	0.230825	0.668959	6.70936e-12	3.77864e-08	9.61906e-07
memory_B_cells	ENSG00000089057	SLC23A2	protein_coding	chr20	4001510	6001510	chr20:4995159:G:T	0.275749	0.773284	2.73782e-14	1.92143e-10	7.29928e-09
memory_B_cells	ENSG00000089063	TMEM230	protein_coding	chr20	4113076	6113076	chr20:5063662:C:T	0.252817	0.746959	4.71971e-13	3.74747e-09	1.16543e-07
memory_B_cells	ENSG00000089327	FXYD5	protein_coding	chr19	34154735	36154735	chr19:35166448:A:C	0.595243	-1.35782	3.40604e-37	5.78232e-31	5.09933e-28
memory_B_cells	ENSG00000090382	LYZ	protein_coding	chr12	68348381	70348381	chr12:69335654:G:A	0.176506	-0.630863	3.54214e-09	1.06764e-05	0.000162533
memory_B_cells	ENSG00000090612	ZNF268	protein_coding	chr12	132181495	134181495	chr12:133154649:C:T	0.179922	0.65447	2.41464e-09	6.07693e-06	9.73125e-05
memory_B_cells	ENSG00000090905	TNRC6A	protein_coding	chr16	23729651	25729651	chr16:24826559:A:G	0.148306	-0.590547	7.9595e-08	0.000167729	0.00188945
memory_B_cells	ENSG00000090924	PLEKHG2	protein_coding	chr19	38412669	40412669	chr19:39448911:T:C	0.20207	0.663883	1.94447e-10	5.35916e-07	1.06548e-05
memory_B_cells	ENSG00000091127	PUS7	protein_coding	chr7	104522271	106522271	chr7:106100754:T:C	0.107	0.466146	6.57066e-06	0.00734022	0.0467439
memory_B_cells	ENSG00000091129	NRCAM	protein_coding	chr7	107456436	109456436	chr7:108304404:T:G	0.153072	0.599008	4.73242e-08	6.93552e-05	0.00086232
memory_B_cells	ENSG00000091436	MAP3K20	protein_coding	chr2	172075846	174075846	chr2:173167817:C:T	0.186399	0.686419	1.16318e-09	3.44815e-06	5.83179e-05
memory_B_cells	ENSG00000091490	SEL1L3	protein_coding	chr4	24862988	26862988	chr4:25889312:T:C	0.145025	0.544512	1.13685e-07	0.000193952	0.0021573
memory_B_cells	ENSG00000091986	CCDC80	protein_coding	chr3	111641143	113641143	chr3:112570525:G:A	0.179176	-0.93288	2.62579e-09	6.11355e-06	9.77721e-05
memory_B_cells	ENSG00000092094	OSGEP	protein_coding	chr14	19454812	21454812	chr14:20448828:G:A	0.115447	0.499473	2.69752e-06	0.00443071	0.031046
memory_B_cells	ENSG00000092621	PHGDH	protein_coding	chr1	118711934	120711934	chr1:119712747:G:A	0.208298	1.28997	9.46868e-11	2.65311e-07	5.5898e-06
memory_B_cells	ENSG00000092758	COL9A3	protein_coding	chr20	61817050	63817050	chr20:62834164:G:A	0.257023	-0.979887	2.81732e-13	2.58753e-09	8.21249e-08
memory_B_cells	ENSG00000093072	ADA2	protein_coding	chr22	16219435	18219435	chr22:17219394:C:T	0.330642	0.807403	2.08259e-17	2.94413e-13	1.76453e-11
memory_B_cells	ENSG00000095303	PTGS1	protein_coding	chr9	121371024	123371024	chr9:122406599:C:T	0.157524	0.874661	2.9058e-08	5.49645e-05	0.000710588
memory_B_cells	ENSG00000096696	DSP	protein_coding	chr6	6541671	8541671	chr6:7378208:G:A	0.186644	-0.655256	1.13143e-09	4.64858e-06	7.58164e-05
memory_B_cells	ENSG00000099194	SCD	protein_coding	chr10	99347233	101347233	chr10:100357157:G:T	0.121454	-0.506551	1.42723e-06	0.00182972	0.0150302
memory_B_cells	ENSG00000099308	MAST3	protein_coding	chr19	17097778	19097778	chr19:18120076:G:A	0.141541	-0.500864	1.65793e-07	0.000345729	0.00355708
memory_B_cells	ENSG00000099331	MYO9B	protein_coding	chr19	16075777	18075777	chr19:17192588:C:T	0.161635	-0.568521	1.84854e-08	4.82963e-05	0.00063367
memory_B_cells	ENSG00000099338	CATSPERG	protein_coding	chr19	37335830	39335830	chr19:38354568:G:A	0.193408	1.43919	5.24671e-10	1.43579e-06	2.65769e-05
memory_B_cells	ENSG00000099785	MARCHF2	protein_coding	chr19	7413305	9413305	chr19:8483291:A:C	0.149118	-0.610752	7.28625e-08	0.000143042	0.00163826
memory_B_cells	ENSG00000099817	POLR2E	protein_coding	chr19	95375	2095375	chr19:1095031:C:T	0.154439	0.686976	4.07523e-08	0.000128685	0.00149463
memory_B_cells	ENSG00000099860	GADD45B	protein_coding	chr19	1476127	3476127	chr19:2477279:C:T	0.185386	-0.7795	1.30444e-09	4.8704e-06	7.90167e-05
memory_B_cells	ENSG00000099937	SERPIND1	protein_coding	chr22	19774113	21774113	chr22:20776043:T:C	0.156888	0.59235	3.11603e-08	5.894e-05	0.000754087
memory_B_cells	ENSG00000100027	YPEL1	protein_coding	chr22	20735794	22735794	chr22:21746167:G:A	0.135349	-0.575011	3.23256e-07	0.000247868	0.00267272
memory_B_cells	ENSG00000100028	SNRPD3	protein_coding	chr22	23555999	25555999	chr22:24574518:A:G	0.153113	-0.737178	4.71172e-08	9.989e-05	0.00120381
memory_B_cells	ENSG00000100079	LGALS2	protein_coding	chr22	36580087	38580087	chr22:37569682:A:G	0.164187	-0.586961	1.39457e-08	3.38544e-05	0.000455314
memory_B_cells	ENSG00000100106	TRIOBP	protein_coding	chr22	36697048	38697048	chr22:37769216:CG:C	0.175146	-0.667937	4.12432e-09	9.87162e-06	0.00015159
memory_B_cells	ENSG00000100147	CCDC134	protein_coding	chr22	40800679	42800679	chr22:41838933:C:T	0.188708	0.638958	8.95396e-10	2.44999e-06	4.30277e-05
memory_B_cells	ENSG00000100162	CENPM	protein_coding	chr22	40947152	42947152	chr22:41873624:C:T	0.111726	-0.609714	3.99561e-06	0.003386	0.0251533
memory_B_cells	ENSG00000100242	SUN2	protein_coding	chr22	37755998	39755998	chr22:38525079:T:A	0.133925	0.55723	3.76696e-07	0.000472497	0.0046894
memory_B_cells	ENSG00000100243	CYB5R3	protein_coding	chr22	41649392	43649392	chr22:42649637:C:G	0.227414	0.968497	1.0063e-11	6.18789e-08	1.50686e-06
memory_B_cells	ENSG00000100290	BIK	protein_coding	chr22	42110750	44110750	chr22:43110259:T:A	0.126145	-0.565281	8.66213e-07	0.00161555	0.013532
memory_B_cells	ENSG00000100292	HMOX1	protein_coding	chr22	34381096	36381096	chr22:35410245:G:T	0.170631	-0.878475	6.82445e-09	1.57948e-05	0.000231052
memory_B_cells	ENSG00000100297	MCM5	protein_coding	chr22	34400140	36400140	chr22:35410245:G:T	0.228793	-1.01724	8.54396e-12	3.85895e-08	9.80329e-07
memory_B_cells	ENSG00000100299	ARSA	protein_coding	chr22	49628152	51628152	chr22:50625049:T:C	0.174734	-1.17596	4.31853e-09	9.46826e-06	0.000145941
memory_B_cells	ENSG00000100300	TSPO	protein_coding	chr22	42151559	44151559	chr22:43150007:A:G	0.263324	-0.759993	1.29393e-13	1.37174e-09	4.50425e-08
memory_B_cells	ENSG00000100304	TTLL12	protein_coding	chr22	42187134	44187134	chr22:43187592:T:C	0.141711	-0.568944	1.62781e-07	0.000394967	0.00399705
memory_B_cells	ENSG00000100321	SYNGR1	protein_coding	chr22	38349991	40349991	chr22:39351775:G:A	0.453235	1.03172	2.21184e-25	3.43682e-20	4.93398e-18
memory_B_cells	ENSG00000100350	FOXRED2	protein_coding	chr22	35507040	37507040	chr22:36461527:C:T	0.148146	-0.581724	8.09889e-08	0.000178693	0.002002
memory_B_cells	ENSG00000100365	NCF4	protein_coding	chr22	35861006	37861006	chr22:36863563:T:C	0.158133	0.733472	2.7177e-08	5.84668e-05	0.000748809
memory_B_cells	ENSG00000100368	CSF2RB	protein_coding	chr22	35913628	37913628	chr22:36920434:T:C	0.115478	0.48898	2.68861e-06	0.0042994	0.0302806
memory_B_cells	ENSG00000100376	FAM118A	protein_coding	chr22	44309934	46309934	chr22:45340272:G:A	0.436096	-1.31586	3.62526e-24	3.04769e-19	3.94746e-17
memory_B_cells	ENSG00000100410	PHF5A	protein_coding	chr22	40468692	42468692	chr22:41586471:A:T	0.200124	0.796027	2.43241e-10	8.66383e-07	1.66875e-05
memory_B_cells	ENSG00000100439	ABHD4	protein_coding	chr14	21598300	23598300	chr14:22685536:T:C	0.114331	-0.656243	3.03525e-06	0.00455276	0.0317212
memory_B_cells	ENSG00000100441	KHNYN	protein_coding	chr14	23429954	25429954	chr14:24434758:T:C	0.169404	-0.824165	7.82196e-09	1.43739e-05	0.000212788
memory_B_cells	ENSG00000100461	RBM23	protein_coding	chr14	21919149	23919149	chr14:22929781:T:G	0.194774	0.588932	4.48926e-10	1.26622e-06	2.37226e-05
memory_B_cells	ENSG00000100473	COCH	protein_coding	chr14	29874559	31874559	chr14:30855356:A:G	0.264812	0.762215	1.07568e-13	7.5851e-10	2.61588e-08
memory_B_cells	ENSG00000100596	SPTLC2	protein_coding	chr14	76616637	78616637	chr14:77542079:C:A	0.113237	0.529637	3.40699e-06	0.00508973	0.0348915
memory_B_cells	ENSG00000100599	RIN3	protein_coding	chr14	91513781	93513781	chr14:92680395:C:T	0.12391	0.64107	1.09915e-06	0.0018821	0.015404
memory_B_cells	ENSG00000100600	LGMN	protein_coding	chr14	91748627	93748627	chr14:92799645:C:T	0.158289	0.641388	2.6716e-08	6.66074e-05	0.00083319
memory_B_cells	ENSG00000100744	GSKIP	protein_coding	chr14	95363526	97363526	chr14:96392440:T:A	0.131161	0.516314	5.06714e-07	0.000887188	0.00813785
memory_B_cells	ENSG00000100979	PLTP	protein_coding	chr20	44912155	46912155	chr20:45909058:G:A	0.546401	-1.06292	1.00812e-32	6.63158e-27	3.03244e-24
memory_B_cells	ENSG00000101057	MYBL2	protein_coding	chr20	42667114	44667114	chr20:43665973:T:C	0.339205	-1.15165	6.45566e-18	7.53588e-14	5.02923e-12
memory_B_cells	ENSG00000101194	SLC17A9	protein_coding	chr20	61952709	63952709	chr20:62954354:C:T	0.162246	-0.611935	1.72796e-08	5.42835e-05	0.000702519
memory_B_cells	ENSG00000101224	CDC25B	protein_coding	chr20	2796310	4796310	chr20:3795380:AAAG:A	0.140774	0.582465	1.80125e-07	0.000381754	0.00387924
memory_B_cells	ENSG00000101361	NOP56	protein_coding	chr20	1652632	3652632	chr20:2539461:A:G	0.108257	0.456418	5.75717e-06	0.00783851	0.0494265
memory_B_cells	ENSG00000101365	IDH3B	protein_coding	chr20	1664216	3664216	chr20:2664329:C:T	0.10959	0.59687	5.00388e-06	0.00666161	0.0434707
memory_B_cells	ENSG00000101405	OXT	protein_coding	chr20	2071620	4071620	chr20:3069074:G:C	0.111573	0.489562	4.06082e-06	0.00593326	0.0395537
memory_B_cells	ENSG00000101442	ACTR5	protein_coding	chr20	37748460	39748460	chr20:38791059:A:C	0.121081	-0.517608	1.48483e-06	0.00145751	0.0124298
memory_B_cells	ENSG00000101457	DNTTIP1	protein_coding	chr20	44791954	46791954	chr20:45776008:C:T	0.174542	0.632906	4.41242e-09	7.78899e-06	0.000122193
memory_B_cells	ENSG00000101460	MAP1LC3A	protein_coding	chr20	33558718	35558718	chr20:34666525:A:T	0.10393	0.467189	9.06846e-06	0.00352193	0.0258847
memory_B_cells	ENSG00000101470	TNNC2	protein_coding	chr20	44827312	46827312	chr20:45828710:T:C	0.210867	0.630371	7.02604e-11	2.0985e-07	4.52465e-06
memory_B_cells	ENSG00000101546	RBFA	protein_coding	chr18	79034434	81034434	chr18:80032450:C:G	0.125669	0.490292	9.11239e-07	0.000918428	0.00835611
memory_B_cells	ENSG00000101558	VAPA	protein_coding	chr18	8914016	10914016	chr18:9911829:G:A	0.111241	0.771075	4.20506e-06	0.00742868	0.0472525
memory_B_cells	ENSG00000101577	LPIN2	protein_coding	chr18	2013144	4013144	chr18:2992226:T:C	0.13145	0.550521	4.91231e-07	0.00111904	0.00991821
memory_B_cells	ENSG00000101639	CEP192	protein_coding	chr18	11991362	13991362	chr18:13101169:A:G	0.144313	-0.521329	1.22808e-07	0.000230862	0.00251128
memory_B_cells	ENSG00000101695	RNF125	protein_coding	chr18	31018825	33018825	chr18:32112688:A:G	0.124388	-0.537677	1.0445e-06	0.00117312	0.0103603
memory_B_cells	ENSG00000101751	POLI	protein_coding	chr18	53269517	55269517	chr18:54299403:C:G	0.11937	-0.49707	1.78058e-06	0.00176823	0.0146224
memory_B_cells	ENSG00000102172	SMS	protein_coding	chrX	20940709	22940709	chrX:21940733:A:G	0.106372	0.445964	7.01826e-06	0.00679928	0.0442989
memory_B_cells	ENSG00000102309	PIN4	protein_coding	chrX	71181757	73181757	chrX:72177887:G:A	0.107958	-0.460129	5.94106e-06	0.00139554	0.0119735
memory_B_cells	ENSG00000102349	KLF8	protein_coding	chrX	55232356	57232356	chrX:55618144:A:G	0.124894	-0.603586	9.89761e-07	0.000110935	0.00131696
memory_B_cells	ENSG00000102409	BEX4	protein_coding	chrX	102215108	104215108	chrX:103194424:T:C	0.303066	-0.668987	8.22007e-16	7.95406e-12	3.73398e-10
memory_B_cells	ENSG00000102445	RUBCNL	protein_coding	chr13	45387252	47387252	chr13:46468081:C:G	0.141711	0.758353	1.62779e-07	0.000246818	0.00266373
memory_B_cells	ENSG00000102575	ACP5	protein_coding	chr19	10577645	12577645	chr19:11578074:A:T	0.299381	1.28998	1.32902e-15	1.53139e-11	6.92567e-10
memory_B_cells	ENSG00000102606	ARHGEF7	protein_coding	chr13	110115310	112115310	chr13:111301556:T:C	0.156877	0.577374	3.11967e-08	7.46335e-05	0.000920531
memory_B_cells	ENSG00000102858	MGRN1	protein_coding	chr16	3624826	5624826	chr16:4685630:T:G	0.135742	0.551106	3.09881e-07	0.000736275	0.00691805
memory_B_cells	ENSG00000102870	ZNF629	protein_coding	chr16	29787205	31787205	chr16:30151836:A:G	0.0978886	-0.483137	1.70608e-05	0.00770584	0.0486894
memory_B_cells	ENSG00000102898	NUTF2	protein_coding	chr16	66846933	68846933	chr16:68348544:T:C	0.11224	0.444031	3.78465e-06	0.00165186	0.013808
memory_B_cells	ENSG00000102978	POLR2C	protein_coding	chr16	56462679	58462679	chr16:57409234:G:A	0.237146	-0.694061	3.15163e-12	1.84386e-08	5.01431e-07
memory_B_cells	ENSG00000103056	SMPD3	protein_coding	chr16	67448508	69448508	chr16:68303895:T:A	0.215581	0.696479	4.05445e-11	1.57993e-07	3.48951e-06
memory_B_cells	ENSG00000103160	HSDL1	protein_coding	chr16	83145177	85145177	chr16:84125830:A:G	0.246431	0.734592	1.02779e-12	1.28184e-08	3.58867e-07
memory_B_cells	ENSG00000103202	NME4	protein_coding	chr16	-602801	1397199	chr16:397562:G:T	0.464847	0.991231	3.16504e-26	6.91268e-21	1.12298e-18
memory_B_cells	ENSG00000103226	NOMO3	protein_coding	chr16	15232528	17232528	chr16:16202631:G:A	0.219672	-0.775275	2.51002e-11	1.37777e-07	3.07603e-06
memory_B_cells	ENSG00000103245	CIAO3	protein_coding	chr16	-259003	1740997	chr16:739761:A:G	0.167529	0.859252	9.63248e-09	2.60612e-05	0.000357512
memory_B_cells	ENSG00000103249	CLCN7	protein_coding	chr16	475028	2475028	chr16:1460202:A:G	0.160846	-0.765063	2.01644e-08	5.39358e-05	0.000699486
memory_B_cells	ENSG00000103253	HAGHL	protein_coding	chr16	-272894	1727106	chr16:737738:G:C	0.213874	0.967942	4.94918e-11	2.76235e-07	5.79032e-06
memory_B_cells	ENSG00000103254	ANTKMT	protein_coding	chr16	-278854	1721146	chr16:722842:T:C	0.130833	0.501391	5.24819e-07	0.000831534	0.00767099
memory_B_cells	ENSG00000103335	PIEZO1	protein_coding	chr16	87785220	89785220	chr16:88746706:G:A	0.116164	0.489896	2.50052e-06	0.00505469	0.0347091
memory_B_cells	ENSG00000103351	CLUAP1	protein_coding	chr16	2501004	4501004	chr16:3525270:T:G	0.138846	0.592648	2.21817e-07	0.000388065	0.00393365
memory_B_cells	ENSG00000103381	CPPED1	protein_coding	chr16	11803887	13803887	chr16:12545348:G:T	0.12378	0.638093	1.11447e-06	0.00201365	0.0163132
memory_B_cells	ENSG00000103550	KNOP1	protein_coding	chr16	18718227	20718227	chr16:19715459:A:G	0.15857	0.715625	2.59026e-08	4.3219e-05	0.000570082
memory_B_cells	ENSG00000103671	TRIP4	protein_coding	chr15	63387836	65387836	chr15:64615207:C:T	0.137258	-0.882756	2.63212e-07	0.000244457	0.00264287
memory_B_cells	ENSG00000103811	CTSH	protein_coding	chr15	77945046	79945046	chr15:78953123:G:A	0.192301	0.696911	5.95198e-10	2.41731e-06	4.25142e-05
memory_B_cells	ENSG00000104093	DMXL2	protein_coding	chr15	50622771	52622771	chr15:51610837:A:G	0.13799	0.924725	2.43264e-07	0.000266722	0.00285359
memory_B_cells	ENSG00000104219	ZDHHC2	protein_coding	chr8	16156482	18156482	chr8:17213176:T:G	0.140005	-0.539669	1.95729e-07	0.000407976	0.00411857
memory_B_cells	ENSG00000104361	NIPAL2	protein_coding	chr8	97294235	99294235	chr8:98293135:G:A	0.262946	-1.48885	1.35601e-13	7.94276e-10	2.724e-08
memory_B_cells	ENSG00000104427	ZC2HC1A	protein_coding	chr8	77666089	79666089	chr8:78663569:T:C	0.498369	1.03197	9.06045e-29	1.0617e-22	2.18469e-20
memory_B_cells	ENSG00000104518	GSDMD	protein_coding	chr8	142558346	144558346	chr8:143567480:C:A	0.128701	0.629965	6.59301e-07	0.000975979	0.00879546
memory_B_cells	ENSG00000104524	PYCR3	protein_coding	chr8	142609575	144609575	chr8:143608662:C:A	0.156016	-0.845523	3.42875e-08	6.30606e-05	0.000797714
memory_B_cells	ENSG00000104783	KCNN4	protein_coding	chr19	42780973	44780973	chr19:43777372:G:C	0.147819	0.655146	8.39226e-08	0.000152957	0.00173732
memory_B_cells	ENSG00000104805	NUCB1	protein_coding	chr19	47900312	49900312	chr19:48893667:C:A	0.152137	-0.841765	5.24152e-08	0.000112099	0.00132696
memory_B_cells	ENSG00000104823	ECH1	protein_coding	chr19	37831794	39831794	chr19:38859812:A:G	0.214901	-0.649494	4.38991e-11	1.32678e-07	2.98922e-06
memory_B_cells	ENSG00000104824	HNRNPL	protein_coding	chr19	37849986	39849986	chr19:38856372:C:G	0.146111	-0.558388	1.01039e-07	0.000158908	0.00180159
memory_B_cells	ENSG00000104833	TUBB4A	protein_coding	chr19	5502309	7502309	chr19:6502591:G:A	0.142048	-1.0239	1.56956e-07	0.000321156	0.00334715
memory_B_cells	ENSG00000104884	ERCC2	protein_coding	chr19	44370573	46370573	chr19:45374607:A:G	0.115196	-0.493582	2.77011e-06	0.00418534	0.0296634
memory_B_cells	ENSG00000104894	CD37	protein_coding	chr19	48335406	50335406	chr19:49381238:G:A	0.32464	-0.884633	4.69169e-17	1.26293e-12	6.77938e-11
memory_B_cells	ENSG00000104907	TRMT1	protein_coding	chr19	12116740	14116740	chr19:13786193:G:A	0.105589	-0.484374	7.61968e-06	0.00753726	0.0477709
memory_B_cells	ENSG00000104921	FCER2	protein_coding	chr19	6702131	8702131	chr19:7693907:C:A	0.301654	-0.818272	9.8843e-16	1.30841e-11	5.983e-10
memory_B_cells	ENSG00000104964	TLE5	protein_coding	chr19	2062495	4062495	chr19:3053804:T:C	0.147859	-0.627179	8.35575e-08	0.000208307	0.00229219
memory_B_cells	ENSG00000104972	LILRB1	protein_coding	chr19	53630484	55630484	chr19:54625389:G:T	0.365917	-0.872057	1.51738e-19	3.22079e-15	2.54904e-13
memory_B_cells	ENSG00000105185	PDCD5	protein_coding	chr19	31581190	33581190	chr19:32623175:CAG:C	0.122238	0.513021	1.3131e-06	0.00185872	0.0152583
memory_B_cells	ENSG00000105186	ANKRD27	protein_coding	chr19	31675180	33675180	chr19:32605150:C:T	0.112613	-0.481014	3.6388e-06	0.00379197	0.0273624
memory_B_cells	ENSG00000105193	RPS16	protein_coding	chr19	38435949	40435949	chr19:39458139:G:A	0.242359	0.766225	1.6828e-12	7.71725e-09	2.23138e-07
memory_B_cells	ENSG00000105339	DENND3	protein_coding	chr8	140128589	142128589	chr8:141182549:C:T	0.140494	0.703252	1.85667e-07	0.000326724	0.0033955
memory_B_cells	ENSG00000105397	TYK2	protein_coding	chr19	9380572	11380572	chr19:10351837:C:T	0.109835	0.572312	4.87644e-06	0.0049616	0.034184
memory_B_cells	ENSG00000105404	RABAC1	protein_coding	chr19	40959321	42959321	chr19:41963821:G:A	0.211837	0.62656	6.27567e-11	1.98287e-07	4.31007e-06
memory_B_cells	ENSG00000105483	CARD8	protein_coding	chr19	47255912	49255912	chr19:48247027:C:T	0.132998	0.674473	4.16122e-07	0.00071161	0.00671183
memory_B_cells	ENSG00000105499	PLA2G4C	protein_coding	chr19	47110817	49110817	chr19:48156481:A:G	0.288901	0.762428	5.14466e-15	4.34424e-11	1.83683e-09
memory_B_cells	ENSG00000105669	COPE	protein_coding	chr19	17919387	19919387	chr19:18928843:C:T	0.140957	0.567479	1.76603e-07	0.000288331	0.0030426
memory_B_cells	ENSG00000105750	ZNF85	protein_coding	chr19	19923251	21923251	chr19:20743128:A:C	0.108623	0.590781	5.53976e-06	0.00459205	0.0319589
memory_B_cells	ENSG00000105877	DNAH11	protein_coding	chr7	20543039	22543039	chr7:21837296:T:C	0.121799	0.678095	1.37584e-06	0.00336246	0.0250236
memory_B_cells	ENSG00000105928	GSDME	protein_coding	chr7	23757464	25757464	chr7:24722731:C:T	0.228387	-0.870445	8.96574e-12	7.35417e-08	1.76305e-06
memory_B_cells	ENSG00000105939	ZC3HAV1	protein_coding	chr7	138109720	140109720	chr7:139045615:T:C	0.159092	-0.552072	2.44588e-08	4.3527e-05	0.000573532
memory_B_cells	ENSG00000105993	DNAJB6	protein_coding	chr7	156337004	158337004	chr7:157341588:C:T	0.172266	-0.591969	5.68845e-09	1.71072e-05	0.00024761
memory_B_cells	ENSG00000106066	CPVL	protein_coding	chr7	28146537	30146537	chr7:28298461:T:C	0.127899	0.540535	7.18297e-07	0.00148746	0.0126218
memory_B_cells	ENSG00000106123	EPHB6	protein_coding	chr7	141855076	143855076	chr7:142809879:G:A	0.104444	-0.525888	8.59201e-06	0.00572524	0.0384309
memory_B_cells	ENSG00000106153	CHCHD2	protein_coding	chr7	55106476	57106476	chr7:56212248:C:T	0.119931	-0.602329	1.67773e-06	0.00179811	0.0148099
memory_B_cells	ENSG00000106244	PDAP1	protein_coding	chr7	98408597	100408597	chr7:99400848:T:C	0.117643	0.741142	2.1382e-06	0.0014334	0.0122627
memory_B_cells	ENSG00000106290	TAF6	protein_coding	chr7	99119358	101119358	chr7:100103553:G:A	0.178338	-0.589275	2.8847e-09	5.06374e-06	8.20456e-05
memory_B_cells	ENSG00000106392	C1GALT1	protein_coding	chr7	6182544	8182544	chr7:7237584:C:G	0.150743	0.851303	6.10298e-08	0.000194169	0.00215777
memory_B_cells	ENSG00000106537	TSPAN13	protein_coding	chr7	15753755	17753755	chr7:16311234:A:C	0.119756	-1.02294	1.70908e-06	0.003366	0.0250296
memory_B_cells	ENSG00000106565	TMEM176B	protein_coding	chr7	149800364	151800364	chr7:150761437:C:G	0.156755	-0.582292	3.16174e-08	6.47615e-05	0.000815534
memory_B_cells	ENSG00000106603	COA1	protein_coding	chr7	42729523	44729523	chr7:43667196:A:T	0.145319	-0.500158	1.10117e-07	0.000166051	0.00187397
memory_B_cells	ENSG00000106624	AEBP1	protein_coding	chr7	43104345	45104345	chr7:44095249:T:C	0.114281	0.579941	3.05116e-06	0.00299761	0.0227331
memory_B_cells	ENSG00000106733	NMRK1	protein_coding	chr9	74088155	76088155	chr9:75092779:A:T	0.483919	-0.936978	1.18415e-27	3.41114e-22	6.58049e-20
memory_B_cells	ENSG00000106789	CORO2A	protein_coding	chr9	97192637	99192637	chr9:98192147:G:A	0.184763	0.855531	1.39958e-09	3.30968e-06	5.6518e-05
memory_B_cells	ENSG00000107099	DOCK8	protein_coding	chr9	-785135	1214865	chr9:370199:A:G	0.151529	0.797845	5.6017e-08	0.000169409	0.00190664
memory_B_cells	ENSG00000107104	KANK1	protein_coding	chr9	-495305	1504695	chr9:582485:A:C	0.113719	0.460082	3.23778e-06	0.00550219	0.0371213
memory_B_cells	ENSG00000107742	SPOCK2	protein_coding	chr10	71088551	73088551	chr10:72037499:C:T	0.11031	0.466359	4.63869e-06	0.00465247	0.0322991
memory_B_cells	ENSG00000107796	ACTA2	protein_coding	chr10	87952773	89952773	chr10:88993792:T:TAA	0.171315	-0.590412	6.32425e-09	1.23219e-05	0.000185756
memory_B_cells	ENSG00000107902	LHPP	protein_coding	chr10	123461823	125461823	chr10:124545120:G:A	0.152563	-0.587907	5.0033e-08	0.000127303	0.00148276
memory_B_cells	ENSG00000107951	MTPAP	protein_coding	chr10	29349278	31349278	chr10:30308505:T:G	0.156844	0.634029	3.13095e-08	6.59727e-05	0.000826926
memory_B_cells	ENSG00000107968	MAP3K8	protein_coding	chr10	29434184	31434184	chr10:30505422:T:C	0.120914	-0.682734	1.5114e-06	0.00192753	0.0157186
memory_B_cells	ENSG00000108384	RAD51C	protein_coding	chr17	57692602	59692602	chr17:58672582:C:T	0.186714	0.746101	1.12245e-09	2.45541e-06	4.30616e-05
memory_B_cells	ENSG00000108395	TRIM37	protein_coding	chr17	58106880	60106880	chr17:58878905:TA:T	0.122835	0.512066	1.23235e-06	0.000713345	0.00672306
memory_B_cells	ENSG00000108509	CAMTA2	protein_coding	chr17	3987675	5987675	chr17:4997334:A:G	0.123528	-0.691708	1.14467e-06	0.00188471	0.0154101
memory_B_cells	ENSG00000108587	GOSR1	protein_coding	chr17	29477408	31477408	chr17:30549676:G:A	0.110323	0.473852	4.63239e-06	0.00213412	0.0171206
memory_B_cells	ENSG00000108592	FTSJ3	protein_coding	chr17	62827663	64827663	chr17:63702567:A:C	0.171523	0.562958	6.17906e-09	5.88288e-06	9.44501e-05
memory_B_cells	ENSG00000108654	DDX5	protein_coding	chr17	63506289	65506289	chr17:64506317:A:G	0.160059	-0.592782	2.19886e-08	2.51286e-05	0.000346257
memory_B_cells	ENSG00000108666	C17orf75	protein_coding	chr17	31342173	33342173	chr17:32299223:C:A	0.15219	0.566102	5.21129e-08	0.000111103	0.00131769
memory_B_cells	ENSG00000108771	DHX58	protein_coding	chr17	41112714	43112714	chr17:42112643:C:G	0.200734	-0.869302	2.26773e-10	4.05636e-07	8.25062e-06
memory_B_cells	ENSG00000108953	YWHAE	protein_coding	chr17	400222	2400222	chr17:1358286:C:G	0.113545	-0.560603	3.29788e-06	0.00616676	0.0408023
memory_B_cells	ENSG00000108963	DPH1	protein_coding	chr17	1030153	3030153	chr17:2037419:T:C	0.161427	-0.59125	1.89137e-08	5.16166e-05	0.000675082
memory_B_cells	ENSG00000109084	TMEM97	protein_coding	chr17	27319200	29319200	chr17:28366210:G:C	0.12617	0.51513	8.63866e-07	0.000831942	0.00767099
memory_B_cells	ENSG00000109171	SLAIN2	protein_coding	chr4	47341529	49341529	chr4:48366942:T:C	0.139526	0.59306	2.06128e-07	0.000233044	0.00253056
memory_B_cells	ENSG00000109189	USP46	protein_coding	chr4	51659301	53659301	chr4:53139262:C:T	0.110017	0.477521	4.78396e-06	0.00292023	0.0223108
memory_B_cells	ENSG00000109272	PF4V1	protein_coding	chr4	72853296	74853296	chr4:73853224:C:A	0.111248	-0.487517	4.20222e-06	0.00224735	0.0179126
memory_B_cells	ENSG00000109390	NDUFC1	protein_coding	chr4	138302477	140302477	chr4:139308151:C:T	0.112413	0.619215	3.71642e-06	0.00427567	0.0301651
memory_B_cells	ENSG00000109667	SLC2A9	protein_coding	chr4	9021497	11021497	chr4:10067211:G:A	0.123257	0.548852	1.17824e-06	0.0013903	0.0119471
memory_B_cells	ENSG00000109684	CLNK	protein_coding	chr4	9684768	11684768	chr4:10725083:C:T	0.191778	0.635816	6.31685e-10	3.14588e-06	5.40197e-05
memory_B_cells	ENSG00000109689	STIM2	protein_coding	chr4	25860841	27860841	chr4:26900739:G:T	0.127158	0.524674	7.77421e-07	0.00105044	0.0093843
memory_B_cells	ENSG00000109814	UGDH	protein_coding	chr4	38527439	40527439	chr4:39524847:T:G	0.159763	0.566571	2.27186e-08	5.7552e-05	0.000738625
memory_B_cells	ENSG00000110002	VWA5A	protein_coding	chr11	123115450	125115450	chr11:124349453:GA:G	0.48898	0.992255	4.85333e-28	1.3518e-22	2.6919e-20
memory_B_cells	ENSG00000110011	DNAJC4	protein_coding	chr11	63230548	65230548	chr11:64340263:G:A	0.101634	-0.498634	1.1533e-05	0.00715837	0.0459116
memory_B_cells	ENSG00000110074	FOXRED1	protein_coding	chr11	125269154	127269154	chr11:126283284:T:C	0.190233	0.652851	7.53074e-10	3.32353e-06	5.66761e-05
memory_B_cells	ENSG00000110203	FOLR3	protein_coding	chr11	71135725	73135725	chr11:72146694:C:T	0.111025	-0.774422	4.30186e-06	0.00333791	0.0248687
memory_B_cells	ENSG00000110218	PANX1	protein_coding	chr11	93128841	95128841	chr11:94094770:T:C	0.142258	0.485998	1.53431e-07	0.000186029	0.00207291
memory_B_cells	ENSG00000110367	DDX6	protein_coding	chr11	117791164	119791164	chr11:118877461:G:C	0.11766	-0.966215	2.13427e-06	0.00225458	0.017947
memory_B_cells	ENSG00000110395	CBL	protein_coding	chr11	118206339	120206339	chr11:119326997:A:G	0.109696	0.700771	4.94844e-06	0.00530609	0.0360601
memory_B_cells	ENSG00000110455	ACCS	protein_coding	chr11	43066270	45066270	chr11:44066439:G:T	0.318679	1.33553	1.04408e-16	2.18518e-12	1.11025e-10
memory_B_cells	ENSG00000110651	CD81	protein_coding	chr11	1377310	3377310	chr11:2388869:C:T	0.124852	0.627497	9.94149e-07	0.00214046	0.0171603
memory_B_cells	ENSG00000110660	SLC35F2	protein_coding	chr11	106858787	108858787	chr11:107814312:A:G	0.157836	-1.26892	2.80789e-08	4.66592e-05	0.000612842
memory_B_cells	ENSG00000110665	C11orf21	protein_coding	chr11	1301918	3301918	chr11:2301185:G:T	0.263513	-1.18081	1.26394e-13	1.34718e-09	4.44726e-08
memory_B_cells	ENSG00000110777	POU2AF1	protein_coding	chr11	110379275	112379275	chr11:111421957:G:A	0.121152	-0.920425	1.47367e-06	0.00140763	0.0120688
memory_B_cells	ENSG00000110880	CORO1C	protein_coding	chr12	107731518	109731518	chr12:108737331:T:A	0.185887	-0.668237	1.23252e-09	2.99627e-06	5.17385e-05
memory_B_cells	ENSG00000111144	LTA4H	protein_coding	chr12	95035587	97035587	chr12:96037542:C:G	0.24374	-1.32598	1.42412e-12	1.17998e-08	3.32613e-07
memory_B_cells	ENSG00000111331	OAS3	protein_coding	chr12	111938474	113938474	chr12:112925887:G:C	0.210397	0.648611	7.42046e-11	2.071e-07	4.47799e-06
memory_B_cells	ENSG00000111348	ARHGDIB	protein_coding	chr12	13961601	15961601	chr12:15017498:T:C	0.140037	0.702932	1.95059e-07	0.000245264	0.00264927
memory_B_cells	ENSG00000111371	SLC38A1	protein_coding	chr12	45269043	47269043	chr12:46201918:C:T	0.247982	0.857718	8.51243e-13	3.15222e-09	9.87777e-08
memory_B_cells	ENSG00000111450	STX2	protein_coding	chr12	129839250	131839250	chr12:130834100:A:G	0.239969	0.728113	2.24487e-12	1.92535e-08	5.17888e-07
memory_B_cells	ENSG00000111536	IL26	protein_coding	chr12	67225810	69225810	chr12:68021024:C:T	0.160672	-0.633202	2.05545e-08	3.85848e-05	0.000515007
memory_B_cells	ENSG00000111537	IFNG	protein_coding	chr12	67159740	69159740	chr12:68032848:T:C	0.22237	-0.73698	1.82714e-11	8.21072e-08	1.94573e-06
memory_B_cells	ENSG00000111640	GAPDH	protein_coding	chr12	5534517	7534517	chr12:6535615:T:C	0.1105	0.626003	4.54661e-06	0.00540115	0.0365996
memory_B_cells	ENSG00000111671	SPSB2	protein_coding	chr12	5873303	7873303	chr12:6867132:C:T	0.340584	0.919294	5.33843e-18	9.8409e-14	6.36122e-12
memory_B_cells	ENSG00000111696	NT5DC3	protein_coding	chr12	102841234	104841234	chr12:103805292:A:C	0.499822	1.46284	6.96909e-29	3.56008e-23	8.13963e-21
memory_B_cells	ENSG00000111725	PRKAB1	protein_coding	chr12	118668133	120668133	chr12:119723419:T:C	0.215954	1.42146	3.88121e-11	1.39558e-07	3.11017e-06
memory_B_cells	ENSG00000111788		unprocessed_pseudogene	chr12	8277235	10277235	chr12:9280193:G:C	0.385775	-0.876128	8.439e-21	4.98786e-16	4.43035e-14
memory_B_cells	ENSG00000111817	DSE	protein_coding	chr6	115370947	117370947	chr6:116369686:C:T	0.461847	-1.02647	5.25098e-26	7.36757e-20	1.02205e-17
memory_B_cells	ENSG00000111843	TMEM14C	protein_coding	chr6	9723070	11723070	chr6:10723216:A:C	0.120558	0.718662	1.56961e-06	0.00244562	0.0192322
memory_B_cells	ENSG00000111846	GCNT2	protein_coding	chr6	9521351	11521351	chr6:10533702:T:A	0.157461	-0.554361	2.92601e-08	6.25145e-05	0.000792429
memory_B_cells	ENSG00000111875	ASF1A	protein_coding	chr6	117894152	119894152	chr6:119085363:G:A	0.18463	0.728244	1.42065e-09	2.60637e-06	4.54508e-05
memory_B_cells	ENSG00000111880	RNGTT	protein_coding	chr6	87963618	89963618	chr6:88608921:T:C	0.42412	-1.21331	2.43581e-23	1.91008e-18	2.3349e-16
memory_B_cells	ENSG00000111912	NCOA7	protein_coding	chr6	124790960	126790960	chr6:125789302:G:A	0.341271	-1.24094	4.85608e-18	7.99034e-14	5.27549e-12
memory_B_cells	ENSG00000111913	RIPOR2	protein_coding	chr6	23935960	25935960	chr6:24809543:A:G	0.120519	-0.652274	1.57608e-06	0.00281142	0.0216132
memory_B_cells	ENSG00000112033	PPARD	protein_coding	chr6	34342558	36342558	chr6:35428018:G:C	0.393401	-1.22955	2.7152e-21	3.92808e-16	3.51431e-14
memory_B_cells	ENSG00000112110	MRPL18	protein_coding	chr6	158790467	160790467	chr6:159790389:A:G	0.105567	-0.603856	7.63718e-06	0.00750142	0.0476416
memory_B_cells	ENSG00000112139	MDGA1	protein_coding	chr6	36697883	38697883	chr6:37701865:G:A	0.50482	-1.0464	2.8089e-29	2.7627e-23	6.68809e-21
memory_B_cells	ENSG00000112290	WASF1	protein_coding	chr6	109179670	111179670	chr6:110068666:G:C	0.111324	-0.659005	4.16856e-06	0.00379653	0.0273768
memory_B_cells	ENSG00000112297	CRYBG1	protein_coding	chr6	105360717	107360717	chr6:106547988:G:A	0.258564	-1.02746	2.3306e-13	1.06415e-09	3.59955e-08
memory_B_cells	ENSG00000112339	HBS1L	protein_coding	chr6	134054822	136054822	chr6:134323521:AT:A	0.107175	0.473138	6.4508e-06	0.00616204	0.0407929
memory_B_cells	ENSG00000112759	SLC29A1	protein_coding	chr6	43223595	45223595	chr6:44209051:T:C	0.10747	-0.634628	6.25351e-06	0.00728594	0.0465364
memory_B_cells	ENSG00000112773	TENT5A	protein_coding	chr6	80752681	82752681	chr6:81826151:C:A	0.144338	0.662631	1.22472e-07	0.000141485	0.00162344
memory_B_cells	ENSG00000112799	LY86	protein_coding	chr6	5588720	7588720	chr6:6577895:A:G	0.290598	0.872078	4.13753e-15	4.03187e-11	1.72245e-09
memory_B_cells	ENSG00000112874	NUDT12	protein_coding	chr5	102562789	104562789	chr5:103568521:A:G	0.119151	-0.671024	1.8224e-06	0.00172883	0.0143253
memory_B_cells	ENSG00000112877	CEP72	protein_coding	chr5	-387660	1612340	chr5:520981:C:T	0.109941	-0.49318	4.82226e-06	0.00594401	0.039583
memory_B_cells	ENSG00000112977	DAP	protein_coding	chr5	9761234	11761234	chr5:10706040:A:G	0.204012	-0.65818	1.55455e-10	6.98911e-07	1.36535e-05
memory_B_cells	ENSG00000113504	SLC12A7	protein_coding	chr5	112063	2112063	chr5:1104823:C:T	0.662912	-1.12837	2.28407e-44	1.57531e-36	4.86233e-33
memory_B_cells	ENSG00000114021	NIT2	protein_coding	chr3	99334757	101334757	chr3:100339622:C:G	0.236943	0.7624	3.22956e-12	1.72684e-08	4.70644e-07
memory_B_cells	ENSG00000114166	KAT2B	protein_coding	chr3	19040446	21040446	chr3:20222110:C:T	0.117048	-1.14116	2.27732e-06	0.00280235	0.0215674
memory_B_cells	ENSG00000114735	HEMK1	protein_coding	chr3	49569522	51569522	chr3:50632224:G:C	0.107028	-0.647892	6.55137e-06	0.0019008	0.0155314
memory_B_cells	ENSG00000115053	NCL	protein_coding	chr2	230464484	232464484	chr2:231448257:C:G	0.305454	-1.36472	6.0127e-16	6.79854e-12	3.25338e-10
memory_B_cells	ENSG00000115112	TFCP2L1	protein_coding	chr2	120285202	122285202	chr2:121285174:A:T	0.139477	0.568531	2.07205e-07	0.000257309	0.00276486
memory_B_cells	ENSG00000115216	NRBP1	protein_coding	chr2	26428631	28428631	chr2:27430469:C:T	0.103228	-0.450782	9.7603e-06	0.00622718	0.0411359
memory_B_cells	ENSG00000115307	AUP1	protein_coding	chr2	73529706	75529706	chr2:74518953:C:T	0.104524	0.597681	8.52081e-06	0.00752208	0.0477237
memory_B_cells	ENSG00000115355	CCDC88A	protein_coding	chr2	54419856	56419856	chr2:55343949:C:T	0.174232	0.572409	4.56749e-09	1.50633e-05	0.000222195
memory_B_cells	ENSG00000115525	ST3GAL5	protein_coding	chr2	84888990	86888990	chr2:85845711:G:GT	0.173219	-0.596601	5.1148e-09	1.01022e-05	0.000154938
memory_B_cells	ENSG00000115561	CHMP3	protein_coding	chr2	85563443	87563443	chr2:86364149:A:T	0.108216	-0.550621	5.78192e-06	0.00351211	0.0258413
memory_B_cells	ENSG00000115649	CNPPD1	protein_coding	chr2	218176925	220176925	chr2:219185985:G:A	0.37093	0.886528	7.37925e-20	1.75367e-15	1.43387e-13
memory_B_cells	ENSG00000115677	HDLBP	protein_coding	chr2	240315672	242315672	chr2:241322449:A:T	0.215825	-0.954538	3.94047e-11	2.62034e-07	5.5302e-06
memory_B_cells	ENSG00000115718	PROC	protein_coding	chr2	126418427	128418427	chr2:127422262:G:A	0.10588	0.50656	7.3904e-06	0.00758004	0.0479682
memory_B_cells	ENSG00000115750	TAF1B	protein_coding	chr2	8843474	10843474	chr2:9936209:G:A	0.110549	0.530841	4.52352e-06	0.00663818	0.0433637
memory_B_cells	ENSG00000115816	CEBPZ	protein_coding	chr2	36231596	38231596	chr2:37204503:C:G	0.20638	-0.637943	1.18241e-10	6.86197e-07	1.34264e-05
memory_B_cells	ENSG00000115825	PRKD3	protein_coding	chr2	36324833	38324833	chr2:37292936:G:T	0.13361	-0.51043	3.89653e-07	0.00080569	0.00746797
memory_B_cells	ENSG00000115866	DARS1	protein_coding	chr2	134985626	136985626	chr2:135931179:G:A	0.175434	0.73573	3.99334e-09	7.41249e-06	0.000116582
memory_B_cells	ENSG00000115944	COX7A2L	protein_coding	chr2	41361217	43361217	chr2:42208118:A:G	0.120254	-0.63169	1.62118e-06	0.00247809	0.0194503
memory_B_cells	ENSG00000115956	PLEK	protein_coding	chr2	67365282	69365282	chr2:68403452:T:G	0.33434	-1.1998	1.25805e-17	3.5712e-13	2.10963e-11
memory_B_cells	ENSG00000116044	NFE2L2	protein_coding	chr2	176264727	178264727	chr2:177265345:T:C	0.120775	0.539067	1.53385e-06	0.00169307	0.0140763
memory_B_cells	ENSG00000116062	MSH6	protein_coding	chr2	46783145	48783145	chr2:47752203:A:G	0.142382	1.14041	1.51382e-07	0.000332549	0.00343579
memory_B_cells	ENSG00000116127	ALMS1	protein_coding	chr2	72385836	74385836	chr2:73862936:TA:T	0.112187	0.509758	3.80603e-06	0.00205477	0.0165918
memory_B_cells	ENSG00000116171	SCP2	protein_coding	chr1	51927276	53927276	chr1:52927236:A:G	0.1743	0.620488	4.53306e-09	6.91089e-06	0.00010939
memory_B_cells	ENSG00000116198	CEP104	protein_coding	chr1	2857211	4857211	chr1:3848415:C:A	0.264441	-0.771343	1.12637e-13	1.11129e-09	3.73852e-08
memory_B_cells	ENSG00000116288	PARK7	protein_coding	chr1	6961711	8961711	chr1:8048694:G:A	0.335296	0.829256	1.10393e-17	4.3411e-13	2.52815e-11
memory_B_cells	ENSG00000116350	SRSF4	protein_coding	chr1	28181900	30181900	chr1:29214065:T:C	0.163676	0.594502	1.47558e-08	2.42606e-05	0.00033542
memory_B_cells	ENSG00000116489	CAPZA1	protein_coding	chr1	111619832	113619832	chr1:112643094:CA:C	0.131227	-0.611287	5.03119e-07	0.000548459	0.00533607
memory_B_cells	ENSG00000116661	FBXO2	protein_coding	chr1	10654429	12654429	chr1:11650504:T:G	0.113335	0.627292	3.37175e-06	0.00400574	0.0286371
memory_B_cells	ENSG00000116691	MIIP	protein_coding	chr1	11019498	13019498	chr1:12035019:C:T	0.112452	0.491341	3.701e-06	0.00360998	0.0263572
memory_B_cells	ENSG00000116791	CRYZ	protein_coding	chr1	73733050	75733050	chr1:74727587:T:A	0.394424	-0.988375	2.3298e-21	1.37174e-16	1.28303e-14
memory_B_cells	ENSG00000116977	LGALS8	protein_coding	chr1	235523982	237523982	chr1:236524482:A:G	0.127831	-1.11528	7.23496e-07	0.00112444	0.00995178
memory_B_cells	ENSG00000116985	BMP8B	protein_coding	chr1	38788865	40788865	chr1:39794194:T:C	0.152124	0.91804	5.24927e-08	8.8942e-05	0.00108188
memory_B_cells	ENSG00000117226	GBP3	protein_coding	chr1	88022866	90022866	chr1:89019515:C:T	0.258495	-0.791563	2.35055e-13	9.37003e-10	3.19574e-08
memory_B_cells	ENSG00000117480	FAAH	protein_coding	chr1	45394317	47394317	chr1:46263241:A:G	0.119832	0.50177	1.69532e-06	0.00118552	0.0104474
memory_B_cells	ENSG00000117481	NSUN4	protein_coding	chr1	45340807	47340807	chr1:46340808:C:T	0.175803	0.611949	3.83189e-09	6.30047e-06	0.000100371
memory_B_cells	ENSG00000117533	VAMP4	protein_coding	chr1	170742065	172742065	chr1:171722150:A:G	0.139942	0.699612	1.97059e-07	0.00024294	0.00263107
memory_B_cells	ENSG00000117595	IRF6	protein_coding	chr1	208806142	210806142	chr1:209827828:C:T	0.191823	0.597621	6.28471e-10	2.35719e-06	4.1516e-05
memory_B_cells	ENSG00000117697	NSL1	protein_coding	chr1	211791777	213791777	chr1:212747002:A:G	0.108065	0.601633	5.87456e-06	0.00530625	0.0360601
memory_B_cells	ENSG00000117791	MTARC2	protein_coding	chr1	219748322	221748322	chr1:220787573:G:A	0.208392	0.736484	9.36538e-11	2.40351e-07	5.11631e-06
memory_B_cells	ENSG00000117868	ESYT2	protein_coding	chr7	157829509	159829509	chr7:158741294:A:C	0.11904	0.637112	1.84405e-06	0.00221281	0.0176601
memory_B_cells	ENSG00000119041	GTF3C3	protein_coding	chr2	195799683	197799683	chr2:196799713:C:T	0.116965	-1.0356	2.29741e-06	0.00147012	0.0125004
memory_B_cells	ENSG00000119231	SENP5	protein_coding	chr3	195867920	197867920	chr3:196879670:A:T	0.14876	-0.540176	7.57541e-08	0.000177624	0.00199364
memory_B_cells	ENSG00000119431	HDHD3	protein_coding	chr9	112376986	114376986	chr9:113376180:C:T	0.18358	-0.69046	1.59951e-09	5.12269e-06	8.2892e-05
memory_B_cells	ENSG00000119471	HSDL2	protein_coding	chr9	111380108	113380108	chr9:112445588:G:C	0.122411	-0.70899	1.28914e-06	0.00146191	0.0124564
memory_B_cells	ENSG00000119599	DCAF4	protein_coding	chr14	71926464	73926464	chr14:73183292:AT:A	0.208871	0.678425	8.85948e-11	5.08523e-07	1.01906e-05
memory_B_cells	ENSG00000119673	ACOT2	protein_coding	chr14	72569213	74569213	chr14:73612782:A:C	0.160294	0.589006	2.1427e-08	5.57591e-05	0.000718603
memory_B_cells	ENSG00000119844	AFTPH	protein_coding	chr2	63524305	65524305	chr2:64526542:T:C	0.160217	0.863539	2.16092e-08	3.97658e-05	0.000529625
memory_B_cells	ENSG00000119943	PYROXD2	protein_coding	chr10	97415182	99415182	chr10:98426844:G:A	0.224884	-0.734137	1.35791e-11	5.41195e-08	1.32575e-06
memory_B_cells	ENSG00000119977	TCTN3	protein_coding	chr10	94693927	96693927	chr10:95899435:C:T	0.222264	1.23973	1.84993e-11	7.56383e-08	1.8063e-06
memory_B_cells	ENSG00000120071	KANSL1	protein_coding	chr17	45193429	47193429	chr17:46775246:A:C	0.131134	0.581159	5.08139e-07	0.000433612	0.00435955
memory_B_cells	ENSG00000120278	PLEKHG1	protein_coding	chr6	149721088	151721088	chr6:151304242:C:A	0.112743	-0.921844	3.5893e-06	0.00593641	0.0395537
memory_B_cells	ENSG00000120280	TASL	protein_coding	chrX	29577766	31577766	chrX:30582599:C:A	0.103644	0.418663	9.3445e-06	0.00764984	0.0483851
memory_B_cells	ENSG00000120675	DNAJC15	protein_coding	chr13	42023586	44023586	chr13:43033514:A:G	0.394072	-1.11358	2.45577e-21	1.52651e-16	1.40648e-14
memory_B_cells	ENSG00000120784	ZFP30	protein_coding	chr19	36655465	38655465	chr19:37678012:G:A	0.112913	0.641975	3.52531e-06	0.00230909	0.0183207
memory_B_cells	ENSG00000120915	EPHX2	protein_coding	chr8	26491143	28491143	chr8:27499762:T:C	0.179297	1.08291	2.59025e-09	8.82542e-06	0.000137405
memory_B_cells	ENSG00000121281	ADCY7	protein_coding	chr16	49266551	51266551	chr16:50312203:AGGGGCT:A	0.275114	0.970305	2.9657e-14	2.86539e-10	1.05603e-08
memory_B_cells	ENSG00000121310	ECHDC2	protein_coding	chr1	51921740	53921740	chr1:52899563:G:C	0.127386	0.517508	7.58723e-07	0.000661718	0.006299
memory_B_cells	ENSG00000121578	B4GALT4	protein_coding	chr3	118240878	120240878	chr3:119238697:C:A	0.1227	0.543164	1.25007e-06	0.00131595	0.0114095
memory_B_cells	ENSG00000121691	CAT	protein_coding	chr11	33438934	35438934	chr11:34447748:T:C	0.285879	-0.797199	7.57322e-15	5.57256e-11	2.32186e-09
memory_B_cells	ENSG00000121716	PILRB	protein_coding	chr7	99358117	101358117	chr7:100367038:A:G	0.423446	1.1057	2.70848e-23	8.07725e-18	8.82519e-16
memory_B_cells	ENSG00000121741	ZMYM2	protein_coding	chr13	18958727	20958727	chr13:19922389:A:T	0.114224	0.540153	3.06986e-06	0.00333963	0.0248687
memory_B_cells	ENSG00000122188	LAX1	protein_coding	chr1	202765183	204765183	chr1:203769637:T:C	0.263403	0.778468	1.28125e-13	6.70715e-10	2.34549e-08
memory_B_cells	ENSG00000122359	ANXA11	protein_coding	chr10	79205537	81205537	chr10:80161322:C:T	0.196495	0.972821	3.68752e-10	1.23447e-06	2.3269e-05
memory_B_cells	ENSG00000122378	PRXL2A	protein_coding	chr10	79408551	81408551	chr10:79894301:C:T	0.111297	-0.539865	4.18056e-06	0.00522725	0.0356561
memory_B_cells	ENSG00000122678	POLM	protein_coding	chr7	43082530	45082530	chr7:44062097:G:A	0.106264	0.700343	7.09877e-06	0.00615533	0.0407703
memory_B_cells	ENSG00000122692	SMU1	protein_coding	chr9	32076674	34076674	chr9:33096297:T:C	0.128437	-0.540529	6.78164e-07	0.00101491	0.00909321
memory_B_cells	ENSG00000122696	SLC25A51	protein_coding	chr9	36904127	38904127	chr9:37824554:TA:T	0.259854	0.893751	1.98762e-13	1.25064e-09	4.16195e-08
memory_B_cells	ENSG00000122741	DCAF10	protein_coding	chr9	36800797	38800797	chr9:37735683:G:A	0.18837	0.742049	9.30391e-10	3.10609e-06	5.34107e-05
memory_B_cells	ENSG00000122912	SLC25A16	protein_coding	chr10	67527523	69527523	chr10:68548358:C:T	0.191524	-0.787111	6.50278e-10	1.52623e-06	2.80407e-05
memory_B_cells	ENSG00000122965	RBM19	protein_coding	chr12	112966325	114966325	chr12:113818332:T:C	0.145817	0.58286	1.04318e-07	0.000249442	0.002685
memory_B_cells	ENSG00000123096	SSPN	protein_coding	chr12	25195573	27195573	chr12:26869993:C:G	0.113114	-0.4963	3.45141e-06	0.00447431	0.031316
memory_B_cells	ENSG00000123159	GIPC1	protein_coding	chr19	13496127	15496127	chr19:14493342:T:A	0.165724	0.598001	1.17648e-08	2.95513e-05	0.000402705
memory_B_cells	ENSG00000123179	EBPL	protein_coding	chr13	48691486	50691486	chr13:49690430:A:C	0.120808	-0.50214	1.52859e-06	0.00168017	0.0139905
memory_B_cells	ENSG00000123219	CENPK	protein_coding	chr5	64563168	66563168	chr5:65487059:CAA:C	0.190919	-0.628778	6.96595e-10	2.06153e-06	3.66749e-05
memory_B_cells	ENSG00000123240	OPTN	protein_coding	chr10	12100163	14100163	chr10:13118035:G:A	0.446481	-1.03126	6.72697e-25	2.56442e-20	3.85657e-18
memory_B_cells	ENSG00000123600	METTL8	protein_coding	chr2	170433990	172433990	chr2:171374053:C:T	0.485976	-1.09116	8.24889e-28	6.93901e-22	1.27868e-19
memory_B_cells	ENSG00000123609	NMI	protein_coding	chr2	150289668	152289668	chr2:151228191:G:A	0.311543	-0.800771	2.69597e-16	2.78345e-12	1.38014e-10
memory_B_cells	ENSG00000123975	CKS2	protein_coding	chr9	88311195	90311195	chr9:89369249:A:G	0.107089	1.07868	6.50958e-06	0.00689728	0.0447484
memory_B_cells	ENSG00000124193	SRSF6	protein_coding	chr20	42457896	44457896	chr20:43474871:T:C	0.125307	0.778516	9.47162e-07	0.00155368	0.013067
memory_B_cells	ENSG00000124243	BCAS4	protein_coding	chr20	49795061	51795061	chr20:50918422:G:A	0.131367	-0.517424	4.95646e-07	0.000848564	0.00780095
memory_B_cells	ENSG00000124275	MTRR	protein_coding	chr5	6869148	8869148	chr5:7855636:T:C	0.154966	0.662563	3.84656e-08	9.7796e-05	0.00118143
memory_B_cells	ENSG00000124357	NAGK	protein_coding	chr2	70068648	72068648	chr2:71062287:AT:A	0.32901	-0.971831	2.59905e-17	4.89908e-13	2.81329e-11
memory_B_cells	ENSG00000124380	SNRNP27	protein_coding	chr2	68893956	70893956	chr2:69788049:C:T	0.17892	0.666299	2.70228e-09	4.41805e-06	7.21519e-05
memory_B_cells	ENSG00000124422	USP22	protein_coding	chr17	20043011	22043011	chr17:21003792:TGG:T	0.112032	0.593552	3.86859e-06	0.00226229	0.0179968
memory_B_cells	ENSG00000124508	BTN2A2	protein_coding	chr6	25383108	27383108	chr6:26375933:A:G	0.119037	0.520134	1.84462e-06	0.00176989	0.0146263
memory_B_cells	ENSG00000124541	RRP36	protein_coding	chr6	42021623	44021623	chr6:43041770:G:C	0.282251	1.01443	1.20243e-14	8.64126e-11	3.4639e-09
memory_B_cells	ENSG00000124562	SNRPC	protein_coding	chr6	33757505	35757505	chr6:34772098:A:G	0.224343	-0.656039	1.44746e-11	9.28087e-08	2.18537e-06
memory_B_cells	ENSG00000124570	SERPINB6	protein_coding	chr6	1971567	3971567	chr6:2960400:CA:C	0.186885	0.712234	1.10092e-09	3.34464e-06	5.69574e-05
memory_B_cells	ENSG00000124587	PEX6	protein_coding	chr6	41979181	43979181	chr6:42972935:A:G	0.328292	0.92425	2.8646e-17	4.93431e-13	2.82041e-11
memory_B_cells	ENSG00000124588	NQO2	protein_coding	chr6	1999894	3999894	chr6:3023722:C:A	0.131199	-0.556849	5.04643e-07	0.000893738	0.00817969
memory_B_cells	ENSG00000124613	ZNF391	protein_coding	chr6	26388759	28388759	chr6:27393263:A:G	0.165621	0.65865	1.18997e-08	2.04914e-05	0.000291468
memory_B_cells	ENSG00000124942	AHNAK	protein_coding	chr11	61546806	63546806	chr11:62612647:C:G	0.114595	-0.500274	2.95182e-06	0.00297951	0.0226515
memory_B_cells	ENSG00000125089	SH3TC1	protein_coding	chr4	7199290	9199290	chr4:8188012:T:C	0.173953	0.888748	4.71244e-09	1.7637e-05	0.000254384
memory_B_cells	ENSG00000125124	BBS2	protein_coding	chr16	55520024	57520024	chr16:56489804:GA:G	0.340139	-0.949873	5.67633e-18	1.09748e-13	7.05723e-12
memory_B_cells	ENSG00000125247	TMTC4	protein_coding	chr13	99674795	101674795	chr13:100717017:C:T	0.227849	0.730527	9.55758e-12	3.42864e-08	8.83741e-07
memory_B_cells	ENSG00000125430	HS3ST3B1	protein_coding	chr17	13301081	15301081	chr17:14356954:C:T	0.113271	0.476246	3.39483e-06	0.00657845	0.0430418
memory_B_cells	ENSG00000125445	MRPS7	protein_coding	chr17	74261879	76261879	chr17:75265213:A:AT	0.151067	0.712497	5.89152e-08	0.000110236	0.00131119
memory_B_cells	ENSG00000125447	GGA3	protein_coding	chr17	74261606	76261606	chr17:75275677:A:G	0.526455	1.34007	4.93622e-31	8.62284e-25	2.95724e-22
memory_B_cells	ENSG00000125450	NUP85	protein_coding	chr17	74205679	76205679	chr17:75211168:A:G	0.197812	0.814559	3.1714e-10	9.93868e-07	1.90243e-05
memory_B_cells	ENSG00000125534	PPDPF	protein_coding	chr20	62520765	64520765	chr20:63530987:T:C	0.226463	-0.764594	1.12643e-11	8.74417e-08	2.06422e-06
memory_B_cells	ENSG00000125611	CHCHD5	protein_coding	chr2	111584609	113584609	chr2:112585522:C:A	0.206445	-0.856026	1.1735e-10	4.05193e-07	8.25062e-06
memory_B_cells	ENSG00000125618	PAX8	protein_coding	chr2	112278921	114278921	chr2:113212371:C:T	0.143404	0.575448	1.35519e-07	0.000208246	0.00229219
memory_B_cells	ENSG00000125637	PSD4	protein_coding	chr2	112173971	114173971	chr2:113185893:A:G	0.354164	0.885347	8.05158e-19	5.63559e-14	3.82302e-12
memory_B_cells	ENSG00000125648	SLC25A23	protein_coding	chr19	5459792	7459792	chr19:6459666:C:T	0.157921	1.05348	2.78191e-08	6.50952e-05	0.000817588
memory_B_cells	ENSG00000125755	SYMPK	protein_coding	chr19	44863147	46863147	chr19:45816157:G:C	0.24209	0.765558	1.73835e-12	1.40366e-08	3.8944e-07
memory_B_cells	ENSG00000125826	RBCK1	protein_coding	chr20	-591701	1408299	chr20:410381:T:C	0.20113	0.987152	2.16661e-10	8.06502e-07	1.55827e-05
memory_B_cells	ENSG00000125871	MGME1	protein_coding	chr20	16969018	18969018	chr20:18036155:TG:T	0.230683	-0.876132	6.8245e-12	3.9165e-08	9.92906e-07
memory_B_cells	ENSG00000125877	ITPA	protein_coding	chr20	2209498	4209498	chr20:3221423:C:T	0.168897	0.693789	8.27527e-09	2.27054e-05	0.000317114
memory_B_cells	ENSG00000125910	S1PR4	protein_coding	chr19	2178769	4178769	chr19:3165897:G:A	0.133156	0.49826	4.0913e-07	0.000920493	0.00836873
memory_B_cells	ENSG00000125912	NCLN	protein_coding	chr19	2185930	4185930	chr19:3210889:C:T	0.34238	-0.837611	4.16614e-18	9.53144e-14	6.19361e-12
memory_B_cells	ENSG00000125970	RALY	protein_coding	chr20	32993911	34993911	chr20:33137777:G:A	0.108731	-0.522245	5.47702e-06	0.00293787	0.0224317
memory_B_cells	ENSG00000126215	XRCC3	protein_coding	chr14	102715451	104715451	chr14:103695926:G:A	0.114047	0.55219	3.12752e-06	0.0034633	0.025589
memory_B_cells	ENSG00000126246	IGFLR1	protein_coding	chr19	34742452	36742452	chr19:35763801:C:T	0.466979	1.31077	2.20478e-26	2.53725e-21	4.2912e-19
memory_B_cells	ENSG00000126249	PDCD2L	protein_coding	chr19	33404399	35404399	chr19:34244853:A:G	0.11595	0.871381	2.55776e-06	0.00355229	0.0260593
memory_B_cells	ENSG00000126368	NR1D1	protein_coding	chr17	39100589	41100589	chr17:40355945:T:C	0.121758	-1.0935	1.38177e-06	0.00128446	0.0112057
memory_B_cells	ENSG00000126432	PRDX5	protein_coding	chr11	63318121	65318121	chr11:64259996:T:C	0.127999	-1.06985	7.10632e-07	0.000558572	0.00541313
memory_B_cells	ENSG00000126602	TRAP1	protein_coding	chr16	2717524	4717524	chr16:3697041:G:T	0.298157	0.806346	1.55822e-15	2.47048e-11	1.07023e-09
memory_B_cells	ENSG00000126777	KTN1	protein_coding	chr14	54580207	56580207	chr14:55568861:T:C	0.32115	0.809814	7.50005e-17	2.34782e-12	1.1871e-10
memory_B_cells	ENSG00000126790	L3HYPDH	protein_coding	chr14	58484408	60484408	chr14:59512183:A:C	0.269908	-0.743842	5.69946e-14	1.22331e-09	4.08201e-08
memory_B_cells	ENSG00000126860	EVI2A	protein_coding	chr17	30321622	32321622	chr17:31321712:GA:G	0.163151	0.605039	1.5637e-08	2.8092e-05	0.000383242
memory_B_cells	ENSG00000127081	ZNF484	protein_coding	chr9	91878038	93878038	chr9:92838098:C:T	0.105881	-0.530476	7.38971e-06	0.00631713	0.0416632
memory_B_cells	ENSG00000127249	ATP13A4	protein_coding	chr3	192554895	194554895	chr3:193681880:A:AG	0.143153	-0.556089	1.39263e-07	0.000270423	0.00288319
memory_B_cells	ENSG00000127329	PTPRB	protein_coding	chr12	69637429	71637429	chr12:70503708:C:T	0.23018	-0.996995	7.24519e-12	4.17794e-08	1.0527e-06
memory_B_cells	ENSG00000127337	YEATS4	protein_coding	chr12	68359743	70359743	chr12:69360409:G:A	0.18407	-0.675627	1.51351e-09	4.0048e-06	6.63269e-05
memory_B_cells	ENSG00000127366	TAS2R5	protein_coding	chr7	140790217	142790217	chr7:141729715:G:A	0.105066	0.473865	8.04938e-06	0.00578788	0.0387733
memory_B_cells	ENSG00000127399	LRRC61	protein_coding	chr7	149323355	151323355	chr7:150328877:T:C	0.183056	0.721913	1.69677e-09	4.00765e-06	6.63269e-05
memory_B_cells	ENSG00000127603	MACF1	protein_coding	chr1	38204695	40204695	chr1:39196982:C:T	0.329629	-0.91314	2.38963e-17	2.37383e-13	1.44375e-11
memory_B_cells	ENSG00000127952	STYXL1	protein_coding	chr7	75048000	77048000	chr7:75987259:G:A	0.233736	1.16844	4.74099e-12	3.4847e-08	8.94456e-07
memory_B_cells	ENSG00000128335	APOL2	protein_coding	chr22	35239527	37239527	chr22:36237406:C:A	0.323974	1.02465	5.1322e-17	5.8264e-13	3.29656e-11
memory_B_cells	ENSG00000128438	TBC1D27P	transcribed_unprocessed_pseudogene	chr17	15932505	17932505	chr17:16961696:G:A	0.17028	-0.73164	7.09566e-09	1.55941e-05	0.00022893
memory_B_cells	ENSG00000128731	HERC2	protein_coding	chr15	27322179	29322179	chr15:28289040:A:G	0.118129	0.920591	2.03098e-06	0.00153199	0.0129197
memory_B_cells	ENSG00000128815	WDFY4	protein_coding	chr10	47684873	49684873	chr10:48672340:C:T	0.111331	-0.520325	4.16573e-06	0.00357556	0.0261834
memory_B_cells	ENSG00000128829	EIF2AK4	protein_coding	chr15	38934115	40934115	chr15:39991049:T:C	0.122997	-0.527628	1.2112e-06	0.00142643	0.012213
memory_B_cells	ENSG00000128891	CCDC32	protein_coding	chr15	39565042	41565042	chr15:40617939:A:G	0.2968	-0.786325	1.85805e-15	2.69601e-11	1.16384e-09
memory_B_cells	ENSG00000128928	IVD	protein_coding	chr15	39405795	41405795	chr15:40619902:A:G	0.146737	-0.872158	9.43981e-08	0.000128682	0.00149463
memory_B_cells	ENSG00000128944	KNSTRN	protein_coding	chr15	39382721	41382721	chr15:40405996:GCCCCAAGGCCTCCTTCCTGCCTGGT:G	0.204653	1.00617	1.4437e-10	4.09821e-07	8.32203e-06
memory_B_cells	ENSG00000129055	ANAPC13	protein_coding	chr3	133485985	135485985	chr3:134606784:A:G	0.161037	-0.608071	1.9745e-08	3.40422e-05	0.000457342
memory_B_cells	ENSG00000129562	DAD1	protein_coding	chr14	21589224	23589224	chr14:22569333:T:C	0.126682	0.86482	8.17965e-07	0.00160638	0.0134735
memory_B_cells	ENSG00000129595	EPB41L4A	protein_coding	chr5	111419277	113419277	chr5:112497111:G:A	0.137619	-0.591068	2.53179e-07	0.000382747	0.00388613
memory_B_cells	ENSG00000130150	MOSPD2	protein_coding	chrX	13873421	15873421	chrX:14893907:C:T	0.177289	-0.539604	3.24469e-09	4.86718e-06	7.90167e-05
memory_B_cells	ENSG00000130177	CDC16	protein_coding	chr13	113234897	115234897	chr13:114275713:C:A	0.169663	-0.667317	7.60014e-09	1.33205e-05	0.000199587
memory_B_cells	ENSG00000130312	MRPL34	protein_coding	chr19	16305872	18305872	chr19:17315692:T:G	0.187669	0.601304	1.00735e-09	4.13209e-06	6.81188e-05
memory_B_cells	ENSG00000130332	LSM7	protein_coding	chr19	1328586	3328586	chr19:2359503:C:G	0.209997	0.666885	7.7732e-11	3.18937e-07	6.65154e-06
memory_B_cells	ENSG00000130340	SNX9	protein_coding	chr6	156823246	158823246	chr6:157742298:G:C	0.112579	-0.506774	3.65183e-06	0.00510934	0.0350065
memory_B_cells	ENSG00000130413	STK33	protein_coding	chr11	7594228	9594228	chr11:8399577:C:T	0.120771	0.597638	1.53459e-06	0.00259602	0.0202829
memory_B_cells	ENSG00000130414	NDUFA10	protein_coding	chr2	239025342	241025342	chr2:240007349:T:C	0.15533	0.583046	3.69617e-08	0.000109286	0.00130114
memory_B_cells	ENSG00000130475	FCHO1	protein_coding	chr19	16751477	18751477	chr19:16921458:T:A	0.119174	-0.511342	1.81803e-06	0.00307677	0.0232336
memory_B_cells	ENSG00000130589	HELZ2	protein_coding	chr20	62572455	64572455	chr20:63562092:G:A	0.119446	-0.617917	1.76625e-06	0.00314599	0.0236839
memory_B_cells	ENSG00000130592	LSP1	protein_coding	chr11	853084	2853084	chr11:1852991:C:T	0.194297	0.6181	4.74049e-10	2.52026e-06	4.41362e-05
memory_B_cells	ENSG00000130653	PNPLA7	protein_coding	chr9	136550402	138550402	chr9:137551196:G:T	0.114792	0.618772	2.89088e-06	0.00288814	0.0221066
memory_B_cells	ENSG00000130702	LAMA5	protein_coding	chr20	61367312	63367312	chr20:62330822:A:G	0.138631	1.19181	2.27023e-07	0.000545919	0.00531554
memory_B_cells	ENSG00000130731	METTL26	protein_coding	chr16	-363695	1636305	chr16:636337:G:A	0.126964	0.801165	7.93714e-07	0.00131722	0.0114125
memory_B_cells	ENSG00000130775	THEMIS2	protein_coding	chr1	26872544	28872544	chr1:27916315:A:G	0.413445	0.917018	1.28808e-22	4.5148e-18	5.25242e-16
memory_B_cells	ENSG00000130844	ZNF331	protein_coding	chr19	52538145	54538145	chr19:52574158:T:C	0.114254	0.531082	3.05997e-06	0.00697496	0.0451102
memory_B_cells	ENSG00000131196	NFATC1	protein_coding	chr18	78395930	80395930	chr18:79396103:G:C	0.172161	-0.650233	5.75495e-09	1.70733e-05	0.00024761
memory_B_cells	ENSG00000131242	RAB11FIP4	protein_coding	chr17	30391675	32391675	chr17:31540527:G:A	0.105054	-0.592282	8.05961e-06	0.00657567	0.0430418
memory_B_cells	ENSG00000131378	RFTN1	protein_coding	chr3	15513699	17513699	chr3:16372013:T:C	0.149019	0.567031	7.3651e-08	0.000149456	0.00169911
memory_B_cells	ENSG00000131389	SLC6A6	protein_coding	chr3	13402606	15402606	chr3:14431876:G:C	0.158537	0.657724	2.59969e-08	6.19413e-05	0.000786779
memory_B_cells	ENSG00000131446	MGAT1	protein_coding	chr5	179802806	181802806	chr5:180793261:G:C	0.155182	0.71901	3.75672e-08	7.33243e-05	0.000906194
memory_B_cells	ENSG00000131634	TMEM204	protein_coding	chr16	533666	2533666	chr16:1533633:T:C	0.556929	1.46086	1.20644e-33	1.53726e-27	8.25198e-25
memory_B_cells	ENSG00000131669	NINJ1	protein_coding	chr9	92134251	94134251	chr9:93101631:T:G	0.127213	-1.12611	7.72889e-07	0.000845062	0.00778034
memory_B_cells	ENSG00000131711	MAP1B	protein_coding	chr5	71107475	73107475	chr5:72215065:T:C	0.152063	-0.550411	5.28435e-08	6.10363e-05	0.000777684
memory_B_cells	ENSG00000131876	SNRPA1	protein_coding	chr15	100295248	102295248	chr15:100391305:C:A	0.116014	-0.890025	2.54056e-06	0.00421371	0.0297961
memory_B_cells	ENSG00000132185	FCRLA	protein_coding	chr1	160707229	162707229	chr1:161715970:GA:G	0.130362	0.681478	5.51968e-07	0.000820481	0.0075823
memory_B_cells	ENSG00000132199	ENOSF1	protein_coding	chr18	-287370	1712630	chr18:714666:G:A	0.219967	-0.721791	2.42442e-11	7.77002e-08	1.84839e-06
memory_B_cells	ENSG00000132305	IMMT	protein_coding	chr2	85195462	87195462	chr2:86183411:G:C	0.141722	-0.777322	1.62584e-07	0.000205497	0.0022683
memory_B_cells	ENSG00000132359	RAP1GAP2	protein_coding	chr17	1796438	3796438	chr17:3035118:T:C	0.23897	0.971453	2.53172e-12	2.20803e-08	5.87524e-07
memory_B_cells	ENSG00000132386	SERPINF1	protein_coding	chr17	762060	2762060	chr17:1762130:G:A	0.196363	0.696913	3.74356e-10	1.32665e-06	2.46676e-05
memory_B_cells	ENSG00000132388	UBE2G1	protein_coding	chr17	3366675	5366675	chr17:4397703:T:C	0.122949	-0.741129	1.21739e-06	0.00195783	0.0159446
memory_B_cells	ENSG00000132406	TMEM128	protein_coding	chr4	3248223	5248223	chr4:4224854:AAGTGAGGAGT:A	0.120042	0.551653	1.65801e-06	0.00315514	0.0237383
memory_B_cells	ENSG00000132436	FIGNL1	protein_coding	chr7	49450350	51450350	chr7:50421340:C:T	0.144091	0.528334	1.258e-07	0.00018498	0.00206494
memory_B_cells	ENSG00000132507	EIF5A	protein_coding	chr17	6307628	8307628	chr17:7304878:C:T	0.67018	-1.16065	3.19424e-45	1.17307e-38	4.82771e-35
memory_B_cells	ENSG00000132600	PRMT7	protein_coding	chr16	67311019	69311019	chr16:68267507:G:A	0.155147	0.881339	3.77114e-08	3.27405e-05	0.000441777
memory_B_cells	ENSG00000132603	NIP7	protein_coding	chr16	68339772	70339772	chr16:69746916:C:A	0.100897	-0.491326	1.24582e-05	0.00731891	0.0466643
memory_B_cells	ENSG00000132622	HSPA12B	protein_coding	chr20	2732685	4732685	chr20:3753520:T:C	0.173292	1.25124	5.07342e-09	1.79117e-05	0.000257744
memory_B_cells	ENSG00000132623	ANKEF1	protein_coding	chr20	9034987	11034987	chr20:10035081:C:A	0.129086	-0.641934	6.32696e-07	0.000947635	0.00858389
memory_B_cells	ENSG00000132704	FCRL2	protein_coding	chr1	156777132	158777132	chr1:157724965:G:A	0.218049	0.916723	3.03688e-11	1.03359e-07	2.38525e-06
memory_B_cells	ENSG00000132740	IGHMBP2	protein_coding	chr11	67903891	69903891	chr11:68953446:A:G	0.353186	0.879227	9.23838e-19	4.56326e-14	3.16515e-12
memory_B_cells	ENSG00000132823	OSER1	protein_coding	chr20	43210771	45210771	chr20:44197915:C:A	0.140271	0.511343	1.90196e-07	0.000282629	0.00299341
memory_B_cells	ENSG00000133063	CHIT1	protein_coding	chr1	202229673	204229673	chr1:202644731:G:C	0.112937	-0.521198	3.51647e-06	0.00391415	0.0281289
memory_B_cells	ENSG00000133106	EPSTI1	protein_coding	chr13	41992241	43992241	chr13:42989000:G:C	0.318295	-0.843715	1.09898e-16	1.60525e-12	8.506e-11
memory_B_cells	ENSG00000133134	BEX2	protein_coding	chrX	102310990	104310990	chrX:103318605:T:C	0.147359	0.65596	8.82317e-08	5.23763e-05	0.000684293
memory_B_cells	ENSG00000133142	TCEAL4	protein_coding	chrX	102585515	104585515	chrX:103584226:C:A	0.209901	-0.542172	7.86087e-11	1.35464e-07	3.03537e-06
memory_B_cells	ENSG00000133313	CNDP2	protein_coding	chr18	73496363	75496363	chr18:74503124:T:C	0.499225	-1.37075	7.76249e-29	1.54362e-23	3.8894e-21
memory_B_cells	ENSG00000133392	MYH11	protein_coding	chr16	14857028	16857028	chr16:15727006:C:T	0.214086	0.795236	4.82815e-11	1.90369e-07	4.15259e-06
memory_B_cells	ENSG00000133639	BTG1	protein_coding	chr12	91145846	93145846	chr12:92145814:T:C	0.170389	-0.57825	7.01074e-09	1.67378e-05	0.000243119
memory_B_cells	ENSG00000133789	SWAP70	protein_coding	chr11	8664077	10664077	chr11:9578396:A:G	0.113475	-0.450782	3.32238e-06	0.00357184	0.0261716
memory_B_cells	ENSG00000133835	HSD17B4	protein_coding	chr5	118452497	120452497	chr5:119546807:T:A	0.108133	-0.583433	5.83295e-06	0.00647956	0.04253
memory_B_cells	ENSG00000134028	ADAMDEC1	protein_coding	chr8	23384285	25384285	chr8:24354951:G:A	0.110897	0.478122	4.36037e-06	0.0042662	0.0301155
memory_B_cells	ENSG00000134184	GSTM1	protein_coding	chr1	108687817	110687817	chr1:109753609:C:G	0.208013	1.09629	9.78681e-11	3.99003e-07	8.16327e-06
memory_B_cells	ENSG00000134202	GSTM3	protein_coding	chr1	108741038	110741038	chr1:109741163:C:T	0.146712	0.589182	9.46563e-08	0.000141284	0.00162264
memory_B_cells	ENSG00000134242	PTPN22	protein_coding	chr1	112871712	114871712	chr1:113863822:T:A	0.19451	-0.594523	4.6268e-10	1.29297e-06	2.4166e-05
memory_B_cells	ENSG00000134308	YWHAQ	protein_coding	chr2	8630997	10630997	chr2:9634629:C:G	0.209197	-0.69966	8.53022e-11	2.88779e-07	6.03277e-06
memory_B_cells	ENSG00000134759	ELP2	protein_coding	chr18	35129899	37129899	chr18:36149600:A:T	0.276289	0.722469	2.5578e-14	1.21473e-10	4.77627e-09
memory_B_cells	ENSG00000134779	TPGS2	protein_coding	chr18	35829002	37829002	chr18:36781799:G:C	0.173953	-0.683393	4.7123e-09	9.54467e-06	0.000146935
memory_B_cells	ENSG00000134809	TIMM10	protein_coding	chr11	56530754	58530754	chr11:57580052:A:C	0.181323	-0.738784	2.06257e-09	4.33518e-06	7.09863e-05
memory_B_cells	ENSG00000134824	FADS2	protein_coding	chr11	60828300	62828300	chr11:61828092:C:T	0.487778	1.51723	6.00311e-28	1.05877e-22	2.18469e-20
memory_B_cells	ENSG00000134851	TMEM165	protein_coding	chr4	54395957	56395957	chr4:55578133:T:C	0.218135	0.679918	3.00629e-11	1.67412e-07	3.68436e-06
memory_B_cells	ENSG00000134996	OSTF1	protein_coding	chr9	74088514	76088514	chr9:75140553:C:T	0.378982	-0.889093	2.29044e-20	6.83191e-16	5.89855e-14
memory_B_cells	ENSG00000135074	ADAM19	protein_coding	chr5	156575775	158575775	chr5:157383064:C:T	0.196091	1.08015	3.86198e-10	1.36205e-06	2.52498e-05
memory_B_cells	ENSG00000135077	HAVCR2	protein_coding	chr5	156109044	158109044	chr5:157210490:T:C	0.135997	-0.728321	3.01481e-07	0.00046523	0.00463846
memory_B_cells	ENSG00000135093	USP30	protein_coding	chr12	108052576	110052576	chr12:109051638:T:C	0.135114	0.528855	3.3152e-07	0.000463063	0.00462178
memory_B_cells	ENSG00000135124	P2RX4	protein_coding	chr12	120210129	122210129	chr12:121197702:T:C	0.173191	-0.641787	5.13069e-09	1.11909e-05	0.000170156
memory_B_cells	ENSG00000135318	NT5E	protein_coding	chr6	84450083	86450083	chr6:85439402:G:A	0.471028	-1.27795	1.10525e-26	3.08076e-20	4.52811e-18
memory_B_cells	ENSG00000135541	AHI1	protein_coding	chr6	134497740	136497740	chr6:135506535:A:G	0.457221	-0.987803	1.13998e-25	1.24613e-20	1.97246e-18
memory_B_cells	ENSG00000135596	MICAL1	protein_coding	chr6	108455772	110455772	chr6:109469907:T:C	0.164414	-0.639699	1.36003e-08	2.07292e-05	0.000293498
memory_B_cells	ENSG00000135605	TEC	protein_coding	chr4	47269838	49269838	chr4:48195750:A:G	0.0997727	0.476322	1.40125e-05	0.00794567	0.0499746
memory_B_cells	ENSG00000135636	DYSF	protein_coding	chr2	70466699	72466699	chr2:71211489:C:T	0.113747	0.615377	3.22822e-06	0.00428287	0.0301987
memory_B_cells	ENSG00000135698	MPHOSPH6	protein_coding	chr16	81170224	83170224	chr16:82170181:C:G	0.228677	-0.706061	8.66228e-12	1.19815e-07	2.73941e-06
memory_B_cells	ENSG00000135776	ABCB10	protein_coding	chr1	228558707	230558707	chr1:229528797:C:G	0.113124	0.558993	3.44773e-06	0.00421219	0.0297961
memory_B_cells	ENSG00000135778	NTPCR	protein_coding	chr1	231950611	233950611	chr1:232978862:C:T	0.176903	-0.810432	3.388e-09	9.80358e-06	0.000150733
memory_B_cells	ENSG00000135899	SP110	protein_coding	chr2	229219984	231219984	chr2:230169929:A:G	0.192973	0.619146	5.51332e-10	1.72048e-06	3.12837e-05
memory_B_cells	ENSG00000135916	ITM2C	protein_coding	chr2	229864942	231864942	chr2:230877996:T:G	0.157346	0.694905	2.9631e-08	6.70953e-05	0.000838444
memory_B_cells	ENSG00000135929	CYP27A1	protein_coding	chr2	217782147	219782147	chr2:218040871:G:A	0.119514	0.726617	1.75359e-06	0.00139053	0.0119471
memory_B_cells	ENSG00000135951	TSGA10	protein_coding	chr2	98154942	100154942	chr2:99164876:G:GGGT	0.183864	0.639798	1.54903e-09	3.0274e-06	5.21302e-05
memory_B_cells	ENSG00000135968	GCC2	protein_coding	chr2	107449206	109449206	chr2:108432164:T:C	0.188516	0.632526	9.15113e-10	1.91002e-06	3.42759e-05
memory_B_cells	ENSG00000135976	ANKRD36	protein_coding	chr2	96113153	98113153	chr2:97113750:GC:G	0.121394	1.07482	1.43625e-06	0.000605071	0.00581356
memory_B_cells	ENSG00000136003	ISCU	protein_coding	chr12	107562596	109562596	chr12:108572282:GA:G	0.298879	-1.22015	1.41867e-15	2.16767e-11	9.52414e-10
memory_B_cells	ENSG00000136014	USP44	protein_coding	chr12	94551476	96551476	chr12:95554484:T:A	0.110387	-0.511657	4.60131e-06	0.00730252	0.0465941
memory_B_cells	ENSG00000136026	CKAP4	protein_coding	chr12	105248020	107248020	chr12:106275567:C:T	0.116268	-0.700721	2.47314e-06	0.00286524	0.0219586
memory_B_cells	ENSG00000136108	CKAP2	protein_coding	chr13	51455478	53455478	chr13:52585429:G:T	0.171603	-0.600196	6.12459e-09	8.93073e-06	0.000138694
memory_B_cells	ENSG00000136141	LRCH1	protein_coding	chr13	45553170	47553170	chr13:46595983:T:C	0.156815	0.757575	3.14085e-08	6.23804e-05	0.000791542
memory_B_cells	ENSG00000136144	RCBTB1	protein_coding	chr13	48585558	50585558	chr13:49568364:T:C	0.17263	-0.721829	5.46215e-09	1.40688e-05	0.000209023
memory_B_cells	ENSG00000136147	PHF11	protein_coding	chr13	48495953	50495953	chr13:49431308:T:C	0.128263	0.522467	6.90884e-07	0.00080728	0.00747709
memory_B_cells	ENSG00000136156	ITM2B	protein_coding	chr13	47233206	49233206	chr13:48275667:A:G	0.338364	0.984774	7.24734e-18	2.20542e-13	1.35467e-11
memory_B_cells	ENSG00000136205	TNS3	protein_coding	chr7	46582111	48582111	chr7:47670872:G:A	0.11786	-0.497693	2.08952e-06	0.00276545	0.0213129
memory_B_cells	ENSG00000136280	CCM2	protein_coding	chr7	44000201	46000201	chr7:44980215:T:G	0.12611	-0.667348	8.69406e-07	0.000970872	0.00876864
memory_B_cells	ENSG00000136286	MYO1G	protein_coding	chr7	43979015	45979015	chr7:44980215:T:G	0.156018	-0.742274	3.42806e-08	6.14496e-05	0.000782143
memory_B_cells	ENSG00000136449	MYCBPAP	protein_coding	chr17	49508439	51508439	chr17:50508193:T:C	0.136815	-0.520775	2.76098e-07	0.00046937	0.00466963
memory_B_cells	ENSG00000136485	DCAF7	protein_coding	chr17	62550477	64550477	chr17:62882946:A:T	0.0981581	-0.430889	1.65874e-05	0.00673278	0.0438888
memory_B_cells	ENSG00000136492	BRIP1	protein_coding	chr17	60863528	62863528	chr17:61816629:A:G	0.132987	0.781744	4.166e-07	0.000371443	0.00379006
memory_B_cells	ENSG00000136521	NDUFB5	protein_coding	chr3	178604794	180604794	chr3:179611984:T:C	0.196964	-0.595541	3.49476e-10	1.21972e-06	2.30261e-05
memory_B_cells	ENSG00000136573	BLK	protein_coding	chr8	10494387	12494387	chr8:11493510:G:A	0.473759	-1.0616	6.91776e-27	3.37844e-20	4.90723e-18
memory_B_cells	ENSG00000136717	BIN1	protein_coding	chr2	126107154	128107154	chr2:127128075:G:A	0.170032	-0.674749	7.29489e-09	1.56955e-05	0.000230145
memory_B_cells	ENSG00000136732	GYPC	protein_coding	chr2	125656158	127656158	chr2:126659126:A:AT	0.155315	0.543928	3.70253e-08	6.98603e-05	0.000867727
memory_B_cells	ENSG00000136783	NIPSNAP3A	protein_coding	chr9	103747683	105747683	chr9:104755399:G:T	0.152026	0.616918	5.30585e-08	0.000100038	0.00120381
memory_B_cells	ENSG00000136816	TOR1B	protein_coding	chr9	128803184	130803184	chr9:129816832:T:G	0.44803	-1.11576	5.21883e-25	5.24227e-20	7.35488e-18
memory_B_cells	ENSG00000136842	TMOD1	protein_coding	chr9	96501666	98501666	chr9:97575029:G:A	0.146617	-0.553974	9.56409e-08	0.000141823	0.00162581
memory_B_cells	ENSG00000137106	GRHPR	protein_coding	chr9	36422696	38422696	chr9:37422659:C:T	0.405387	1.02886	4.44048e-22	4.04861e-17	4.13104e-15
memory_B_cells	ENSG00000137135	ARHGEF39	protein_coding	chr9	34665195	36665195	chr9:35648953:A:G	0.123917	0.499372	1.09823e-06	0.00125502	0.0109737
memory_B_cells	ENSG00000137267	TUBB2A	protein_coding	chr6	2157544	4157544	chr6:3157208:C:G	0.161343	0.62023	1.90895e-08	6.28683e-05	0.000796097
memory_B_cells	ENSG00000137310	TCF19	protein_coding	chr6	30158589	32158589	chr6:31188411:A:G	0.122915	0.54616	1.22184e-06	0.00327349	0.0244795
memory_B_cells	ENSG00000137393	RNF144B	protein_coding	chr6	17387350	19387350	chr6:18213211:T:C	0.30954	-0.914829	3.51275e-16	7.94867e-12	3.73398e-10
memory_B_cells	ENSG00000137672	TRPC6	protein_coding	chr11	100584007	102584007	chr11:101810781:T:C	0.146728	0.637983	9.44904e-08	0.00016144	0.00182862
memory_B_cells	ENSG00000137747	TMPRSS13	protein_coding	chr11	116929402	118929402	chr11:118090094:A:G	0.108449	-0.483964	5.64237e-06	0.00621504	0.0410777
memory_B_cells	ENSG00000137764	MAP2K5	protein_coding	chr15	66542703	68542703	chr15:67388449:C:CT	0.131638	-0.516444	4.8146e-07	0.000705329	0.00666787
memory_B_cells	ENSG00000137841	PLCB2	protein_coding	chr15	39307935	41307935	chr15:40300998:C:T	0.143012	-0.56772	1.41398e-07	0.000185657	0.00207063
memory_B_cells	ENSG00000137845	ADAM10	protein_coding	chr15	57749707	59749707	chr15:58717126:TTC:T	0.107437	-0.621253	6.27537e-06	0.00713422	0.0458334
memory_B_cells	ENSG00000137876	RSL24D1	protein_coding	chr15	54196941	56196941	chr15:55154852:C:T	0.131752	0.689201	4.75583e-07	0.000734069	0.00690783
memory_B_cells	ENSG00000137968	SLC44A5	protein_coding	chr1	74611114	76611114	chr1:75366973:T:C	0.237331	0.732538	3.08266e-12	1.89843e-08	5.12571e-07
memory_B_cells	ENSG00000138030	KHK	protein_coding	chr2	26086772	28086772	chr2:26944452:A:G	0.176985	-0.642251	3.35696e-09	6.61719e-06	0.00010516
memory_B_cells	ENSG00000138031	ADCY3	protein_coding	chr2	23920237	25920237	chr2:24891120:T:C	0.232642	-0.674447	5.40295e-12	2.83442e-08	7.39847e-07
memory_B_cells	ENSG00000138074	SLC5A6	protein_coding	chr2	26212268	28212268	chr2:27166792:C:A	0.143889	-0.609349	1.28585e-07	0.000123273	0.00144126
memory_B_cells	ENSG00000138080	EMILIN1	protein_coding	chr2	26078615	28078615	chr2:27137019:C:T	0.118222	0.47498	2.01099e-06	0.00130416	0.0113257
memory_B_cells	ENSG00000138119	MYOF	protein_coding	chr10	92482334	94482334	chr10:93388713:T:G	0.103815	-0.597273	9.17836e-06	0.00781854	0.049351
memory_B_cells	ENSG00000138134	STAMBPL1	protein_coding	chr10	87880245	89880245	chr10:88912573:T:TC	0.124473	0.492967	1.03516e-06	0.00130225	0.0113226
memory_B_cells	ENSG00000138172	CALHM2	protein_coding	chr10	102452370	104452370	chr10:103474011:C:G	0.113807	-0.540447	3.20796e-06	0.00261029	0.0203585
memory_B_cells	ENSG00000138185	ENTPD1	protein_coding	chr10	94756163	96756163	chr10:95712813:T:A	0.218595	-0.669362	2.84819e-11	1.2792e-07	2.89788e-06
memory_B_cells	ENSG00000138376	BARD1	protein_coding	chr2	213809683	215809683	chr2:214809015:T:G	0.169493	0.698795	7.74535e-09	1.87887e-05	0.000269422
memory_B_cells	ENSG00000138399	FASTKD1	protein_coding	chr2	168573865	170573865	chr2:169570712:G:C	0.144214	0.752876	1.24132e-07	0.000228821	0.00249127
memory_B_cells	ENSG00000138439	FAM117B	protein_coding	chr2	201634969	203634969	chr2:202754954:C:T	0.172171	-0.642446	5.7486e-09	1.02573e-05	0.000156539
memory_B_cells	ENSG00000138496	PARP9	protein_coding	chr3	121564300	123564300	chr3:122342267:AAAG:A	0.129532	-0.803884	6.03237e-07	0.000706472	0.00667357
memory_B_cells	ENSG00000138639	ARHGAP24	protein_coding	chr4	84475150	86475150	chr4:85613312:G:A	0.543378	-1.10941	1.83785e-32	2.4462e-26	1.00672e-23
memory_B_cells	ENSG00000138744	NAAA	protein_coding	chr4	74941013	76941013	chr4:75938462:A:T	0.121554	0.507866	1.41214e-06	0.00143421	0.0122627
memory_B_cells	ENSG00000138757	G3BP2	protein_coding	chr4	74673411	76673411	chr4:75667963:C:A	0.221038	-0.741358	2.13742e-11	9.85064e-08	2.29659e-06
memory_B_cells	ENSG00000138777	PPA2	protein_coding	chr4	104474062	106474062	chr4:105195057:A:AT	0.102547	-0.464072	1.0482e-05	0.00683221	0.0444148
memory_B_cells	ENSG00000138801	PAPSS1	protein_coding	chr4	106720234	108720234	chr4:108311148:C:G	0.110315	-0.486786	4.63624e-06	0.00367301	0.0267069
memory_B_cells	ENSG00000138835	RGS3	protein_coding	chr9	112460257	114460257	chr9:113428889:A:G	0.136851	-0.961642	2.75023e-07	0.000589735	0.00567947
memory_B_cells	ENSG00000139044	B4GALNT3	protein_coding	chr12	-540061	1459939	chr12:552815:G:A	0.543618	1.21505	1.75245e-32	5.63188e-26	2.17291e-23
memory_B_cells	ENSG00000139083	ETV6	protein_coding	chr12	10649674	12649674	chr12:11901568:T:C	0.142505	0.55415	1.49384e-07	0.000261922	0.00280954
memory_B_cells	ENSG00000139192	TAPBPL	protein_coding	chr12	5452042	7452042	chr12:6453127:C:T	0.362181	0.927561	2.58781e-19	5.93501e-15	4.60854e-13
memory_B_cells	ENSG00000139194	RBP5	protein_coding	chr12	6128889	8128889	chr12:7114209:A:G	0.116322	0.536652	2.45923e-06	0.0029513	0.0225064
memory_B_cells	ENSG00000139211	AMIGO2	protein_coding	chr12	46079959	48079959	chr12:47079341:CGTTGTT:C	0.162842	0.616424	1.61794e-08	3.99706e-05	0.000531779
memory_B_cells	ENSG00000139218	SCAF11	protein_coding	chr12	44990574	46990574	chr12:45830280:A:G	0.178406	-0.725628	2.86267e-09	3.9343e-06	6.55523e-05
memory_B_cells	ENSG00000139370	SLC15A4	protein_coding	chr12	127823958	129823958	chr12:128797635:T:C	0.208	-0.656988	9.8013e-11	4.94112e-07	9.91948e-06
memory_B_cells	ENSG00000139433	GLTP	protein_coding	chr12	108880541	110880541	chr12:109859417:G:A	0.167855	-0.583769	9.28973e-09	2.03468e-05	0.000289745
memory_B_cells	ENSG00000139687	RB1	protein_coding	chr13	47303751	49303751	chr13:48402719:A:G	0.121642	-0.582272	1.39896e-06	0.00113916	0.0100748
memory_B_cells	ENSG00000139725	RHOF	protein_coding	chr12	120793688	122793688	chr12:121796668:C:G	0.115216	0.538834	2.76423e-06	0.0024196	0.019064
memory_B_cells	ENSG00000139826	ABHD13	protein_coding	chr13	107218392	109218392	chr13:108206844:C:G	0.119841	-0.684131	1.69381e-06	0.00266468	0.0206705
memory_B_cells	ENSG00000139899	CBLN3	protein_coding	chr14	23429668	25429668	chr14:24429545:G:A	0.151828	0.613289	5.42182e-08	0.00010681	0.00127289
memory_B_cells	ENSG00000140092	FBLN5	protein_coding	chr14	90947694	92947694	chr14:91873506:G:A	0.407806	-0.91085	3.06802e-22	3.85313e-17	3.99766e-15
memory_B_cells	ENSG00000140105	WARS1	protein_coding	chr14	99375347	101375347	chr14:100374829:AT:A	0.641056	-1.25531	6.62731e-42	8.13193e-35	2.00799e-31
memory_B_cells	ENSG00000140262	TCF12	protein_coding	chr15	55918644	57918644	chr15:57314675:C:T	0.147043	0.529289	9.13156e-08	0.000147383	0.00167864
memory_B_cells	ENSG00000140319	SRP14	protein_coding	chr15	39039181	41039181	chr15:40036091:A:G	0.121654	-0.525333	1.39715e-06	0.00162464	0.0135989
memory_B_cells	ENSG00000140368	PSTPIP1	protein_coding	chr15	75995126	77995126	chr15:77037329:TCTC:T	0.279061	0.908889	1.80204e-14	2.15152e-10	8.12337e-09
memory_B_cells	ENSG00000140379	BCL2A1	protein_coding	chr15	78971196	80971196	chr15:80003282:C:A	0.172573	0.638198	5.49696e-09	1.48701e-05	0.000219607
memory_B_cells	ENSG00000140391	TSPAN3	protein_coding	chr15	76071109	78071109	chr15:77083841:C:A	0.579841	1.04835	9.94362e-36	1.44996e-27	8.13715e-25
memory_B_cells	ENSG00000140400	MAN2C1	protein_coding	chr15	74368607	76368607	chr15:75407850:G:A	0.249864	0.856245	6.76957e-13	4.15349e-09	1.26932e-07
memory_B_cells	ENSG00000140443	IGF1R	protein_coding	chr15	97648539	99648539	chr15:98643092:A:G	0.229084	-0.688686	8.25353e-12	6.36562e-08	1.54709e-06
memory_B_cells	ENSG00000140455	USP3	protein_coding	chr15	62504593	64504593	chr15:62684374:A:C	0.125052	-0.653581	9.73253e-07	0.00124975	0.0109509
memory_B_cells	ENSG00000140474	ULK3	protein_coding	chr15	73843156	75843156	chr15:74739180:G:A	0.102292	-0.519807	1.07663e-05	0.00658271	0.0430469
memory_B_cells	ENSG00000140650	PMM2	protein_coding	chr16	7797839	9797839	chr16:8833561:A:G	0.142352	-0.543405	1.51868e-07	0.000465613	0.00463846
memory_B_cells	ENSG00000140678	ITGAX	protein_coding	chr16	30355176	32355176	chr16:31265616:C:T	0.118411	0.522865	1.9712e-06	0.00107681	0.00959905
memory_B_cells	ENSG00000140876	NUDT7	protein_coding	chr16	76722514	78722514	chr16:77730219:C:T	0.118901	-0.848036	1.87134e-06	0.00465924	0.0322991
memory_B_cells	ENSG00000140968	IRF8	protein_coding	chr16	84899162	86899162	chr16:85926029:T:G	0.173421	-0.594361	5.00054e-09	3.0703e-05	0.000417478
memory_B_cells	ENSG00000140995	DEF8	protein_coding	chr16	88948755	90948755	chr16:90014771:A:G	0.156965	0.718439	3.08978e-08	6.88978e-05	0.000859229
memory_B_cells	ENSG00000141127	PRPSAP2	protein_coding	chr17	17858131	19858131	chr17:18857796:G:A	0.105976	-0.469203	7.31676e-06	0.00352219	0.0258847
memory_B_cells	ENSG00000141295	SCRN2	protein_coding	chr17	46841273	48841273	chr17:48003220:G:C	0.222263	-0.664393	1.85029e-11	1.2987e-07	2.93281e-06
memory_B_cells	ENSG00000141401	IMPA2	protein_coding	chr18	10981507	12981507	chr18:11975747:G:T	0.136368	-0.748371	2.89679e-07	0.000582726	0.00561635
memory_B_cells	ENSG00000141452	RMC1	protein_coding	chr18	22503511	24503511	chr18:23557478:A:G	0.116197	0.534352	2.49195e-06	0.00199272	0.0161754
memory_B_cells	ENSG00000141469	SLC14A1	protein_coding	chr18	44724181	46724181	chr18:45712132:T:C	0.157237	-0.649527	2.99872e-08	5.93e-05	0.000757908
memory_B_cells	ENSG00000141503	MINK1	protein_coding	chr17	3833340	5833340	chr17:4835663:C:T	0.267855	-0.819893	7.36526e-14	5.56181e-10	1.97891e-08
memory_B_cells	ENSG00000141504	SAT2	protein_coding	chr17	6627821	8627821	chr17:7600742:G:C	0.136382	0.542268	2.89262e-07	0.000534061	0.00522067
memory_B_cells	ENSG00000141560	FN3KRP	protein_coding	chr17	81716706	83716706	chr17:82720752:C:CCTT	0.329235	-0.854668	2.5209e-17	1.03983e-12	5.651e-11
memory_B_cells	ENSG00000141698	NT5C3B	protein_coding	chr17	40836232	42836232	chr17:41885423:C:T	0.256836	-0.785511	2.88305e-13	1.69056e-09	5.46394e-08
memory_B_cells	ENSG00000141741	MIEN1	protein_coding	chr17	38730532	40730532	chr17:39676113:G:A	0.131302	-0.501843	4.99122e-07	0.000491672	0.00484466
memory_B_cells	ENSG00000141994	DUS3L	protein_coding	chr19	4791163	6791163	chr19:5777312:A:G	0.301922	-0.946784	9.54397e-16	9.07877e-12	4.2298e-10
memory_B_cells	ENSG00000142089	IFITM3	protein_coding	chr11	-679140	1320860	chr11:308363:G:C	0.170342	0.668563	7.0475e-09	1.34649e-05	0.000201352
memory_B_cells	ENSG00000142102	PGGHG	protein_coding	chr11	-710874	1289126	chr11:289553:G:C	0.202206	0.715936	1.91438e-10	4.75803e-07	9.56748e-06
memory_B_cells	ENSG00000142669	SH3BGRL3	protein_coding	chr1	25280086	27280086	chr1:26324059:C:A	0.151527	0.552893	5.60291e-08	6.50342e-05	0.000817588
memory_B_cells	ENSG00000142794	NBPF3	protein_coding	chr1	20440137	22440137	chr1:21439960:A:C	0.371072	0.883898	7.22959e-20	6.5588e-15	5.06108e-13
memory_B_cells	ENSG00000142856	ITGB3BP	protein_coding	chr1	62523225	64523225	chr1:63552159:A:G	0.280152	-0.754923	1.56942e-14	1.36101e-10	5.28412e-09
memory_B_cells	ENSG00000142867	BCL10	protein_coding	chr1	84276632	86276632	chr1:85299315:A:G	0.138958	0.536322	2.19153e-07	0.000347701	0.0035742
memory_B_cells	ENSG00000142937	RPS8	protein_coding	chr1	43775540	45775540	chr1:44791529:C:T	0.125807	-0.768017	8.97989e-07	0.00085404	0.00784545
memory_B_cells	ENSG00000143119	CD53	protein_coding	chr1	109873148	111873148	chr1:110878021:G:A	0.154226	-0.626915	4.17132e-08	7.94791e-05	0.000971562
memory_B_cells	ENSG00000143155	TIPRL	protein_coding	chr1	167178962	169178962	chr1:168202500:A:G	0.141299	0.582872	1.70189e-07	0.000299665	0.00315142
memory_B_cells	ENSG00000143167	GPA33	protein_coding	chr1	166090377	168090377	chr1:167059477:C:T	0.118775	-0.475722	1.89649e-06	0.00230076	0.0182793
memory_B_cells	ENSG00000143198	MGST3	protein_coding	chr1	164631234	166631234	chr1:165631369:C:T	0.332119	-0.769172	1.7034e-17	3.53664e-13	2.09926e-11
memory_B_cells	ENSG00000143226	FCGR2A	protein_coding	chr1	160505457	162505457	chr1:161611720:A:T	0.145381	0.636906	1.09381e-07	0.000204096	0.00225995
memory_B_cells	ENSG00000143297	FCRL5	protein_coding	chr1	156552515	158552515	chr1:157559519:T:C	0.236962	0.870707	3.22228e-12	1.25414e-08	3.5191e-07
memory_B_cells	ENSG00000143333	RGS16	protein_coding	chr1	181604389	183604389	chr1:182633189:T:C	0.245445	1.12474	1.15832e-12	6.8772e-09	2.00729e-07
memory_B_cells	ENSG00000143337	TOR1AIP1	protein_coding	chr1	178882285	180882285	chr1:179922893:G:A	0.117856	-0.514081	2.0904e-06	0.00203136	0.0164243
memory_B_cells	ENSG00000143437	ARNT	protein_coding	chr1	149876599	151876599	chr1:150195927:A:T	0.10712	-0.538073	6.48784e-06	0.00350472	0.0258239
memory_B_cells	ENSG00000143486	EIF2D	protein_coding	chr1	205612465	207612465	chr1:207078173:G:A	0.113077	0.464686	3.46509e-06	0.00294534	0.0224748
memory_B_cells	ENSG00000143498	TAF1A	protein_coding	chr1	221589933	223589933	chr1:222604900:C:T	0.132349	-0.688693	4.46094e-07	0.000564276	0.00545984
memory_B_cells	ENSG00000143537	ADAM15	protein_coding	chr1	154051316	156051316	chr1:155061442:C:T	0.108535	-0.580906	5.59154e-06	0.00405729	0.0289386
memory_B_cells	ENSG00000143554	SLC27A3	protein_coding	chr1	152775407	154775407	chr1:153775140:C:T	0.163141	1.08635	1.56538e-08	2.30982e-05	0.000321147
memory_B_cells	ENSG00000143669	LYST	protein_coding	chr1	234866906	236866906	chr1:235869990:G:A	0.186635	0.657253	1.13256e-09	3.4102e-06	5.7843e-05
memory_B_cells	ENSG00000143753	DEGS1	protein_coding	chr1	223183240	225183240	chr1:224205669:T:C	0.347531	1.91463	2.03813e-18	6.68434e-14	4.50969e-12
memory_B_cells	ENSG00000143869	GDF7	protein_coding	chr2	19667144	21667144	chr2:20676230:A:G	0.208014	-0.680773	9.78491e-11	3.63463e-07	7.50409e-06
memory_B_cells	ENSG00000143924	EML4	protein_coding	chr2	41169353	43169353	chr2:42108045:T:C	0.130913	-0.542991	5.20343e-07	0.000961279	0.00868836
memory_B_cells	ENSG00000144043	TEX261	protein_coding	chr2	69994873	71994873	chr2:71004893:T:A	0.111653	0.582207	4.02645e-06	0.00547415	0.0369928
memory_B_cells	ENSG00000144161	ZC3H8	protein_coding	chr2	111255042	113255042	chr2:112349230:C:T	0.113855	0.634704	3.19166e-06	0.00299355	0.0227331
memory_B_cells	ENSG00000144231	POLR2D	protein_coding	chr2	126858155	128858155	chr2:127855582:G:A	0.109464	-0.454591	5.07078e-06	0.00461291	0.032086
memory_B_cells	ENSG00000144559	TAMM41	protein_coding	chr3	10846885	12846885	chr3:11779378:T:A	0.133326	-0.546395	4.01713e-07	0.000693511	0.00656621
memory_B_cells	ENSG00000144580	CNOT9	protein_coding	chr2	217568839	219568839	chr2:218568272:C:A	0.278072	-0.735432	2.04206e-14	1.82931e-10	6.97078e-09
memory_B_cells	ENSG00000144791	LIMD1	protein_coding	chr3	44594751	46594751	chr3:45658633:A:G	0.155579	-0.692256	3.59673e-08	6.40386e-05	0.000808429
memory_B_cells	ENSG00000144815	NXPE3	protein_coding	chr3	100779211	102779211	chr3:101660083:G:A	0.147954	-1.07822	8.27036e-08	9.94999e-05	0.00120084
memory_B_cells	ENSG00000144821	MYH15	protein_coding	chr3	107510596	109510596	chr3:108398847:G:A	0.231749	0.721884	6.01028e-12	2.61403e-08	6.8814e-07
memory_B_cells	ENSG00000144827	ABHD10	protein_coding	chr3	110979026	112979026	chr3:111974832:A:T	0.165535	-0.753975	1.20147e-08	1.72888e-05	0.000249946
memory_B_cells	ENSG00000145012	LPP	protein_coding	chr3	187154157	189154157	chr3:188397894:C:A	0.206976	0.787929	1.10357e-10	4.35221e-07	8.78006e-06
memory_B_cells	ENSG00000145014	TMEM44	protein_coding	chr3	193633419	195633419	chr3:194633780:G:T	0.117516	-0.504839	2.16714e-06	0.00445214	0.0311785
memory_B_cells	ENSG00000145050	MANF	protein_coding	chr3	50385291	52385291	chr3:51431657:T:C	0.14705	-0.841208	9.12476e-08	4.15912e-05	0.00055215
memory_B_cells	ENSG00000145088	EAF2	protein_coding	chr3	120835209	122835209	chr3:121761528:A:G	0.498852	-1.05649	8.30471e-29	1.01596e-22	2.16266e-20
memory_B_cells	ENSG00000145214	DGKQ	protein_coding	chr4	-26431	1973569	chr4:973551:C:G	0.207365	0.693228	1.05493e-10	3.99358e-07	8.16327e-06
memory_B_cells	ENSG00000145365	TIFA	protein_coding	chr4	111285904	113285904	chr4:112282997:A:G	0.410204	-0.925426	2.12334e-22	2.51237e-17	2.6287e-15
memory_B_cells	ENSG00000145390	USP53	protein_coding	chr4	118212713	120212713	chr4:119192945:C:G	0.415441	1.34411	9.45633e-23	4.85029e-17	4.86857e-15
memory_B_cells	ENSG00000145451	GLRA3	protein_coding	chr4	173829247	175829247	chr4:174903921:A:G	0.224391	-0.691301	1.43927e-11	6.64273e-08	1.60496e-06
memory_B_cells	ENSG00000145476	CYP4V2	protein_coding	chr4	185191567	187191567	chr4:186199599:A:G	0.142487	-0.565429	1.4967e-07	0.000462613	0.00462102
memory_B_cells	ENSG00000145703	IQGAP2	protein_coding	chr5	75403285	77403285	chr5:76597728:T:TG	0.204573	0.931769	1.45703e-10	4.48057e-07	9.02426e-06
memory_B_cells	ENSG00000145708	CRHBP	protein_coding	chr5	75953045	77953045	chr5:76879632:A:G	0.115118	0.526519	2.79289e-06	0.00413426	0.029352
memory_B_cells	ENSG00000145743	FBXL17	protein_coding	chr5	107382098	109382098	chr5:107861407:A:G	0.148494	0.704927	7.79765e-08	0.000162222	0.00183579
memory_B_cells	ENSG00000145996	CDKAL1	protein_coding	chr6	19534457	21534457	chr6:21233200:C:G	0.248568	-0.868493	7.92674e-13	5.79367e-09	1.72363e-07
memory_B_cells	ENSG00000146066	HIGD2A	protein_coding	chr5	175388751	177388751	chr5:176382992:G:A	0.10646	-0.694212	6.95423e-06	0.00609177	0.0404144
memory_B_cells	ENSG00000146192	FGD2	protein_coding	chr6	36005655	38005655	chr6:37019141:G:A	0.217752	-0.64104	3.14441e-11	1.2061e-07	2.749e-06
memory_B_cells	ENSG00000146409	SLC18B1	protein_coding	chr6	131798637	133798637	chr6:132859254:A:G	0.158516	-1.30492	2.60579e-08	4.13786e-05	0.000549919
memory_B_cells	ENSG00000146425	DYNLT1	protein_coding	chr6	157644743	159644743	chr6:158644726:C:G	0.121424	0.495441	1.43167e-06	0.00200465	0.0162509
memory_B_cells	ENSG00000146535	GNA12	protein_coding	chr7	1844308	3844308	chr7:2832812:G:A	0.306808	0.85373	5.03304e-16	1.2808e-11	5.87852e-10
memory_B_cells	ENSG00000146574	CCZ1B	protein_coding	chr7	5826275	7826275	chr7:6845133:A:C	0.370598	-0.900558	7.7419e-20	8.26225e-15	6.29683e-13
memory_B_cells	ENSG00000146666	LINC00525	lncRNA	chr7	46761476	48761476	chr7:47762874:A:G	0.185556	-0.594376	1.2796e-09	2.9414e-06	5.08621e-05
memory_B_cells	ENSG00000146707	POMZP3	protein_coding	chr7	75627279	77627279	chr7:76513219:G:A	0.109558	0.490343	5.02089e-06	0.00519422	0.0354896
memory_B_cells	ENSG00000146830	GIGYF1	protein_coding	chr7	99694250	101694250	chr7:100701120:G:A	0.184798	-0.737262	1.394e-09	4.26595e-06	7.00385e-05
memory_B_cells	ENSG00000146833	TRIM4	protein_coding	chr7	98919530	100919530	chr7:99875606:A:G	0.217769	0.678408	3.1381e-11	9.8587e-08	2.29659e-06
memory_B_cells	ENSG00000146858	ZC3HAV1L	protein_coding	chr7	138036042	140036042	chr7:139036275:A:G	0.234365	0.69119	4.3977e-12	1.85834e-08	5.04258e-07
memory_B_cells	ENSG00000147123	NDUFB11	protein_coding	chrX	46144702	48144702	chrX:47266721:C:T	0.105569	-0.413904	7.63559e-06	0.00263583	0.0205189
memory_B_cells	ENSG00000147421	HMBOX1	protein_coding	chr8	27890395	29890395	chr8:29052006:C:T	0.454235	-0.983739	1.87395e-25	1.97097e-20	3.04179e-18
memory_B_cells	ENSG00000147471	PLPBP	protein_coding	chr8	36762645	38762645	chr8:37778131:A:G	0.112663	0.714798	3.61971e-06	0.00297879	0.0226515
memory_B_cells	ENSG00000147526	TACC1	protein_coding	chr8	37787236	39787236	chr8:38764168:T:C	0.16771	-0.582371	9.44033e-09	1.52158e-05	0.000224176
memory_B_cells	ENSG00000147576	ADHFE1	protein_coding	chr8	65432504	67432504	chr8:66465182:T:C	0.135227	0.604422	3.27519e-07	0.000263286	0.00281927
memory_B_cells	ENSG00000147649	MTDH	protein_coding	chr8	96644184	98644184	chr8:97626638:T:C	0.431352	0.966212	7.74669e-24	6.53536e-19	8.15029e-17
memory_B_cells	ENSG00000147813	NAPRT	protein_coding	chr8	142578330	144578330	chr8:143594692:C:T	0.500164	1.30975	6.55019e-29	1.49518e-23	3.84584e-21
memory_B_cells	ENSG00000148290	SURF1	protein_coding	chr9	132356487	134356487	chr9:133318693:A:G	0.156147	0.612621	3.37991e-08	8.79734e-05	0.00107221
memory_B_cells	ENSG00000148297	MED22	protein_coding	chr9	132348131	134348131	chr9:133338938:C:T	0.129396	-0.498864	6.12042e-07	0.00123368	0.0108332
memory_B_cells	ENSG00000148339	SLC25A25	protein_coding	chr9	127068232	129068232	chr9:128111149:A:G	0.107908	-0.704062	5.97216e-06	0.00327908	0.0245065
memory_B_cells	ENSG00000148814	LRRC27	protein_coding	chr10	131332193	133332193	chr10:132325564:A:G	0.160438	1.0073	2.10905e-08	6.92467e-05	0.000861839
memory_B_cells	ENSG00000148834	GSTO1	protein_coding	chr10	103254892	105254892	chr10:104253292:G:A	0.110348	0.480474	4.62001e-06	0.00451683	0.0315421
memory_B_cells	ENSG00000149016	TUT1	protein_coding	chr11	61591523	63591523	chr11:62612647:C:G	0.183746	-0.633483	1.56974e-09	3.84018e-06	6.41573e-05
memory_B_cells	ENSG00000149054	ZNF215	protein_coding	chr11	5926426	7926426	chr11:6927145:C:CG	0.221789	0.679009	1.9565e-11	1.15095e-07	2.63637e-06
memory_B_cells	ENSG00000149084	HSD17B12	protein_coding	chr11	42680738	44680738	chr11:43703484:G:A	0.137021	-0.731063	2.70022e-07	0.000540769	0.00527372
memory_B_cells	ENSG00000149196	HIKESHI	protein_coding	chr11	85302240	87302240	chr11:86307014:T:A	0.118899	0.520584	1.87173e-06	0.00223014	0.0177869
memory_B_cells	ENSG00000149231	CCDC82	protein_coding	chr11	95389912	97389912	chr11:96364768:C:T	0.125327	0.652523	9.45141e-07	0.00138982	0.0119471
memory_B_cells	ENSG00000149256	TENM4	protein_coding	chr11	78441030	80441030	chr11:79455536:C:T	0.194206	0.675947	4.79015e-10	1.66762e-06	3.04371e-05
memory_B_cells	ENSG00000149292	TTC12	protein_coding	chr11	112314583	114314583	chr11:113296698:C:G	0.223486	-0.686109	1.60162e-11	7.58145e-08	1.80701e-06
memory_B_cells	ENSG00000149485	FADS1	protein_coding	chr11	60817003	62817003	chr11:61779596:G:A	0.226074	1.03203	1.17957e-11	4.46473e-08	1.11585e-06
memory_B_cells	ENSG00000149499	EML3	protein_coding	chr11	61612775	63612775	chr11:62611329:T:C	0.151641	0.581702	5.53351e-08	8.31865e-05	0.00101487
memory_B_cells	ENSG00000149527	PLCH2	protein_coding	chr1	1476289	3476289	chr1:2416027:C:T	0.226052	0.891657	1.18264e-11	4.50427e-08	1.12346e-06
memory_B_cells	ENSG00000149531	FRG1BP	unprocessed_pseudogene	chr20	29377372	31377372	chr20:30411477:C:G	0.221431	0.731169	2.04086e-11	1.96252e-08	5.25596e-07
memory_B_cells	ENSG00000149577	SIDT2	protein_coding	chr11	116178743	118178743	chr11:117220535:TG:T	0.500352	-1.30093	6.33123e-29	3.48743e-23	8.13963e-21
memory_B_cells	ENSG00000149591	TAGLN	protein_coding	chr11	116199370	118199370	chr11:117196983:C:T	0.33184	0.930719	1.76935e-17	4.58989e-13	2.65907e-11
memory_B_cells	ENSG00000149679	CABLES2	protein_coding	chr20	61407285	63407285	chr20:62971287:C:G	0.115676	0.575086	2.63308e-06	0.00549429	0.0370883
memory_B_cells	ENSG00000150593	PDCD4	protein_coding	chr10	109871928	111871928	chr10:110838844:C:T	0.133974	-0.95059	3.74722e-07	0.000531412	0.00519889
memory_B_cells	ENSG00000150625	GPM6A	protein_coding	chr4	174812264	176812264	chr4:176016585:TC:T	0.28861	0.759625	5.34002e-15	6.23089e-11	2.54614e-09
memory_B_cells	ENSG00000150977	RILPL2	protein_coding	chr12	122436684	124436684	chr12:123426238:T:G	0.235937	-0.664197	3.64339e-12	2.16317e-08	5.76831e-07
memory_B_cells	ENSG00000151150	ANK3	protein_coding	chr10	59389875	61389875	chr10:60733601:G:C	0.170851	-0.633901	6.65949e-09	1.15518e-05	0.000175212
memory_B_cells	ENSG00000151575	TEX9	protein_coding	chr15	55365427	57365427	chr15:56474928:A:T	0.152784	0.551617	4.88414e-08	7.29686e-05	0.000902702
memory_B_cells	ENSG00000151725	CENPU	protein_coding	chr4	183734096	185734096	chr4:184698954:G:T	0.153434	-0.574081	4.54893e-08	0.000112847	0.00133453
memory_B_cells	ENSG00000151773	CCDC122	protein_coding	chr13	42879740	44879740	chr13:43877044:C:T	0.174336	-0.554877	4.51502e-09	8.95087e-06	0.000138832
memory_B_cells	ENSG00000152056	AP1S3	protein_coding	chr2	222837582	224837582	chr2:223810778:G:T	0.126256	0.523973	8.55944e-07	0.000974229	0.00878611
memory_B_cells	ENSG00000152127	MGAT5	protein_coding	chr2	133254072	135254072	chr2:134325011:A:T	0.105458	-0.617954	7.72506e-06	0.00751116	0.0476789
memory_B_cells	ENSG00000152133	GPATCH11	protein_coding	chr2	36084518	38084518	chr2:37090314:A:C	0.32215	0.834856	6.55838e-17	2.00182e-12	1.04224e-10
memory_B_cells	ENSG00000152213	ARL11	protein_coding	chr13	48628507	50628507	chr13:49620258:G:A	0.223104	-0.766676	1.67555e-11	8.08629e-08	1.91993e-06
memory_B_cells	ENSG00000152219	ARL14EP	protein_coding	chr11	29323104	31323104	chr11:30296923:A:G	0.375025	-0.969688	4.07748e-20	1.63425e-15	1.34514e-13
memory_B_cells	ENSG00000152284	TCF7L1	protein_coding	chr2	84133392	86133392	chr2:85345926:G:A	0.177783	0.6063	3.06994e-09	7.17086e-06	0.000113215
memory_B_cells	ENSG00000152348	ATG10	protein_coding	chr5	80972023	82972023	chr5:81982556:T:C	0.218806	0.780637	2.77857e-11	1.48606e-07	3.30584e-06
memory_B_cells	ENSG00000152359	POC5	protein_coding	chr5	74717437	76717437	chr5:75722373:G:A	0.172439	0.839676	5.57968e-09	1.16128e-05	0.000175921
memory_B_cells	ENSG00000152495	CAMK4	protein_coding	chr5	110224384	112224384	chr5:111166494:T:C	0.184829	-0.742385	1.3892e-09	3.9461e-06	6.56603e-05
memory_B_cells	ENSG00000153048	CARHSP1	protein_coding	chr16	7869006	9869006	chr16:8451366:T:A	0.118783	0.517082	1.89491e-06	0.00429087	0.0302378
memory_B_cells	ENSG00000153113	CAST	protein_coding	chr5	95662376	97662376	chr5:96680865:A:G	0.197996	-0.828838	3.10503e-10	7.15424e-07	1.3932e-05
memory_B_cells	ENSG00000153283	CD96	protein_coding	chr3	110542197	112542197	chr3:111530155:C:T	0.538587	1.15307	4.72196e-32	1.04458e-25	3.79316e-23
memory_B_cells	ENSG00000153395	LPCAT1	protein_coding	chr5	523960	2523960	chr5:1504597:A:C	0.251201	-0.713101	5.75035e-13	5.81191e-09	1.7249e-07
memory_B_cells	ENSG00000153898	MCOLN2	protein_coding	chr1	83997113	85997113	chr1:84994048:A:G	0.285862	0.744436	7.58967e-15	9.04502e-11	3.60236e-09
memory_B_cells	ENSG00000154122	ANKH	protein_coding	chr5	13871778	15871778	chr5:14748447:T:C	0.140519	-0.627889	1.85159e-07	0.000268592	0.00287111
memory_B_cells	ENSG00000154127	UBASH3B	protein_coding	chr11	121655722	123655722	chr11:122656412:G:A	0.113353	0.507641	3.3654e-06	0.00449406	0.0314008
memory_B_cells	ENSG00000154134	ROBO3	protein_coding	chr11	123865432	125865432	chr11:124876748:A:C	0.188637	0.649173	9.02628e-10	3.2468e-06	5.5521e-05
memory_B_cells	ENSG00000154262	ABCA6	protein_coding	chr17	68141895	70141895	chr17:69323721:A:T	0.194918	-0.679232	4.41605e-10	1.16904e-06	2.21371e-05
memory_B_cells	ENSG00000154319	FAM167A	protein_coding	chr8	10466753	12466753	chr8:11493510:G:A	0.595925	1.19063	2.92472e-37	1.35686e-28	8.81699e-26
memory_B_cells	ENSG00000154380	ENAH	protein_coding	chr1	224653123	226653123	chr1:224908604:A:C	0.109382	0.701925	5.11467e-06	0.00496931	0.034218
memory_B_cells	ENSG00000154589	LY96	protein_coding	chr8	72991392	74991392	chr8:73989293:A:T	0.109511	0.734389	5.04593e-06	0.00528908	0.0360181
memory_B_cells	ENSG00000154642	C21orf91	protein_coding	chr21	16819356	18819356	chr21:17786289:T:C	0.115705	0.487855	2.62502e-06	0.0034921	0.0257676
memory_B_cells	ENSG00000154760	SLFN13	protein_coding	chr17	34448766	36448766	chr17:35243422:C:A	0.184966	-0.611251	1.36779e-09	2.67901e-06	4.65859e-05
memory_B_cells	ENSG00000154803	FLCN	protein_coding	chr17	16237168	18237168	chr17:17241840:C:G	0.190062	-0.794794	7.67829e-10	1.82095e-06	3.28206e-05
memory_B_cells	ENSG00000154874	CCDC144B	transcribed_unprocessed_pseudogene	chr17	17625447	19625447	chr17:18563501:C:T	0.152755	0.567492	4.89943e-08	4.38507e-05	0.000576567
memory_B_cells	ENSG00000155158	TTC39B	protein_coding	chr9	14307360	16307360	chr9:15294598:G:A	0.136698	0.737928	2.79596e-07	0.000655415	0.00625347
memory_B_cells	ENSG00000155307	SAMSN1	protein_coding	chr21	13546315	15546315	chr21:14497168:T:C	0.17591	0.689571	3.78633e-09	9.3103e-06	0.000143685
memory_B_cells	ENSG00000155393	HEATR3	protein_coding	chr16	49065970	51065970	chr16:50067523:A:AG	0.116689	0.552161	2.36545e-06	0.00301843	0.0228489
memory_B_cells	ENSG00000155465	SLC7A7	protein_coding	chr14	21815435	23815435	chr14:22803848:C:A	0.33723	0.819025	8.46871e-18	1.44605e-13	9.1089e-12
memory_B_cells	ENSG00000155657	TTN	protein_coding	chr2	177807423	179807423	chr2:179019024:C:T	0.117505	0.612979	2.16973e-06	0.00266084	0.0206705
memory_B_cells	ENSG00000155957	TMBIM4	protein_coding	chr12	65169996	67169996	chr12:66151170:C:CG	0.471618	-0.960611	9.99021e-27	1.03998e-21	1.86086e-19
memory_B_cells	ENSG00000156030	MIDEAS	protein_coding	chr14	72760303	74760303	chr14:73631252:C:T	0.134158	-0.535892	3.6739e-07	0.00052752	0.00516491
memory_B_cells	ENSG00000156171	DRAM2	protein_coding	chr1	110140093	112140093	chr1:111100230:G:A	0.121472	0.564287	1.4244e-06	0.00219593	0.0175594
memory_B_cells	ENSG00000156253	RWDD2B	protein_coding	chr21	28019349	30019349	chr21:29059409:A:G	0.163179	-0.738541	1.55887e-08	2.57142e-05	0.000353741
memory_B_cells	ENSG00000156261	CCT8	protein_coding	chr21	28073648	30073648	chr21:29060236:G:A	0.290863	1.03969	3.99887e-15	6.2229e-11	2.54614e-09
memory_B_cells	ENSG00000156273	BACH1	protein_coding	chr21	28298922	30298922	chr21:29110386:G:A	0.110129	0.464158	4.72768e-06	0.00350765	0.0258239
memory_B_cells	ENSG00000156398	SFXN2	protein_coding	chr10	101714636	103714636	chr10:102727625:C:T	0.111268	-0.64226	4.19325e-06	0.00280372	0.0215674
memory_B_cells	ENSG00000156515	HK1	protein_coding	chr10	68318847	70318847	chr10:69340132:G:A	0.124257	-0.723837	1.05924e-06	0.00177561	0.0146583
memory_B_cells	ENSG00000156976	EIF4A2	protein_coding	chr3	185783577	187783577	chr3:186704467:A:G	0.109331	-0.812007	5.14222e-06	0.00779941	0.0492554
memory_B_cells	ENSG00000157014	TATDN2	protein_coding	chr3	9248459	11248459	chr3:10735112:T:C	0.114498	0.605948	2.9822e-06	0.00472916	0.0327286
memory_B_cells	ENSG00000157017	GHRL	protein_coding	chr3	9292947	11292947	chr3:10229581:C:T	0.110175	0.839053	4.70518e-06	0.00681479	0.0443531
memory_B_cells	ENSG00000157107	FCHO2	protein_coding	chr5	71956041	73956041	chr5:73110201:A:G	0.134197	-0.514001	3.6587e-07	0.000376889	0.00383611
memory_B_cells	ENSG00000157216	SSBP3	protein_coding	chr1	53406419	55406419	chr1:54372405:C:CTTCT	0.121433	0.712959	1.43033e-06	0.00192543	0.0157119
memory_B_cells	ENSG00000157322	CLEC18A	protein_coding	chr16	68951334	70951334	chr16:69955628:G:A	0.173484	-0.738329	4.96537e-09	1.01511e-05	0.000155302
memory_B_cells	ENSG00000157470	FAM81A	protein_coding	chr15	58438186	60438186	chr15:59379405:G:A	0.108441	0.65509	5.64665e-06	0.00640974	0.0421614
memory_B_cells	ENSG00000157557	ETS2	protein_coding	chr21	37805929	39805929	chr21:38778561:T:A	0.141238	-0.562859	1.71315e-07	0.00029596	0.00311777
memory_B_cells	ENSG00000157601	MX1	protein_coding	chr21	40426239	42426239	chr21:41460614:C:T	0.131628	-0.520319	4.81946e-07	0.00107978	0.00961583
memory_B_cells	ENSG00000157992	KRTCAP3	protein_coding	chr2	26442381	28442381	chr2:27429529:C:CGAG	0.333883	0.808783	1.33912e-17	5.84745e-13	3.29656e-11
memory_B_cells	ENSG00000158195	WASF2	protein_coding	chr1	26490167	28490167	chr1:27091138:G:T	0.112047	0.730268	3.86277e-06	0.00241079	0.0190188
memory_B_cells	ENSG00000158483	FAM86C1P	transcribed_unprocessed_pseudogene	chr11	70787537	72787537	chr11:72097010:T:C	0.121381	-0.528537	1.4383e-06	0.00129589	0.0112832
memory_B_cells	ENSG00000158555	GDPD5	protein_coding	chr11	74525941	76525941	chr11:75505172:A:G	0.206255	-1.22634	1.19963e-10	3.43238e-07	7.12225e-06
memory_B_cells	ENSG00000158604	TMED4	protein_coding	chr7	43582231	45582231	chr7:44639649:A:G	0.222187	1.22921	1.86694e-11	6.50915e-08	1.57577e-06
memory_B_cells	ENSG00000158717	RNF166	protein_coding	chr16	87706408	89706408	chr16:88702274:T:G	0.172574	0.615007	5.49645e-09	2.2131e-05	0.000310497
memory_B_cells	ENSG00000158773	USF1	protein_coding	chr1	160045977	162045977	chr1:161044580:C:G	0.328584	0.902504	2.75338e-17	4.60898e-13	2.65907e-11
memory_B_cells	ENSG00000158856	DMTN	protein_coding	chr8	21056814	23056814	chr8:22620265:G:A	0.112448	-0.482365	3.70257e-06	0.00558837	0.0376821
memory_B_cells	ENSG00000158865	SLC5A11	protein_coding	chr16	23845841	25845841	chr16:24782743:G:A	0.11238	0.60636	3.72924e-06	0.00520343	0.0355329
memory_B_cells	ENSG00000158985	CDC42SE2	protein_coding	chr5	130264053	132264053	chr5:131354020:A:G	0.540103	1.40688	3.50644e-32	1.4675e-24	4.76797e-22
memory_B_cells	ENSG00000159069	FBXW5	protein_coding	chr9	135944738	137944738	chr9:136943538:G:C	0.125368	-0.500832	9.41014e-07	0.00135011	0.0116503
memory_B_cells	ENSG00000159228	CBR1	protein_coding	chr21	35070024	37070024	chr21:36064820:A:G	0.129741	-0.811428	5.89892e-07	0.000973735	0.00878611
memory_B_cells	ENSG00000159247	TUBBP5	transcribed_unprocessed_pseudogene	chr9	137175045	139175045	chr9:138121152:A:G	0.145419	-0.75284	1.08927e-07	0.000104256	0.00124606
memory_B_cells	ENSG00000159445	THEM4	protein_coding	chr1	150909511	152909511	chr1:151907285:G:A	0.120428	-0.533721	1.59149e-06	0.00111065	0.00986509
memory_B_cells	ENSG00000159461	AMFR	protein_coding	chr16	55425545	57425545	chr16:56347400:G:A	0.353603	0.942636	8.71166e-19	2.68655e-14	1.91729e-12
memory_B_cells	ENSG00000159496	RGL4	protein_coding	chr22	22691013	24691013	chr22:23708034:C:T	0.133088	0.531768	4.12125e-07	0.000544421	0.00530514
memory_B_cells	ENSG00000159720	ATP6V0D1	protein_coding	chr16	66481157	68481157	chr16:67505119:T:C	0.115764	-0.870223	2.60864e-06	0.000997609	0.0089577
memory_B_cells	ENSG00000159733	ZFYVE28	protein_coding	chr4	1418645	3418645	chr4:2403611:C:A	0.150251	0.617614	6.43994e-08	0.000132736	0.00153446
memory_B_cells	ENSG00000159792	PSKH1	protein_coding	chr16	66893254	68893254	chr16:67748665:G:T	0.113267	-0.679216	3.39633e-06	0.00152469	0.0128846
memory_B_cells	ENSG00000159958	TNFRSF13C	protein_coding	chr22	40926806	42926806	chr22:41853991:C:T	0.167494	-1.16887	9.67008e-09	2.33144e-05	0.000323788
memory_B_cells	ENSG00000160075	SSU72	protein_coding	chr1	574863	2574863	chr1:1575864:G:A	0.148072	-0.650245	8.16456e-08	0.00012958	0.00150079
memory_B_cells	ENSG00000160124	MIX23	protein_coding	chr3	121383231	123383231	chr3:122444175:T:C	0.482339	1.00965	1.56172e-27	5.96025e-22	1.11496e-19
memory_B_cells	ENSG00000160213	CSTB	protein_coding	chr21	42776308	44776308	chr21:43781951:G:A	0.371993	-0.920891	6.32885e-20	2.90631e-15	2.33002e-13
memory_B_cells	ENSG00000160221	GATD3A	protein_coding	chr21	43133683	45133683	chr21:44074302:G:A	0.632507	1.4526	5.5493e-41	2.87803e-34	5.9222e-31
memory_B_cells	ENSG00000160284	SPATC1L	protein_coding	chr21	45184459	47184459	chr21:46279083:C:T	0.187975	-1.09128	9.73055e-10	3.23113e-06	5.54065e-05
memory_B_cells	ENSG00000160285	LSS	protein_coding	chr21	45228774	47228774	chr21:46203934:T:G	0.149788	0.844232	6.77287e-08	0.000126232	0.00147168
memory_B_cells	ENSG00000160294	MCM3AP	protein_coding	chr21	45285611	47285611	chr21:46240131:A:T	0.136218	0.510955	2.94407e-07	0.000449032	0.00449993
memory_B_cells	ENSG00000160439	RDH13	protein_coding	chr19	54063148	56063148	chr19:55042708:G:A	0.199844	0.63801	2.51179e-10	1.11734e-06	2.12475e-05
memory_B_cells	ENSG00000160741	CRTC2	protein_coding	chr1	152958612	154958612	chr1:153950800:C:T	0.293855	-0.868386	2.71975e-15	1.54335e-11	6.95429e-10
memory_B_cells	ENSG00000160752	FDPS	protein_coding	chr1	154308866	156308866	chr1:154408627:A:G	0.114165	0.562631	3.08884e-06	0.00269805	0.0208847
memory_B_cells	ENSG00000160766	GBAP1	transcribed_unprocessed_pseudogene	chr1	154218874	156218874	chr1:155227763:TG:T	0.104567	-0.472776	8.48241e-06	0.00642683	0.0422287
memory_B_cells	ENSG00000160856	FCRL3	protein_coding	chr1	156700769	158700769	chr1:157700500:C:G	0.243973	0.696263	1.38443e-12	7.69533e-09	2.23027e-07
memory_B_cells	ENSG00000160948	VPS28	protein_coding	chr8	143428548	145428548	chr8:144427029:C:CGG	0.215244	1.30856	4.21736e-11	2.06877e-07	4.47799e-06
memory_B_cells	ENSG00000160972	PPP1R16A	protein_coding	chr8	143477982	145477982	chr8:144533863:G:A	0.120875	-0.630809	1.51764e-06	0.00128518	0.0112057
memory_B_cells	ENSG00000160991	ORAI2	protein_coding	chr7	101433575	103433575	chr7:102400104:A:G	0.190991	0.824537	6.9089e-10	1.96901e-06	3.5232e-05
memory_B_cells	ENSG00000161016	RPL8	protein_coding	chr8	143792390	145792390	chr8:144793341:G:T	0.497783	-1.03175	1.00703e-28	3.9469e-23	8.85997e-21
memory_B_cells	ENSG00000161036	LRWD1	protein_coding	chr7	101464984	103464984	chr7:102478605:T:C	0.425597	-1.06199	1.92992e-23	4.55202e-18	5.25242e-16
memory_B_cells	ENSG00000161265	U2AF1L4	protein_coding	chr19	34745418	36745418	chr19:35735098:T:C	0.369211	1.01139	9.45535e-20	3.60916e-15	2.83822e-13
memory_B_cells	ENSG00000161395	PGAP3	protein_coding	chr17	38688057	40688057	chr17:39675044:CCCCA:C	0.2574	-0.723833	2.68961e-13	1.65306e-09	5.37086e-08
memory_B_cells	ENSG00000161405	IKZF3	protein_coding	chr17	38864312	40864312	chr17:39918265:C:T	0.129606	-0.508582	5.98448e-07	0.00055359	0.00537751
memory_B_cells	ENSG00000161542	PRPSAP1	protein_coding	chr17	75353916	77353916	chr17:76313393:A:G	0.12302	-0.520832	1.20827e-06	0.00193647	0.0157811
memory_B_cells	ENSG00000161618	ALDH16A1	protein_coding	chr19	48453225	50453225	chr19:49462864:A:G	0.163853	-0.758206	1.44706e-08	3.21958e-05	0.000435379
memory_B_cells	ENSG00000161664	ASB16	protein_coding	chr17	43170704	45170704	chr17:44179905:C:T	0.109655	0.454966	4.96961e-06	0.00431404	0.0303664
memory_B_cells	ENSG00000161981	SNRNP25	protein_coding	chr16	-946172	1053828	chr16:37321:G:A	0.425661	-1.19084	1.91068e-23	2.8447e-18	3.37708e-16
memory_B_cells	ENSG00000162194	LBHD1	protein_coding	chr11	61672267	63672267	chr11:62604301:A:C	0.131991	-0.570227	4.63564e-07	0.000494545	0.00486133
memory_B_cells	ENSG00000162384	CZIB	protein_coding	chr1	52220634	54220634	chr1:53369922:A:G	0.11769	-0.539758	2.12758e-06	0.0018664	0.015301
memory_B_cells	ENSG00000162551	ALPL	protein_coding	chr1	20509423	22509423	chr1:21518779:T:A	0.186769	0.893843	1.11551e-09	3.88055e-06	6.47441e-05
memory_B_cells	ENSG00000162585	FAAP20	protein_coding	chr1	1194772	3194772	chr1:2132033:G:C	0.121109	-0.634549	1.48051e-06	0.00149535	0.01268
memory_B_cells	ENSG00000162614	NEXN	protein_coding	chr1	76888624	78888624	chr1:77995251:G:A	0.120665	0.58842	1.55193e-06	0.00147003	0.0125004
memory_B_cells	ENSG00000162620	LRRIQ3	protein_coding	chr1	73198176	75198176	chr1:74198025:G:A	0.161177	-0.509216	1.94411e-08	2.29071e-05	0.000318849
memory_B_cells	ENSG00000162631	NTNG1	protein_coding	chr1	106141039	108141039	chr1:107086667:C:T	0.152469	1.20544	5.05503e-08	0.000101889	0.00122369
memory_B_cells	ENSG00000162729	IGSF8	protein_coding	chr1	159098619	161098619	chr1:160104114:G:A	0.114173	0.503754	3.08629e-06	0.00343045	0.0254071
memory_B_cells	ENSG00000162739	SLAMF6	protein_coding	chr1	159523255	161523255	chr1:159858338:A:G	0.108461	0.716198	5.63526e-06	0.00590981	0.039419
memory_B_cells	ENSG00000162817	C1orf115	protein_coding	chr1	219690363	221690363	chr1:220695166:A:G	0.258362	1.55712	2.38938e-13	1.86004e-09	5.96486e-08
memory_B_cells	ENSG00000162869	PPP1R21	protein_coding	chr2	47440766	49440766	chr2:48429520:G:T	0.17866	0.842856	2.78226e-09	1.21782e-05	0.000184035
memory_B_cells	ENSG00000162877	PM20D1	protein_coding	chr1	204850132	206850132	chr1:205790067:G:A	0.243304	-0.708438	1.50111e-12	1.01321e-08	2.88902e-07
memory_B_cells	ENSG00000162881	OXER1	protein_coding	chr2	41764261	43764261	chr2:42766642:T:C	0.120389	0.519566	1.59799e-06	0.00239729	0.0189365
memory_B_cells	ENSG00000162885	B3GALNT2	protein_coding	chr1	234504452	236504452	chr1:235503917:G:C	0.166546	-0.55857	1.07412e-08	2.06701e-05	0.000293142
memory_B_cells	ENSG00000162909	CAPN2	protein_coding	chr1	222712539	224712539	chr1:223761057:T:C	0.131572	0.605186	4.84861e-07	0.000592094	0.00569774
memory_B_cells	ENSG00000162924	REL	protein_coding	chr2	59881574	61881574	chr2:60946247:G:A	0.130624	0.711651	5.36668e-07	0.000741109	0.00694233
memory_B_cells	ENSG00000162976	SLC66A3	protein_coding	chr2	10155467	12155467	chr2:11355293:A:G	0.143611	0.931493	1.32514e-07	0.000321259	0.00334715
memory_B_cells	ENSG00000162994	CLHC1	protein_coding	chr2	54232293	56232293	chr2:55232237:T:G	0.12685	0.67865	8.03387e-07	0.00164332	0.0137459
memory_B_cells	ENSG00000163041	H3-3A	protein_coding	chr1	225062716	227062716	chr1:226072106:T:G	0.145521	0.599266	1.07732e-07	0.000187674	0.00208935
memory_B_cells	ENSG00000163082	SGPP2	protein_coding	chr2	221424543	223424543	chr2:222543357:A:G	0.162305	-0.543078	1.7168e-08	3.24542e-05	0.000438393
memory_B_cells	ENSG00000163125	RPRD2	protein_coding	chr1	149364147	151364147	chr1:150483874:A:T	0.09809	0.587842	1.67059e-05	0.00516536	0.0353511
memory_B_cells	ENSG00000163406	SLC15A2	protein_coding	chr3	120894401	122894401	chr3:121792578:T:C	0.342279	-0.875471	4.2248e-18	8.77649e-14	5.73321e-12
memory_B_cells	ENSG00000163444	TMEM183A	protein_coding	chr1	202007374	204007374	chr1:203025140:T:C	0.115459	-0.479027	2.69423e-06	0.00286712	0.0219594
memory_B_cells	ENSG00000163468	CCT3	protein_coding	chr1	155338292	157338292	chr1:156353931:T:C	0.177255	-0.681319	3.25688e-09	5.81683e-06	9.36332e-05
memory_B_cells	ENSG00000163568	AIM2	protein_coding	chr1	158076766	160076766	chr1:159048569:G:C	0.119823	0.695338	1.69696e-06	0.00201507	0.0163139
memory_B_cells	ENSG00000163576	EFHB	protein_coding	chr3	18934217	20934217	chr3:19946047:G:T	0.291037	0.75384	3.9101e-15	9.22855e-11	3.66363e-09
memory_B_cells	ENSG00000163596	ICA1L	protein_coding	chr2	201871766	203871766	chr2:203130091:A:G	0.103354	-0.456883	9.63223e-06	0.00562098	0.0378813
memory_B_cells	ENSG00000163686	ABHD6	protein_coding	chr3	57237792	59237792	chr3:58234380:A:G	0.20782	0.696229	1.00081e-10	3.9935e-07	8.16327e-06
memory_B_cells	ENSG00000163687	DNASE1L3	protein_coding	chr3	57210972	59210972	chr3:58186814:T:A	0.132592	-0.49372	4.34658e-07	0.000484208	0.00478639
memory_B_cells	ENSG00000163702	IL17RC	protein_coding	chr3	8917098	10917098	chr3:9980974:T:C	0.119586	-0.578629	1.74029e-06	0.00297532	0.0226515
memory_B_cells	ENSG00000163754	GYG1	protein_coding	chr3	147991540	149991540	chr3:148991372:G:C	0.211312	-0.726451	6.67116e-11	2.24903e-07	4.80404e-06
memory_B_cells	ENSG00000163807	KIAA1143	protein_coding	chr3	43761619	45761619	chr3:44725387:G:C	0.118222	0.493609	2.01101e-06	0.00198169	0.0160965
memory_B_cells	ENSG00000163864	NMNAT3	protein_coding	chr3	138677972	140677972	chr3:139686500:T:C	0.12245	-0.521027	1.28386e-06	0.00130201	0.0113226
memory_B_cells	ENSG00000163866	SMIM12	protein_coding	chr1	33859749	35859749	chr1:34848325:TCA:T	0.135596	0.526286	3.14766e-07	0.000335931	0.00346783
memory_B_cells	ENSG00000163870	TPRA1	protein_coding	chr3	126590733	128590733	chr3:127679333:A:G	0.214271	0.747511	4.72528e-11	1.03755e-07	2.38992e-06
memory_B_cells	ENSG00000163873	GRIK3	protein_coding	chr1	36034515	38034515	chr1:37276825:C:T	0.12913	0.708562	6.29728e-07	0.000770739	0.00718175
memory_B_cells	ENSG00000163875	MEAF6	protein_coding	chr1	36514766	38514766	chr1:37497155:A:C	0.117869	-0.977691	2.08761e-06	0.00258998	0.0202513
memory_B_cells	ENSG00000163947	ARHGEF3	protein_coding	chr3	55801949	57801949	chr3:56753664:A:G	0.109354	-0.6761	5.12974e-06	0.00423843	0.0299537
memory_B_cells	ENSG00000163958	ZDHHC19	protein_coding	chr3	195211400	197211400	chr3:196210788:G:A	0.202571	-0.915878	1.83551e-10	7.84619e-07	1.52166e-05
memory_B_cells	ENSG00000164048	ZNF589	protein_coding	chr3	47241104	49241104	chr3:48271168:T:C	0.277344	0.747671	2.23875e-14	1.11447e-10	4.39605e-09
memory_B_cells	ENSG00000164054	SHISA5	protein_coding	chr3	47504174	49504174	chr3:48393626:T:A	0.122976	0.485886	1.21393e-06	0.000465861	0.00463846
memory_B_cells	ENSG00000164080	RAD54L2	protein_coding	chr3	50538719	52538719	chr3:51369431:A:G	0.174696	-0.694884	4.33708e-09	4.18568e-06	6.88121e-05
memory_B_cells	ENSG00000164088	PPM1M	protein_coding	chr3	51245759	53245759	chr3:52299655:C:G	0.199181	-0.637048	2.7104e-10	5.95687e-07	1.17862e-05
memory_B_cells	ENSG00000164111	ANXA5	protein_coding	chr4	120696980	122696980	chr4:121697510:G:A	0.165597	-0.57924	1.19314e-08	2.45654e-05	0.000339254
memory_B_cells	ENSG00000164144	ARFIP1	protein_coding	chr4	151779954	153779954	chr4:152779350:G:A	0.1283	0.551339	6.88136e-07	0.000905677	0.00827057
memory_B_cells	ENSG00000164220	F2RL2	protein_coding	chr5	75623403	77623403	chr5:76614658:C:T	0.121011	0.543144	1.49587e-06	0.00233389	0.0184949
memory_B_cells	ENSG00000164253	WDR41	protein_coding	chr5	76492316	78492316	chr5:77432611:A:C	0.123122	0.598295	1.1952e-06	0.00167969	0.0139905
memory_B_cells	ENSG00000164307	ERAP1	protein_coding	chr5	95807945	97807945	chr5:96773906:G:A	0.44863	-1.01412	4.72887e-25	1.51684e-19	2.05796e-17
memory_B_cells	ENSG00000164308	ERAP2	protein_coding	chr5	95876500	97876500	chr5:96916885:T:C	0.727905	1.23409	9.2602e-53	2.29167e-44	2.82938e-40
memory_B_cells	ENSG00000164346	NSA2	protein_coding	chr5	73767249	75767249	chr5:74702325:G:A	0.272735	1.19351	3.99964e-14	2.9138e-10	1.07068e-08
memory_B_cells	ENSG00000164440	TXLNB	protein_coding	chr6	138291998	140291998	chr6:139270754:T:C	0.2377	1.20232	2.94896e-12	1.86758e-08	5.05654e-07
memory_B_cells	ENSG00000164483	SAMD3	protein_coding	chr6	129222951	131222951	chr6:130223616:A:C	0.140707	0.689321	1.81438e-07	0.000383185	0.00388738
memory_B_cells	ENSG00000164530	PI16	protein_coding	chr6	35954738	37954738	chr6:36948178:G:A	0.15241	0.821267	5.08768e-08	0.000119614	0.00140514
memory_B_cells	ENSG00000164535	DAGLB	protein_coding	chr7	5447954	7447954	chr7:6397091:T:A	0.235881	0.738194	3.66787e-12	3.49783e-08	8.95964e-07
memory_B_cells	ENSG00000164548	TRA2A	protein_coding	chr7	22531981	24531981	chr7:23552344:C:T	0.210788	-1.03951	7.09037e-11	4.05057e-07	8.25062e-06
memory_B_cells	ENSG00000164615	CAMLG	protein_coding	chr5	133738548	135738548	chr5:134799386:A:G	0.117465	0.788853	2.17888e-06	0.00230953	0.0183207
memory_B_cells	ENSG00000164880	INTS1	protein_coding	chr7	504389	2504389	chr7:1483213:G:A	0.133623	-0.509639	3.89137e-07	0.000695314	0.00657823
memory_B_cells	ENSG00000164930	FZD6	protein_coding	chr8	102298898	104298898	chr8:103162221:G:A	0.136756	-0.619423	2.77831e-07	0.000441406	0.0044307
memory_B_cells	ENSG00000164941	INTS8	protein_coding	chr8	93823287	95823287	chr8:94803759:T:C	0.112794	0.566568	3.57014e-06	0.00494727	0.0341043
memory_B_cells	ENSG00000164978	NUDT2	protein_coding	chr9	33329569	35329569	chr9:34338554:AC:A	0.316931	1.15114	1.31842e-16	2.56287e-12	1.28106e-10
memory_B_cells	ENSG00000165029	ABCA1	protein_coding	chr9	103928155	105928155	chr9:104924912:A:C	0.125491	-0.651998	9.28755e-07	0.00117672	0.0103847
memory_B_cells	ENSG00000165097	KDM1B	protein_coding	chr6	17155422	19155422	chr6:18293953:C:T	0.356815	-0.914196	5.54006e-19	1.72107e-14	1.24994e-12
memory_B_cells	ENSG00000165168	CYBB	protein_coding	chrX	36780059	38780059	chrX:37747024:G:C	0.211636	0.821116	6.42468e-11	1.2337e-07	2.79994e-06
memory_B_cells	ENSG00000165171	METTL27	protein_coding	chr7	72842516	74842516	chr7:73851191:CT:C	0.176422	-0.681313	3.57549e-09	3.78245e-06	6.32784e-05
memory_B_cells	ENSG00000165240	ATP7A	protein_coding	chrX	76910693	78910693	chrX:78102223:C:T	0.11397	-0.470246	3.15335e-06	0.000496822	0.00487983
memory_B_cells	ENSG00000165406	MARCHF8	protein_coding	chr10	44535371	46535371	chr10:45794948:A:C	0.14657	1.06429	9.61262e-08	0.000102541	0.00122913
memory_B_cells	ENSG00000165527	ARF6	protein_coding	chr14	48893082	50893082	chr14:50008708:G:A	0.126619	0.498669	8.23481e-07	0.000846388	0.00778674
memory_B_cells	ENSG00000165695	AK8	protein_coding	chr9	131878284	133878284	chr9:132883034:G:A	0.137607	0.511141	2.53503e-07	0.000506469	0.00496668
memory_B_cells	ENSG00000165730	STOX1	protein_coding	chr10	67827531	69827531	chr10:68739655:C:G	0.217971	0.990076	3.06475e-11	1.8428e-07	4.03706e-06
memory_B_cells	ENSG00000165752	STK32C	protein_coding	chr10	131307950	133307950	chr10:132350189:T:G	0.124267	0.844932	1.05807e-06	0.00208223	0.0167806
memory_B_cells	ENSG00000165810	BTNL9	protein_coding	chr5	180040266	182040266	chr5:181003797:T:C	0.382392	-0.980785	1.38952e-20	9.81976e-16	8.30399e-14
memory_B_cells	ENSG00000165868	HSPA12A	protein_coding	chr10	115742566	117742566	chr10:116848591:C:T	0.32912	-0.825935	2.56037e-17	2.86094e-13	1.72303e-11
memory_B_cells	ENSG00000165929	TC2N	protein_coding	chr14	90867536	92867536	chr14:91842981:A:G	0.220796	-0.701639	2.19928e-11	1.01587e-07	2.35757e-06
memory_B_cells	ENSG00000165934	CPSF2	protein_coding	chr14	91121969	93121969	chr14:92120085:C:CT	0.129793	-0.527386	5.86586e-07	0.00109681	0.00974918
memory_B_cells	ENSG00000165985	C1QL3	protein_coding	chr10	15521879	17521879	chr10:16512724:A:T	0.147973	0.550828	8.25316e-08	0.00013992	0.00160997
memory_B_cells	ENSG00000166002	SMCO4	protein_coding	chr11	92543391	94543391	chr11:93543508:C:G	0.137453	-0.515631	2.57739e-07	0.000328982	0.00341609
memory_B_cells	ENSG00000166046	TCP11L2	protein_coding	chr12	105302733	107302733	chr12:106317382:A:G	0.109617	0.475067	4.98997e-06	0.0044905	0.0314008
memory_B_cells	ENSG00000166140	ZFYVE19	protein_coding	chr15	39807089	41807089	chr15:40817173:G:A	0.104738	-0.494165	8.33173e-06	0.00628689	0.0414859
memory_B_cells	ENSG00000166164	BRD7	protein_coding	chr16	49368988	51368988	chr16:50358483:C:T	0.180035	0.813005	2.38416e-09	6.65204e-06	0.000105564
memory_B_cells	ENSG00000166266	CUL5	protein_coding	chr11	107008898	109008898	chr11:108116502:C:T	0.119351	-0.584958	1.78414e-06	0.00170812	0.0141918
memory_B_cells	ENSG00000166275	BORCS7	protein_coding	chr10	101854259	103854259	chr10:102856743:T:C	0.167474	-0.660146	9.69111e-09	1.91671e-05	0.000274056
memory_B_cells	ENSG00000166347	CYB5A	protein_coding	chr18	73291963	75291963	chr18:74245684:A:T	0.31651	-0.884642	1.3944e-16	1.49461e-12	7.95387e-11
memory_B_cells	ENSG00000166398	GARRE1	protein_coding	chr19	33254554	35254554	chr19:34368552:G:A	0.39318	0.975427	2.80679e-21	1.26524e-16	1.20162e-14
memory_B_cells	ENSG00000166428	PLD4	protein_coding	chr14	103924879	105924879	chr14:104946867:G:T	0.166708	-0.578302	1.05507e-08	1.64782e-05	0.00023963
memory_B_cells	ENSG00000166435	XRRA1	protein_coding	chr11	73949091	75949091	chr11:74948257:A:T	0.583547	1.24125	4.4657e-36	7.46942e-29	5.12334e-26
memory_B_cells	ENSG00000166436	TRIM66	protein_coding	chr11	7682665	9682665	chr11:8688964:C:T	0.115281	0.489817	2.74533e-06	0.00379091	0.0273624
memory_B_cells	ENSG00000166452	AKIP1	protein_coding	chr11	7911189	9911189	chr11:8869047:G:A	0.166344	-0.5732	1.09844e-08	3.18629e-05	0.000432298
memory_B_cells	ENSG00000166471	TMEM41B	protein_coding	chr11	8314593	10314593	chr11:9289149:GTGTGTCACCACACCAA:G	0.139927	-0.718131	1.97379e-07	0.000320966	0.00334715
memory_B_cells	ENSG00000166483	WEE1	protein_coding	chr11	8573670	10573670	chr11:9581689:C:T	0.147532	-0.524293	8.65824e-08	0.00018105	0.00202474
memory_B_cells	ENSG00000166508	MCM7	protein_coding	chr7	99101397	101101397	chr7:99989892:T:C	0.194856	-1.28266	4.44758e-10	1.09891e-06	2.09376e-05
memory_B_cells	ENSG00000166532	RIMKLB	protein_coding	chr12	7697991	9697991	chr12:8698552:C:A	0.122476	-0.631708	1.28024e-06	0.00148581	0.0126165
memory_B_cells	ENSG00000166681	BEX3	protein_coding	chrX	102376538	104376538	chrX:103506318:C:T	0.147689	-0.549384	8.51201e-08	5.12061e-05	0.000670423
memory_B_cells	ENSG00000166689	PLEKHA7	protein_coding	chr11	16014414	18014414	chr11:16947926:A:G	0.270313	0.7874	5.41781e-14	3.98784e-10	1.42808e-08
memory_B_cells	ENSG00000166736	HTR3A	protein_coding	chr11	112975108	114975108	chr11:113941119:G:A	0.113168	0.704964	3.43194e-06	0.00364111	0.0265075
memory_B_cells	ENSG00000166762	CATSPER2	protein_coding	chr15	42648844	44648844	chr15:43419844:C:G	0.0993861	-0.63126	1.45904e-05	0.00360475	0.0263502
memory_B_cells	ENSG00000166788	SAAL1	protein_coding	chr11	17106082	19106082	chr11:18143140:C:T	0.142648	-0.607646	1.47078e-07	0.000285987	0.00302303
memory_B_cells	ENSG00000166801	FAM111A	protein_coding	chr11	58142856	60142856	chr11:59140950:G:A	0.399934	1.04434	1.01643e-21	7.11075e-17	7.07999e-15
memory_B_cells	ENSG00000166821	PEX11A	protein_coding	chr15	88690754	90690754	chr15:89690322:T:C	0.120892	0.658848	1.515e-06	0.00190254	0.0155353
memory_B_cells	ENSG00000166823	MESP1	protein_coding	chr15	88751249	90751249	chr15:89779480:A:G	0.142521	0.548642	1.49117e-07	0.000241455	0.00261959
memory_B_cells	ENSG00000166839	ANKDD1A	protein_coding	chr15	63911902	65911902	chr15:64899197:T:C	0.337948	-0.886256	7.67426e-18	1.24642e-13	7.97344e-12
memory_B_cells	ENSG00000166847	DCTN5	protein_coding	chr16	22641466	24641466	chr16:23642022:C:T	0.274028	1.01483	3.40021e-14	2.26111e-10	8.51112e-09
memory_B_cells	ENSG00000166913	YWHAB	protein_coding	chr20	43885705	45885705	chr20:44914026:T:C	0.106414	-0.512232	6.98759e-06	0.00707952	0.0455716
memory_B_cells	ENSG00000166946	CCNDBP1	protein_coding	chr15	42185403	44185403	chr15:43648471:T:G	0.0919791	0.615087	3.15839e-05	0.00712436	0.0458124
memory_B_cells	ENSG00000166987	MBD6	protein_coding	chr12	56522824	58522824	chr12:57825012:TTTTC:T	0.110792	-0.848957	4.40904e-06	0.00269446	0.02087
memory_B_cells	ENSG00000167077	MEI1	protein_coding	chr22	40699503	42699503	chr22:41686787:T:C	0.193025	-0.833603	5.48093e-10	1.96591e-06	3.52276e-05
memory_B_cells	ENSG00000167085	PHB	protein_coding	chr17	48414882	50414882	chr17:49983106:T:C	0.120738	0.962541	1.53993e-06	0.00220898	0.0176409
memory_B_cells	ENSG00000167110	GOLGA2	protein_coding	chr9	127276007	129276007	chr9:128258516:GCCT:G	0.128953	0.782856	6.41788e-07	0.000560355	0.00542615
memory_B_cells	ENSG00000167114	SLC27A4	protein_coding	chr9	127340527	129340527	chr9:128780494:G:A	0.101847	0.948287	1.12796e-05	0.00723661	0.0463142
memory_B_cells	ENSG00000167186	COQ7	protein_coding	chr16	18067614	20067614	chr16:19056338:G:A	0.104532	-0.487255	8.51321e-06	0.00575164	0.0385724
memory_B_cells	ENSG00000167264	DUS2	protein_coding	chr16	67023284	69023284	chr16:68057247:T:G	0.140025	0.660732	1.95305e-07	0.000147027	0.00167613
memory_B_cells	ENSG00000167280	ENGASE	protein_coding	chr17	78074824	80074824	chr17:79098635:A:G	0.126374	0.8466	8.45234e-07	0.00180004	0.014816
memory_B_cells	ENSG00000167291	TBC1D16	protein_coding	chr17	79035872	81035872	chr17:79935639:T:C	0.248149	0.803186	8.34207e-13	7.12391e-09	2.07439e-07
memory_B_cells	ENSG00000167306	MYO5B	protein_coding	chr18	49195147	51195147	chr18:50190872:T:A	0.436986	1.03614	3.1415e-24	4.90341e-19	6.17747e-17
memory_B_cells	ENSG00000167460	TPM4	protein_coding	chr19	15076495	17076495	chr19:16080102:G:A	0.110344	0.497798	4.62191e-06	0.00582552	0.0390043
memory_B_cells	ENSG00000167468	GPX4	protein_coding	chr19	103994	2103994	chr19:1105622:A:AG	0.221027	0.861036	2.14023e-11	1.2068e-07	2.749e-06
memory_B_cells	ENSG00000167711	SERPINF2	protein_coding	chr17	742871	2742871	chr17:1771844:C:T	0.171478	0.636172	6.21025e-09	1.97776e-05	0.000282291
memory_B_cells	ENSG00000167723	TRPV3	protein_coding	chr17	2557812	4557812	chr17:3555175:G:C	0.153134	-0.63214	4.70062e-08	0.000128882	0.00149551
memory_B_cells	ENSG00000167747	C19orf48	transcribed_unitary_pseudogene	chr19	49798910	51798910	chr19:50796388:G:A	0.266342	0.813879	8.89327e-14	6.69301e-10	2.34549e-08
memory_B_cells	ENSG00000167748	KLK1	protein_coding	chr19	49823787	51823787	chr19:50824837:G:A	0.122825	0.519583	1.23356e-06	0.00258593	0.0202325
memory_B_cells	ENSG00000167766	ZNF83	protein_coding	chr19	51638355	53638355	chr19:52631023:C:A	0.294099	-0.941454	2.63546e-15	3.94757e-11	1.6923e-09
memory_B_cells	ENSG00000167815	PRDX2	protein_coding	chr19	11801800	13801800	chr19:12766150:G:C	0.182769	0.660767	1.75271e-09	3.99523e-06	6.63269e-05
memory_B_cells	ENSG00000167900	TK1	protein_coding	chr17	77187052	79187052	chr17:78483131:AG:A	0.11299	0.719114	3.4968e-06	0.00701408	0.0453157
memory_B_cells	ENSG00000167965	MLST8	protein_coding	chr16	1205454	3205454	chr16:2207104:C:G	0.257509	0.738176	2.65373e-13	2.29567e-09	7.32381e-08
memory_B_cells	ENSG00000168016	TRANK1	protein_coding	chr3	35945054	37945054	chr3:36894658:G:A	0.114875	-0.542855	2.86566e-06	0.00246751	0.0193796
memory_B_cells	ENSG00000168036	CTNNB1	protein_coding	chr3	40199505	42199505	chr3:41208638:G:T	0.201204	1.43501	2.1483e-10	5.09269e-07	1.01906e-05
memory_B_cells	ENSG00000168038	ULK4	protein_coding	chr3	40962103	42962103	chr3:41993665:G:A	0.167887	-0.750806	9.25714e-09	1.36792e-05	0.000203725
memory_B_cells	ENSG00000168273	SMIM4	protein_coding	chr3	51536605	53536605	chr3:53419076:T:C	0.0974704	-0.651351	1.78222e-05	0.00723644	0.0463142
memory_B_cells	ENSG00000168297	PXK	protein_coding	chr3	57332892	59332892	chr3:58256345:GTT:G	0.161223	0.608417	1.93437e-08	3.71831e-05	0.000497913
memory_B_cells	ENSG00000168310	IRF2	protein_coding	chr4	183474550	185474550	chr4:184399482:G:A	0.16977	-0.706213	7.50982e-09	2.67041e-05	0.000365519
memory_B_cells	ENSG00000168385	SEPTIN2	protein_coding	chr2	240315925	242315925	chr2:241413218:A:AT	0.3344	1.17807	1.24783e-17	7.60931e-13	4.25101e-11
memory_B_cells	ENSG00000168405	CMAHP	transcribed_unitary_pseudogene	chr6	24138081	26138081	chr6:25070117:A:G	0.357524	-1.01998	5.01182e-19	4.84783e-14	3.32517e-12
memory_B_cells	ENSG00000168421	RHOH	protein_coding	chr4	39197031	41197031	chr4:40187493:AT:A	0.23999	0.8629	2.23911e-12	1.9381e-08	5.20184e-07
memory_B_cells	ENSG00000168461	RAB31	protein_coding	chr18	8708301	10708301	chr18:9714146:C:T	0.265313	0.961342	1.01084e-13	8.43861e-10	2.88604e-08
memory_B_cells	ENSG00000168556	ING2	protein_coding	chr4	182505058	184505058	chr4:184414665:G:T	0.115663	1.16686	2.63669e-06	0.00498925	0.034317
memory_B_cells	ENSG00000168612	ZSWIM1	protein_coding	chr20	44881227	46881227	chr20:45828710:T:C	0.223845	0.64948	1.53522e-11	6.14538e-08	1.49947e-06
memory_B_cells	ENSG00000168646	AXIN2	protein_coding	chr17	64561648	66561648	chr17:65554828:C:T	0.157152	0.852838	3.027e-08	5.67618e-05	0.000730763
memory_B_cells	ENSG00000168653	NDUFS5	protein_coding	chr1	38026350	40026350	chr1:38991334:C:T	0.19365	-0.63169	5.10357e-10	1.44801e-06	2.67629e-05
memory_B_cells	ENSG00000168734	PKIG	protein_coding	chr20	43582579	45582579	chr20:44600143:A:T	0.277324	-1.02701	2.24463e-14	1.82055e-10	6.95887e-09
memory_B_cells	ENSG00000168765	GSTM4	protein_coding	chr1	108656099	110656099	chr1:109654510:T:C	0.318991	-0.834657	1.00145e-16	1.961e-12	1.0259e-10
memory_B_cells	ENSG00000168899	VAMP5	protein_coding	chr2	84584431	86584431	chr2:85527455:A:T	0.149843	-0.788631	6.73247e-08	0.000114467	0.00135239
memory_B_cells	ENSG00000168961	LGALS9	protein_coding	chr17	26631188	28631188	chr17:27650408:T:C	0.104841	-0.544738	8.24195e-06	0.00457889	0.0318853
memory_B_cells	ENSG00000169031	COL4A3	protein_coding	chr2	226164624	228164624	chr2:227202370:T:A	0.155567	-0.645489	3.60176e-08	6.43232e-05	0.000811192
memory_B_cells	ENSG00000169045	HNRNPH1	protein_coding	chr5	178624669	180624669	chr5:179626196:T:C	0.229575	-0.67445	7.78532e-12	6.06672e-08	1.48321e-06
memory_B_cells	ENSG00000169062	UPF3A	protein_coding	chr13	113281601	115281601	chr13:114348783:C:A	0.152121	-1.07122	5.25077e-08	7.53571e-05	0.000926679
memory_B_cells	ENSG00000169087	HSPBAP1	protein_coding	chr3	121793831	123793831	chr3:122809355:G:A	0.198029	-0.63624	3.09335e-10	6.44898e-07	1.26988e-05
memory_B_cells	ENSG00000169193	CCDC126	protein_coding	chr7	22597382	24597382	chr7:23591332:T:C	0.372039	1.02767	6.28687e-20	9.06983e-15	6.8699e-13
memory_B_cells	ENSG00000169228	RAB24	protein_coding	chr5	176303719	178303719	chr5:177291360:A:G	0.150176	0.743103	6.49277e-08	0.000111465	0.00132072
memory_B_cells	ENSG00000169249	ZRSR2	protein_coding	chrX	14790484	16790484	chrX:15925226:C:A	0.102626	-0.40478	1.03961e-05	0.00453375	0.0316423
memory_B_cells	ENSG00000169413	RNASE6	protein_coding	chr14	19781268	21781268	chr14:20710829:T:A	0.287367	-0.77271	6.26134e-15	5.58924e-11	2.32186e-09
memory_B_cells	ENSG00000169435	RASSF6	protein_coding	chr4	72620436	74620436	chr4:73581105:G:GT	0.101337	-0.515038	1.18975e-05	0.00571526	0.038394
memory_B_cells	ENSG00000169442	CD52	protein_coding	chr1	25317958	27317958	chr1:26312009:C:A	0.36002	-1.23707	3.51835e-19	1.24629e-14	9.15901e-13
memory_B_cells	ENSG00000169629	RGPD8	protein_coding	chr2	111433645	113433645	chr2:112434559:G:A	0.304555	-0.971369	6.76408e-16	9.02198e-12	4.21926e-10
memory_B_cells	ENSG00000169660	HEXD	protein_coding	chr17	81418347	83418347	chr17:82426462:A:G	0.173901	0.602616	4.73979e-09	1.52991e-05	0.000225006
memory_B_cells	ENSG00000169738	DCXR	protein_coding	chr17	81037697	83037697	chr17:82038648:AATGATC:A	0.415003	1.34172	1.01212e-22	1.03322e-17	1.11899e-15
memory_B_cells	ENSG00000169826	CSGALNACT2	protein_coding	chr10	42138445	44138445	chr10:43136250:C:T	0.130233	0.681786	5.5965e-07	0.000734712	0.00690862
memory_B_cells	ENSG00000169994	MYO7B	protein_coding	chr2	126535683	128535683	chr2:127618147:C:T	0.346675	-0.840209	2.29598e-18	7.57706e-14	5.02952e-12
memory_B_cells	ENSG00000170089		transcribed_unprocessed_pseudogene	chr5	176875595	178875595	chr5:177838163:G:A	0.265524	0.769445	9.84663e-14	6.51792e-10	2.29922e-08
memory_B_cells	ENSG00000170248	PDCD6IP	protein_coding	chr3	32798630	34798630	chr3:33815563:G:T	0.326229	-0.923991	3.78675e-17	1.29592e-12	6.92636e-11
memory_B_cells	ENSG00000170390	DCLK2	protein_coding	chr4	149078445	151078445	chr4:150119677:A:G	0.20673	0.754739	1.13542e-10	3.52416e-07	7.30043e-06
memory_B_cells	ENSG00000170412	GPRC5C	protein_coding	chr17	73432088	75432088	chr17:74456755:C:T	0.247334	0.921857	9.21016e-13	4.13788e-09	1.26769e-07
memory_B_cells	ENSG00000170425	ADORA2B	protein_coding	chr17	14945130	16945130	chr17:15977535:TA:T	0.355203	-0.798745	6.95487e-19	9.48933e-15	7.14382e-13
memory_B_cells	ENSG00000170430	MGMT	protein_coding	chr10	128467241	130467241	chr10:129647467:T:C	0.188	-0.618283	9.70236e-10	3.00441e-06	5.18066e-05
memory_B_cells	ENSG00000170464	DNAJC18	protein_coding	chr5	138439525	140439525	chr5:139285502:A:T	0.100843	-0.635295	1.25293e-05	0.00727488	0.0464898
memory_B_cells	ENSG00000170509	HSD17B13	protein_coding	chr4	86322882	88322882	chr4:87310240:T:TA	0.121025	0.571116	1.49378e-06	0.00165842	0.0138441
memory_B_cells	ENSG00000170571	EMB	protein_coding	chr5	49441288	51441288	chr5:50551726:AAT:A	0.181906	1.02742	1.93152e-09	2.86452e-06	4.96719e-05
memory_B_cells	ENSG00000170638	TRABD	protein_coding	chr22	49185913	51185913	chr22:50495872:GT:G	0.137632	-0.640171	2.52835e-07	0.00055183	0.00536464
memory_B_cells	ENSG00000170819	BFSP2	protein_coding	chr3	132400056	134400056	chr3:133470188:G:A	0.167564	-0.578003	9.59462e-09	2.27771e-05	0.000317756
memory_B_cells	ENSG00000170906	NDUFA3	protein_coding	chr19	53102855	55102855	chr19:54109321:G:A	0.207943	0.805012	9.86616e-11	5.69591e-07	1.13061e-05
memory_B_cells	ENSG00000171045	TSNARE1	protein_coding	chr8	141403182	143403182	chr8:142427763:G:T	0.142058	-0.610868	1.56789e-07	0.0002827	0.00299341
memory_B_cells	ENSG00000171056	SOX7	protein_coding	chr8	9730511	11730511	chr8:11669043:G:C	0.125747	-0.540468	9.03753e-07	0.00202785	0.0164067
memory_B_cells	ENSG00000171067	C11orf24	protein_coding	chr11	67271973	69271973	chr11:68243253:A:G	0.155125	0.661867	3.78022e-08	6.37757e-05	0.000805934
memory_B_cells	ENSG00000171121	KCNMB3	protein_coding	chr3	178251114	180251114	chr3:179272614:G:C	0.118592	0.479095	1.93355e-06	0.00229873	0.0182749
memory_B_cells	ENSG00000171174	RBKS	protein_coding	chr2	26890387	28890387	chr2:28535560:C:T	0.105706	-0.507943	7.52641e-06	0.00519133	0.0354895
memory_B_cells	ENSG00000171202	TMEM126A	protein_coding	chr11	84647967	86647967	chr11:85662624:A:G	0.16532	0.723496	1.23039e-08	3.0825e-05	0.000418676
memory_B_cells	ENSG00000171298	GAA	protein_coding	chr17	79101581	81101581	chr17:80090265:G:A	0.480133	-1.14678	2.29502e-27	1.91668e-22	3.75619e-20
memory_B_cells	ENSG00000171476	HOPX	protein_coding	chr4	55681296	57681296	chr4:56757871:G:A	0.140482	0.567753	1.85909e-07	0.000324995	0.00338322
memory_B_cells	ENSG00000171574	ZNF584	protein_coding	chr19	57408649	59408649	chr19:58481777:GGTTTTGTTTT:G	0.100075	-0.658428	1.35769e-05	0.00788409	0.0496378
memory_B_cells	ENSG00000171608	PIK3CD	protein_coding	chr1	8651731	10651731	chr1:9650501:G:A	0.206617	0.658826	1.15038e-10	3.77027e-07	7.75818e-06
memory_B_cells	ENSG00000171643	S100Z	protein_coding	chr5	75850014	77850014	chr5:76874989:G:A	0.221359	0.753989	2.0581e-11	1.02749e-07	2.37561e-06
memory_B_cells	ENSG00000171766	GATM	protein_coding	chr15	44378544	46378544	chr15:45383596:CT:C	0.12638	-0.615466	8.44729e-07	0.000646444	0.00617742
memory_B_cells	ENSG00000171792	RHNO1	protein_coding	chr12	1877223	3877223	chr12:2877437:T:C	0.207326	-0.656953	1.0597e-10	3.32005e-07	6.90076e-06
memory_B_cells	ENSG00000171806	METTL18	protein_coding	chr1	168794907	170794907	chr1:169804722:A:C	0.309627	-1.2277	3.47275e-16	6.96811e-12	3.30888e-10
memory_B_cells	ENSG00000172005	MAL	protein_coding	chr2	94025708	96025708	chr2:95301998:A:G	0.267739	-0.785544	7.47253e-14	2.3287e-10	8.68609e-09
memory_B_cells	ENSG00000172057	ORMDL3	protein_coding	chr17	38927601	40927601	chr17:39850080:C:T	0.685988	-1.14784	3.79825e-47	4.57976e-40	2.82717e-36
memory_B_cells	ENSG00000172058	SERF1A	protein_coding	chr5	69900669	71900669	chr5:71012424:C:T	0.371225	-0.96233	7.07096e-20	1.52129e-15	1.26056e-13
memory_B_cells	ENSG00000172197	MBOAT1	protein_coding	chr6	19212469	21212469	chr6:20212974:T:C	0.239594	-0.722194	2.34837e-12	1.69347e-08	4.6257e-07
memory_B_cells	ENSG00000172250	SERHL	transcribed_unitary_pseudogene	chr22	41500671	43500671	chr22:42573124:G:A	0.231563	0.739889	6.14473e-12	4.57191e-08	1.13803e-06
memory_B_cells	ENSG00000172322	CLEC12A	protein_coding	chr12	8971409	10971409	chr12:10001981:G:T	0.154013	0.635958	4.26983e-08	6.47996e-05	0.000815534
memory_B_cells	ENSG00000172354	GNB2	protein_coding	chr7	99673740	101673740	chr7:100673284:C:CG	0.124941	-0.501194	9.84798e-07	0.00112237	0.00994059
memory_B_cells	ENSG00000172543	CTSW	protein_coding	chr11	64879837	66879837	chr11:65887788:G:GCC	0.106292	0.546998	7.0776e-06	0.00406224	0.0289572
memory_B_cells	ENSG00000172548	NIPAL4	protein_coding	chr5	156460213	158460213	chr5:157511319:G:A	0.112698	-0.485084	3.60625e-06	0.00392102	0.0281478
memory_B_cells	ENSG00000172590	MRPL52	protein_coding	chr14	21829887	23829887	chr14:22805113:A:G	0.128757	0.506023	6.55328e-07	0.00111279	0.009877
memory_B_cells	ENSG00000172661	WASHC2C	protein_coding	chr10	44727266	46727266	chr10:45741985:G:A	0.0972539	-0.94165	1.82296e-05	0.00699301	0.0452032
memory_B_cells	ENSG00000172725	CORO1B	protein_coding	chr11	66443476	68443476	chr11:67471161:C:T	0.326399	-0.914577	3.70043e-17	9.40485e-13	5.13786e-11
memory_B_cells	ENSG00000172728	FUT10	protein_coding	chr8	32473146	34473146	chr8:33473169:A:C	0.286657	-0.818506	6.85685e-15	5.69635e-11	2.34431e-09
memory_B_cells	ENSG00000172785	CBWD1	protein_coding	chr9	-820853	1179147	chr9:162035:C:T	0.266948	-0.834293	8.24677e-14	1.26964e-09	4.21382e-08
memory_B_cells	ENSG00000172922	RNASEH2C	protein_coding	chr11	64720798	66720798	chr11:65706327:C:A	0.167484	-0.644358	9.68026e-09	1.30729e-05	0.000196115
memory_B_cells	ENSG00000172954	LCLAT1	protein_coding	chr2	29447246	31447246	chr2:30444038:A:G	0.155995	0.640234	3.43649e-08	7.47918e-05	0.000921563
memory_B_cells	ENSG00000173065	FAM222B	protein_coding	chr17	27842790	29842790	chr17:28863460:T:C	0.217025	0.846507	3.42385e-11	9.68887e-08	2.26557e-06
memory_B_cells	ENSG00000173209	AHSA2P	transcribed_unitary_pseudogene	chr2	60177539	62177539	chr2:61187504:GCAAT:G	0.155264	-0.730134	3.72301e-08	6.54785e-05	0.000821566
memory_B_cells	ENSG00000173214	MFSD4B	protein_coding	chr6	110259339	112259339	chr6:111272899:C:T	0.113934	-0.482155	3.16512e-06	0.00341085	0.0253132
memory_B_cells	ENSG00000173226	IQCB1	protein_coding	chr3	120835060	122835060	chr3:121808260:A:T	0.224612	0.992901	1.40229e-11	6.81321e-08	1.64294e-06
memory_B_cells	ENSG00000173272	MZT2A	protein_coding	chr2	130492397	132492397	chr2:131505665:T:G	0.28565	0.929503	7.79878e-15	5.29687e-11	2.21685e-09
memory_B_cells	ENSG00000173295	FAM86B3P	transcribed_unprocessed_pseudogene	chr8	7228605	9228605	chr8:9091469:T:C	0.137907	0.513925	2.45434e-07	0.00037925	0.00385697
memory_B_cells	ENSG00000173409	ARV1	protein_coding	chr1	229979094	231979094	chr1:230980141:A:C	0.144564	-0.520899	1.19507e-07	0.000291537	0.0030738
memory_B_cells	ENSG00000173559	NABP1	protein_coding	chr2	190678136	192678136	chr2:191696099:C:T	0.157937	-0.670908	2.77682e-08	3.82819e-05	0.000511517
memory_B_cells	ENSG00000173614	NMNAT1	protein_coding	chr1	8943475	10943475	chr1:10174530:G:A	0.108345	-0.608482	5.70431e-06	0.00650909	0.0426785
memory_B_cells	ENSG00000173727		transcribed_unprocessed_pseudogene	chr11	64455257	66455257	chr11:65456441:T:C	0.244644	-0.698886	1.27646e-12	4.71585e-09	1.42705e-07
memory_B_cells	ENSG00000173801	JUP	protein_coding	chr17	40786711	42786711	chr17:41761550:A:G	0.398127	-1.08588	1.33525e-21	1.08551e-16	1.05528e-14
memory_B_cells	ENSG00000173890	GPR160	protein_coding	chr3	169037995	171037995	chr3:169940572:A:G	0.121559	0.708652	1.41139e-06	0.00152017	0.0128552
memory_B_cells	ENSG00000173917	HOXB2	protein_coding	chr17	47545109	49545109	chr17:48512372:C:T	0.108634	-0.612118	5.53333e-06	0.00589532	0.0393649
memory_B_cells	ENSG00000173926	MARCHF3	protein_coding	chr5	126030558	128030558	chr5:127082442:A:T	0.146915	-0.562154	9.25877e-08	0.000145996	0.001669
memory_B_cells	ENSG00000173992	CCS	protein_coding	chr11	65593185	67593185	chr11:66586975:GCTCTCC:G	0.203231	0.625536	1.70112e-10	3.60819e-07	7.46198e-06
memory_B_cells	ENSG00000174038	C9orf131	protein_coding	chr9	34042240	36042240	chr9:34984978:A:T	0.108591	0.438667	5.55826e-06	0.00442259	0.0310067
memory_B_cells	ENSG00000174080	CTSF	protein_coding	chr11	65568606	67568606	chr11:66572568:T:C	0.165868	0.633509	1.15797e-08	1.57724e-05	0.000230998
memory_B_cells	ENSG00000174137	FAM53A	protein_coding	chr4	684313	2684313	chr4:1683484:T:C	0.176857	-0.754578	3.40564e-09	9.24791e-06	0.000142901
memory_B_cells	ENSG00000174326	SLC16A11	protein_coding	chr17	6044092	8044092	chr17:7131134:G:A	0.203037	-0.781935	1.73951e-10	7.67274e-07	1.49182e-05
memory_B_cells	ENSG00000174327	SLC16A13	protein_coding	chr17	6036015	8036015	chr17:7044873:T:C	0.167149	-0.6513	1.00463e-08	3.29858e-05	0.000444116
memory_B_cells	ENSG00000174373	RALGAPA1	protein_coding	chr14	34809295	36809295	chr14:35559991:T:C	0.17487	0.850787	4.25335e-09	6.99065e-06	0.000110511
memory_B_cells	ENSG00000174405	LIG4	protein_coding	chr13	107215536	109215536	chr13:108266353:A:G	0.109834	-0.650939	4.87688e-06	0.00783364	0.049421
memory_B_cells	ENSG00000174652	ZNF266	protein_coding	chr19	8435573	10435573	chr19:9431157:A:C	0.346224	0.828973	2.44467e-18	5.55344e-14	3.78811e-12
memory_B_cells	ENSG00000174885	NLRP6	protein_coding	chr11	-721593	1278407	chr11:278126:G:A	0.119285	0.580914	1.79658e-06	0.00212291	0.0170528
memory_B_cells	ENSG00000174886	NDUFA11	protein_coding	chr19	4903790	6903790	chr19:5873894:T:TC	0.144107	0.59024	1.2558e-07	0.000285811	0.00302303
memory_B_cells	ENSG00000174891	RSRC1	protein_coding	chr3	157110089	159110089	chr3:158551113:C:T	0.169267	1.06921	7.94175e-09	1.42638e-05	0.000211666
memory_B_cells	ENSG00000175137	SH3BP5L	protein_coding	chr1	247825915	249825915	chr1:248830708:A:C	0.135881	0.783801	3.05283e-07	0.000177863	0.00199451
memory_B_cells	ENSG00000175164	ABO	protein_coding	chr9	132275214	134275214	chr9:133190139:C:T	0.213782	1.43007	5.0028e-11	2.50828e-07	5.32098e-06
memory_B_cells	ENSG00000175221	MED16	protein_coding	chr19	-106813	1893187	chr19:874647:G:C	0.50792	1.20338	1.59118e-29	4.06939e-24	1.14187e-21
memory_B_cells	ENSG00000175274	TP53I11	protein_coding	chr11	43950883	45950883	chr11:44910877:A:G	0.126171	-0.982947	8.6374e-07	0.00152597	0.0128866
memory_B_cells	ENSG00000175287	PHYHD1	protein_coding	chr9	127920982	129920982	chr9:128921421:C:A	0.198304	1.41158	2.99722e-10	7.12375e-07	1.38945e-05
memory_B_cells	ENSG00000175334	BANF1	protein_coding	chr11	65002503	67002503	chr11:65993975:C:T	0.120562	-0.516197	1.56895e-06	0.00125128	0.0109531
memory_B_cells	ENSG00000175348	TMEM9B	protein_coding	chr11	7964442	9964442	chr11:8869377:G:C	0.109208	-0.533974	5.20937e-06	0.00660819	0.0431906
memory_B_cells	ENSG00000175489	LRRC25	protein_coding	chr19	17397622	19397622	chr19:18402784:T:C	0.261982	-0.773263	1.52792e-13	1.05807e-09	3.58882e-08
memory_B_cells	ENSG00000175567	UCP2	protein_coding	chr11	72982843	74982843	chr11:73982376:C:G	0.336567	0.896912	9.2754e-18	2.48261e-13	1.50251e-11
memory_B_cells	ENSG00000175582	RAB6A	protein_coding	chr11	72761074	74761074	chr11:73814836:G:A	0.166968	-0.616646	1.02506e-08	1.7461e-05	0.00025214
memory_B_cells	ENSG00000175611	LINC00476	lncRNA	chr9	94875480	96875480	chr9:95887764:A:G	0.253813	0.745952	4.17794e-13	2.70821e-09	8.55154e-08
memory_B_cells	ENSG00000175792	RUVBL1	protein_coding	chr3	127123812	129123812	chr3:128414163:A:T	0.14047	0.86303	1.86143e-07	0.000259484	0.00278581
memory_B_cells	ENSG00000175857	GAPT	protein_coding	chr5	57491435	59491435	chr5:58506284:A:C	0.135406	-0.531991	3.2127e-07	0.000477086	0.00472717
memory_B_cells	ENSG00000175920	DOK7	protein_coding	chr4	2463306	4463306	chr4:3484408:A:G	0.185628	0.594217	1.26913e-09	3.58347e-06	6.03585e-05
memory_B_cells	ENSG00000175928	LRRN1	protein_coding	chr3	2799431	4799431	chr3:4050404:T:A	0.120744	0.882382	1.53894e-06	0.00336732	0.0250296
memory_B_cells	ENSG00000176014	TUBB6	protein_coding	chr18	11308241	13308241	chr18:12312076:T:C	0.504235	-1.51299	3.12533e-29	1.35113e-23	3.54926e-21
memory_B_cells	ENSG00000176049	JAKMIP2	protein_coding	chr5	146782728	148782728	chr5:147782912:G:A	0.30812	0.881463	4.23555e-16	5.36161e-12	2.58579e-10
memory_B_cells	ENSG00000176092	CRYBG2	protein_coding	chr1	25354130	27354130	chr1:26300634:A:ACT	0.291449	0.89385	3.70827e-15	4.09996e-11	1.7455e-09
memory_B_cells	ENSG00000176101	SSNA1	protein_coding	chr9	136188676	138188676	chr9:137176959:A:G	0.1175	0.568342	2.1709e-06	0.00272692	0.0210685
memory_B_cells	ENSG00000176148	TCP11L1	protein_coding	chr11	32039572	34039572	chr11:33062519:A:G	0.114918	0.531511	2.85281e-06	0.00275342	0.0212467
memory_B_cells	ENSG00000176422	SPRYD4	protein_coding	chr12	55468578	57468578	chr12:56471256:G:T	0.126271	0.652998	8.54617e-07	0.000662338	0.00630005
memory_B_cells	ENSG00000176485	PLAAT3	protein_coding	chr11	62614433	64614433	chr11:63606853:G:C	0.154311	0.606511	4.13258e-08	5.30761e-05	0.000690154
memory_B_cells	ENSG00000176490	DIRAS1	protein_coding	chr19	1721372	3721372	chr19:2714722:A:G	0.233423	0.881716	4.92216e-12	2.68626e-08	7.05649e-07
memory_B_cells	ENSG00000176715	ACSF3	protein_coding	chr16	88093852	90093852	chr16:89106677:C:G	0.112571	0.74644	3.65511e-06	0.00705508	0.0454617
memory_B_cells	ENSG00000176945	MUC20	protein_coding	chr3	194720978	196720978	chr3:195116026:A:G	0.135969	-0.757158	3.02417e-07	0.000720134	0.00678187
memory_B_cells	ENSG00000176974	SHMT1	protein_coding	chr17	17363550	19363550	chr17:18366444:G:A	0.228161	0.746295	9.21006e-12	3.61497e-08	9.22143e-07
memory_B_cells	ENSG00000177000	MTHFR	protein_coding	chr1	10805964	12805964	chr1:11794614:C:A	0.141952	0.672423	1.58586e-07	0.000226559	0.00246882
memory_B_cells	ENSG00000177042	TMEM80	protein_coding	chr11	-304184	1695816	chr11:695854:C:T	0.332222	1.01287	1.67955e-17	9.18299e-13	5.03895e-11
memory_B_cells	ENSG00000177112	IRAG1-AS1	lncRNA	chr11	9541258	11541258	chr11:10542276:C:T	0.249376	-1.22321	7.18419e-13	7.61771e-09	2.21296e-07
memory_B_cells	ENSG00000177335	LINC02904	lncRNA	chr8	142039328	144039328	chr8:143044827:T:C	0.168076	0.603756	9.06514e-09	2.46952e-05	0.000340666
memory_B_cells	ENSG00000177337	DLGAP1-AS1	lncRNA	chr18	2594101	4594101	chr18:3594106:C:G	0.173192	-1.03472	5.13013e-09	2.08576e-05	0.000294978
memory_B_cells	ENSG00000177383	MAGEF1	protein_coding	chr3	183712064	185712064	chr3:184711115:T:G	0.289379	-0.901442	4.83879e-15	7.70476e-11	3.09856e-09
memory_B_cells	ENSG00000177570	SAMD12	protein_coding	chr8	117621963	119621963	chr8:118654061:C:G	0.263623	-1.23112	1.24677e-13	6.9981e-10	2.427e-08
memory_B_cells	ENSG00000177683	THAP5	protein_coding	chr7	107569706	109569706	chr7:108549311:G:A	0.440931	0.939805	1.66129e-24	3.00658e-19	3.94746e-17
memory_B_cells	ENSG00000177685	CRACR2B	protein_coding	chr11	-172081	1827919	chr11:827713:A:T	0.265001	0.844067	1.05078e-13	1.436e-09	4.70275e-08
memory_B_cells	ENSG00000177697	CD151	protein_coding	chr11	-167048	1832952	chr11:835719:A:G	0.220302	-0.719152	2.33078e-11	1.50693e-07	3.34624e-06
memory_B_cells	ENSG00000177951	BET1L	protein_coding	chr11	-792601	1207399	chr11:204228:G:A	0.597806	-1.28539	1.91862e-37	8.23914e-31	6.78156e-28
memory_B_cells	ENSG00000177963	RIC8A	protein_coding	chr11	-792292	1207708	chr11:247029:C:T	0.108259	-0.563191	5.756e-06	0.00497933	0.0342679
memory_B_cells	ENSG00000178096	BOLA1	protein_coding	chr1	148899568	150899568	chr1:150496071:G:T	0.11337	-1.05071	3.3596e-06	0.000804245	0.00746018
memory_B_cells	ENSG00000178104	PDE4DIP	protein_coding	chr1	147889564	149889564	chr1:148948736:C:T	0.152987	0.561383	4.77694e-08	3.70679e-06	6.21812e-05
memory_B_cells	ENSG00000178209	PLEC	protein_coding	chr8	142939597	144939597	chr8:143925453:C:T	0.440397	-0.948315	1.81134e-24	2.19366e-19	2.91223e-17
memory_B_cells	ENSG00000178685	PARP10	protein_coding	chr8	142986460	144986460	chr8:143972494:C:T	0.157747	-0.584929	2.83544e-08	5.31044e-05	0.000690154
memory_B_cells	ENSG00000178695	KCTD12	protein_coding	chr13	75886405	77886405	chr13:76774115:T:A	0.116409	0.478355	2.43664e-06	0.00270163	0.0208993
memory_B_cells	ENSG00000178852	EFCAB13	protein_coding	chr17	46323955	48323955	chr17:47300675:C:T	0.106113	-0.832823	7.21228e-06	0.0043585	0.0306096
memory_B_cells	ENSG00000178860	MSC	protein_coding	chr8	70844412	72844412	chr8:71840740:C:A	0.157397	-0.847839	2.94667e-08	6.64328e-05	0.000831849
memory_B_cells	ENSG00000178878	APOLD1	protein_coding	chr12	11785659	13785659	chr12:12729574:C:A	0.140069	-0.529994	1.94394e-07	0.0004388	0.00440812
memory_B_cells	ENSG00000178927	CYBC1	protein_coding	chr17	81450752	83450752	chr17:82444169:T:C	0.133117	-0.867055	4.10823e-07	0.000574253	0.00554334
memory_B_cells	ENSG00000178952	TUFM	protein_coding	chr16	27846348	29846348	chr16:28857374:G:A	0.242202	0.788143	1.71491e-12	5.86853e-09	1.73753e-07
memory_B_cells	ENSG00000178971	CTC1	protein_coding	chr17	7248056	9248056	chr17:8230957:C:T	0.284597	-0.878789	8.91944e-15	1.44935e-10	5.57451e-09
memory_B_cells	ENSG00000178974	FBXO34	protein_coding	chr14	54271421	56271421	chr14:55184835:A:G	0.108131	0.925076	5.83398e-06	0.00541939	0.036683
memory_B_cells	ENSG00000178996	SNX18	protein_coding	chr5	53517759	55517759	chr5:54641644:T:C	0.107777	0.644065	6.05495e-06	0.00713935	0.0458372
memory_B_cells	ENSG00000179218	CALR	protein_coding	chr19	11938609	13938609	chr19:12947247:ACT:A	0.179695	0.615862	2.47695e-09	5.15325e-06	8.32773e-05
memory_B_cells	ENSG00000179344	HLA-DQB1	protein_coding	chr6	31666657	33666657	chr6:32670001:G:A	0.601776	-1.23365	7.83141e-38	1.78492e-29	1.29631e-26
memory_B_cells	ENSG00000179526	SHARPIN	protein_coding	chr8	143103773	145103773	chr8:144094920:G:T	0.118574	0.831222	1.93728e-06	0.00217169	0.0173994
memory_B_cells	ENSG00000179598	PLD6	protein_coding	chr17	16206333	18206333	chr17:17180902:A:G	0.319003	1.8115	9.99784e-17	2.06658e-12	1.06756e-10
memory_B_cells	ENSG00000179632	MAF1	protein_coding	chr8	143104461	145104461	chr8:144094920:G:T	0.166117	0.98385	1.1264e-08	2.20141e-05	0.000309208
memory_B_cells	ENSG00000179761	PIPOX	protein_coding	chr17	28043141	30043141	chr17:29492957:A:G	0.0994102	0.848336	1.45537e-05	0.00648373	0.0425348
memory_B_cells	ENSG00000179832	MROH1	protein_coding	chr8	143148016	145148016	chr8:144210989:C:T	0.153813	0.907549	4.364e-08	7.79867e-05	0.000956466
memory_B_cells	ENSG00000180011	ZADH2	protein_coding	chr18	74209139	76209139	chr18:75204009:A:G	0.157889	-0.583678	2.79144e-08	5.57058e-05	0.000718603
memory_B_cells	ENSG00000180104	EXOC3	protein_coding	chr5	-556824	1443176	chr5:443561:G:A	0.382595	0.896269	1.34854e-20	1.2382e-15	1.03995e-13
memory_B_cells	ENSG00000180346	TIGD2	protein_coding	chr4	88111533	90111533	chr4:89231202:A:G	0.104777	0.554584	8.29759e-06	0.00687788	0.044646
memory_B_cells	ENSG00000180353	HCLS1	protein_coding	chr3	120660903	122660903	chr3:121631726:A:G	0.119354	0.6694	1.7835e-06	0.0013668	0.0117842
memory_B_cells	ENSG00000180376	CCDC66	protein_coding	chr3	55557175	57557175	chr3:56652301:T:C	0.138093	0.56653	2.40581e-07	0.000330188	0.00342485
memory_B_cells	ENSG00000180549	FUT7	protein_coding	chr9	136032088	138032088	chr9:137030054:AC:A	0.247232	-0.780626	9.32519e-13	4.65734e-09	1.41281e-07
memory_B_cells	ENSG00000180611	MB21D2	protein_coding	chr3	191917856	193917856	chr3:192900531:G:C	0.230923	-0.736811	6.63174e-12	3.47407e-08	8.93586e-07
memory_B_cells	ENSG00000180712	LINC02363	lncRNA	chr4	183353971	185353971	chr4:184547329:T:C	0.120091	1.17844	1.6494e-06	0.00326106	0.0244161
memory_B_cells	ENSG00000180817	PPA1	protein_coding	chr10	69233429	71233429	chr10:70233338:T:G	0.316197	0.880445	1.45384e-16	3.83098e-12	1.87693e-10
memory_B_cells	ENSG00000180822	PSMG4	protein_coding	chr6	2258947	4258947	chr6:3261745:G:A	0.221445	0.826969	2.03734e-11	9.58858e-08	2.24638e-06
memory_B_cells	ENSG00000180881	CAPS2	protein_coding	chr12	74326498	76326498	chr12:75486807:T:TGGG	0.15845	0.609302	2.62475e-08	4.2697e-05	0.000563799
memory_B_cells	ENSG00000181031	RPH3AL	protein_coding	chr17	-647193	1352807	chr17:216884:G:A	0.347839	-0.914755	1.95238e-18	3.27125e-14	2.29477e-12
memory_B_cells	ENSG00000181090	EHMT1	protein_coding	chr9	136619005	138619005	chr9:138075409:C:T	0.105708	-0.525321	7.52558e-06	0.00683507	0.0444148
memory_B_cells	ENSG00000181126	HLA-V	transcribed_unprocessed_pseudogene	chr6	28792234	30792234	chr6:30036771:C:T	0.386489	1.67542	7.59374e-21	1.4245e-14	1.04067e-12
memory_B_cells	ENSG00000181192	DHTKD1	protein_coding	chr10	11068954	13068954	chr10:12074559:C:T	0.15522	-0.799689	3.741e-08	0.000116214	0.0013678
memory_B_cells	ENSG00000181315	ZNF322	protein_coding	chr6	25659746	27659746	chr6:26603912:T:C	0.121648	-0.478598	1.39806e-06	0.00136929	0.0117974
memory_B_cells	ENSG00000181333	HEPHL1	protein_coding	chr11	93021354	95021354	chr11:94129327:A:C	0.317314	0.760583	1.25268e-16	1.04357e-12	5.651e-11
memory_B_cells	ENSG00000181381	DDX60L	protein_coding	chr4	167480492	169480492	chr4:168361036:G:A	0.107195	-0.989093	6.43708e-06	0.00641547	0.0421766
memory_B_cells	ENSG00000181404	WASHC1	protein_coding	chr9	-970261	1029739	chr9:105794:A:T	0.129453	-0.731928	6.08349e-07	0.000940615	0.00853236
memory_B_cells	ENSG00000181467	RAP2B	protein_coding	chr3	152162226	154162226	chr3:153176352:G:A	0.114639	0.60105	2.93819e-06	0.00316367	0.0237879
memory_B_cells	ENSG00000181555	SETD2	protein_coding	chr3	46164113	48164113	chr3:47125342:TA:T	0.133308	0.538174	4.02489e-07	0.000341514	0.00351958
memory_B_cells	ENSG00000181830	SLC35C1	protein_coding	chr11	44805149	46805149	chr11:45882062:A:C	0.232417	0.691679	5.55012e-12	3.28572e-08	8.50454e-07
memory_B_cells	ENSG00000182156	ENPP7	protein_coding	chr17	78730943	80730943	chr17:79733322:G:A	0.204302	0.773899	1.50329e-10	7.85087e-07	1.52166e-05
memory_B_cells	ENSG00000182165	TP53TG1	lncRNA	chr7	86345546	88345546	chr7:87340243:C:T	0.108537	0.509725	5.59006e-06	0.00322089	0.024174
memory_B_cells	ENSG00000182179	UBA7	protein_coding	chr3	48813953	50813953	chr3:49853180:C:T	0.182622	0.630383	1.78195e-09	1.83457e-06	3.30179e-05
memory_B_cells	ENSG00000182195	LDOC1	protein_coding	chrX	140177129	142177129	chrX:140945404:G:A	0.201035	0.651979	2.19051e-10	5.77947e-07	1.14535e-05
memory_B_cells	ENSG00000182376		lncRNA	chr16	87742767	89742767	chr16:88743026:A:G	0.189506	-0.663026	8.17933e-10	4.13247e-06	6.81188e-05
memory_B_cells	ENSG00000182472	CAPN12	protein_coding	chr19	37744474	39744474	chr19:38719953:G:A	0.238185	-0.791027	2.78199e-12	1.45626e-08	4.03128e-07
memory_B_cells	ENSG00000182484	WASH6P	protein_coding	chrX	155020961	157020961	chrX:155999338:G:A	0.100894	0.513655	1.24626e-05	0.00260999	0.0203585
memory_B_cells	ENSG00000182511	FES	protein_coding	chr15	89884504	91884504	chr15:90884382:G:A	0.284476	-0.844635	9.05813e-15	1.5743e-10	6.03629e-09
memory_B_cells	ENSG00000182534	MXRA7	protein_coding	chr17	75710965	77710965	chr17:76699948:A:T	0.113084	0.770883	3.4623e-06	0.00583852	0.039064
memory_B_cells	ENSG00000182551	ADI1	protein_coding	chr2	2519531	4519531	chr2:3501048:A:G	0.15225	0.575468	5.17765e-08	0.000133191	0.00153828
memory_B_cells	ENSG00000182606	TRAK1	protein_coding	chr3	41091357	43091357	chr3:41979147:GT:G	0.131105	0.782611	5.09758e-07	0.000493924	0.00485909
memory_B_cells	ENSG00000182870	GALNT9	protein_coding	chr12	131329589	133329589	chr12:132261448:T:G	0.282204	-0.765166	1.2096e-14	2.85266e-10	1.05603e-08
memory_B_cells	ENSG00000182871	COL18A1	protein_coding	chr21	44405165	46405165	chr21:45486797:G:A	0.118496	-0.475283	1.95335e-06	0.00342949	0.0254071
memory_B_cells	ENSG00000182923	CEP63	protein_coding	chr3	133486057	135486057	chr3:134420618:G:T	0.136626	0.505045	2.81773e-07	0.000477451	0.00472717
memory_B_cells	ENSG00000182952	HMGN4	protein_coding	chr6	25538366	27538366	chr6:26538315:C:A	0.148117	-0.91891	8.12473e-08	0.00012747	0.00148331
memory_B_cells	ENSG00000182985	CADM1	protein_coding	chr11	114504415	116504415	chr11:116356970:A:G	0.132751	0.620426	4.27282e-07	0.000737553	0.00692332
memory_B_cells	ENSG00000183022	TPM3P8	processed_pseudogene	chr2	229573809	231573809	chr2:230569051:T:C	0.178867	0.680101	2.71842e-09	6.79771e-06	0.000107737
memory_B_cells	ENSG00000183044	ABAT	protein_coding	chr16	7674617	9674617	chr16:8730686:G:C	0.113785	-0.513141	3.2154e-06	0.00729522	0.0465716
memory_B_cells	ENSG00000183092	BEGAIN	protein_coding	chr14	99587417	101587417	chr14:100544393:T:C	0.21149	-0.689487	6.5346e-11	2.33667e-07	4.98262e-06
memory_B_cells	ENSG00000183172	SMDT1	protein_coding	chr22	41079700	43079700	chr22:42104371:CAA:C	0.547765	-1.18922	7.6775e-33	5.16573e-26	2.05735e-23
memory_B_cells	ENSG00000183208	GDPGP1	protein_coding	chr15	89234209	91234209	chr15:90253778:G:C	0.231813	0.783133	5.96458e-12	2.57343e-08	6.80353e-07
memory_B_cells	ENSG00000183426	NPIPA1	protein_coding	chr16	13937443	15937443	chr16:14870074:C:A	0.134994	-0.637875	3.35842e-07	0.000330658	0.00342485
memory_B_cells	ENSG00000183431	SF3A3	protein_coding	chr1	36990022	38990022	chr1:37982940:A:T	0.202487	1.01954	1.85342e-10	5.21702e-07	1.04225e-05
memory_B_cells	ENSG00000183569	SERHL2	protein_coding	chr22	41553956	43553956	chr22:42608063:C:G	0.109449	0.877991	5.07848e-06	0.00608134	0.0403669
memory_B_cells	ENSG00000183570	PCBP3	protein_coding	chr21	44643725	46643725	chr21:45881234:T:C	0.214068	0.704873	4.83869e-11	2.17063e-07	4.66054e-06
memory_B_cells	ENSG00000183605	SFXN4	protein_coding	chr10	118165714	120165714	chr10:119161076:T:C	0.272009	0.756139	4.38113e-14	2.86425e-10	1.05603e-08
memory_B_cells	ENSG00000183617	MRPL54	protein_coding	chr19	2762682	4762682	chr19:3762928:G:A	0.420995	0.971904	3.97863e-23	2.65433e-18	3.18168e-16
memory_B_cells	ENSG00000183666	GUSBP1	transcribed_unprocessed_pseudogene	chr5	20459480	22459480	chr5:21162948:C:T	0.223508	1.36371	1.59752e-11	5.18864e-08	1.27611e-06
memory_B_cells	ENSG00000183682	BMP8A	protein_coding	chr1	38491636	40491636	chr1:39502011:G:A	0.122956	-0.578694	1.21656e-06	0.00154117	0.0129706
memory_B_cells	ENSG00000183784	DOCK8-AS1	lncRNA	chr9	-784259	1215741	chr9:223332:A:G	0.125736	0.559347	9.04768e-07	0.00132775	0.0114876
memory_B_cells	ENSG00000183793	NPIPA5	protein_coding	chr16	14378294	16378294	chr16:15036083:C:T	0.199401	0.636979	2.64282e-10	6.10248e-07	1.20549e-05
memory_B_cells	ENSG00000183891	TTC32	protein_coding	chr2	18901983	20901983	chr2:19901227:A:C	0.238916	1.25625	2.54819e-12	1.39473e-08	3.87834e-07
memory_B_cells	ENSG00000184007	PTP4A2	protein_coding	chr1	30938368	32938368	chr1:31907280:C:T	0.249755	1.08454	6.85974e-13	2.59949e-09	8.22929e-08
memory_B_cells	ENSG00000184110	EIF3C	protein_coding	chr16	27711464	29711464	chr16:28835925:T:C	0.104355	0.505401	8.67314e-06	0.00623449	0.0411622
memory_B_cells	ENSG00000184182	UBE2F	protein_coding	chr2	236967014	238967014	chr2:238310509:G:T	0.109416	-0.568829	5.09632e-06	0.0070401	0.0454363
memory_B_cells	ENSG00000184205	TSPYL2	protein_coding	chrX	52082367	54082367	chrX:53118581:T:C	0.0908096	0.45354	3.56686e-05	0.00309346	0.023336
memory_B_cells	ENSG00000184216	IRAK1	protein_coding	chrX	153019902	155019902	chrX:153917207:G:C	0.118922	0.534651	1.8671e-06	0.00104984	0.0093843
memory_B_cells	ENSG00000184227	ACOT1	protein_coding	chr14	72537143	74537143	chr14:73563814:T:A	0.274535	0.825982	3.18995e-14	5.93266e-10	2.10479e-08
memory_B_cells	ENSG00000184271	POU6F1	protein_coding	chr12	50218062	52218062	chr12:51218237:G:T	0.117765	0.602091	2.11064e-06	0.00197409	0.0160559
memory_B_cells	ENSG00000184293	CLECL1	transcribed_unitary_pseudogene	chr12	8733030	10733030	chr12:9697719:TA:T	0.149189	-0.573536	7.22957e-08	0.000145815	0.00166847
memory_B_cells	ENSG00000184304	PRKD1	protein_coding	chr14	28927847	30927847	chr14:29836655:A:G	0.390659	0.891595	4.08859e-21	1.18234e-16	1.14044e-14
memory_B_cells	ENSG00000184361	SPATA32	protein_coding	chr17	44262094	46262094	chr17:45259034:C:CT	0.129075	-0.483939	6.3346e-07	0.000688574	0.00652447
memory_B_cells	ENSG00000184428	TOP1MT	protein_coding	chr8	142334880	144334880	chr8:143352386:T:C	0.17049	-0.710097	6.93254e-09	1.35558e-05	0.000202376
memory_B_cells	ENSG00000184515	BEX5	protein_coding	chrX	101155977	103155977	chrX:102156023:T:C	0.103499	0.37404	9.48758e-06	0.00299712	0.0227331
memory_B_cells	ENSG00000184669	OR7E14P	transcribed_unprocessed_pseudogene	chr11	16052025	18052025	chr11:16947926:A:G	0.244111	0.748266	1.36149e-12	6.3881e-09	1.87339e-07
memory_B_cells	ENSG00000184743	ATL3	protein_coding	chr11	62671376	64671376	chr11:63593447:T:C	0.100604	-0.793522	1.28462e-05	0.00754361	0.0477866
memory_B_cells	ENSG00000184752	NDUFA12	protein_coding	chr12	94003697	96003697	chr12:95003130:C:A	0.148903	0.604423	7.45812e-08	0.000212523	0.00233234
memory_B_cells	ENSG00000184939	ZFP90	protein_coding	chr16	67539291	69539291	chr16:68549608:A:G	0.123117	0.570993	1.19585e-06	0.00103421	0.0092527
memory_B_cells	ENSG00000184967	NOC4L	protein_coding	chr12	131144457	133144457	chr12:131982583:C:T	0.111382	-0.987907	4.14339e-06	0.00680692	0.0443252
memory_B_cells	ENSG00000184983	NDUFA6	protein_coding	chr22	41090772	43090772	chr22:42263958:G:A	0.268832	1.55562	6.51966e-14	7.38012e-10	2.55231e-08
memory_B_cells	ENSG00000184986	TMEM121	protein_coding	chr14	104526583	106526583	chr14:105529712:TGCC:T	0.182755	-0.720087	1.75552e-09	3.24331e-06	5.5521e-05
memory_B_cells	ENSG00000185043	CIB1	protein_coding	chr15	89233941	91233941	chr15:90233143:T:C	0.418992	0.886902	5.44134e-23	7.86471e-18	8.73045e-16
memory_B_cells	ENSG00000185055	EFCAB10	protein_coding	chr7	104581493	106581493	chr7:106526499:G:A	0.125902	0.51224	8.88877e-07	0.00133316	0.0115183
memory_B_cells	ENSG00000185101	ANO9	protein_coding	chr11	-557989	1442011	chr11:441806:C:A	0.10578	-0.489174	7.46856e-06	0.00734151	0.0467439
memory_B_cells	ENSG00000185187	SIGIRR	protein_coding	chr11	-585001	1414999	chr11:406615:C:T	0.144069	-0.676209	1.26096e-07	0.000210357	0.00231063
memory_B_cells	ENSG00000185201	IFITM2	protein_coding	chr11	-692184	1307816	chr11:323222:C:T	0.131853	0.821232	4.70465e-07	0.000617919	0.00591858
memory_B_cells	ENSG00000185236	RAB11B	protein_coding	chr19	7390360	9390360	chr19:8403601:C:T	0.418663	1.28669	5.72856e-23	4.27925e-18	5.03173e-16
memory_B_cells	ENSG00000185324	CDK10	protein_coding	chr16	88686689	90686689	chr16:89686659:GGGCCGTCCGCGTCTGCGCCTGCGCGCAAGAGA:G	0.267898	-1.55039	7.32599e-14	1.08403e-09	3.65678e-08
memory_B_cells	ENSG00000185344	ATP6V0A2	protein_coding	chr12	122712353	124712353	chr12:123710936:T:C	0.228517	0.71194	8.82826e-12	4.15314e-08	1.04859e-06
memory_B_cells	ENSG00000185507	IRF7	protein_coding	chr11	-384050	1615950	chr11:626220:C:G	0.115067	-0.566972	2.80817e-06	0.00376531	0.0272337
memory_B_cells	ENSG00000185591	SP1	protein_coding	chr12	52380176	54380176	chr12:52959339:A:T	0.132333	-1.01162	4.4688e-07	0.000640667	0.00612696
memory_B_cells	ENSG00000185614	INKA1	protein_coding	chr3	48803261	50803261	chr3:49728515:C:CATTT	0.193572	0.631757	5.14944e-10	6.80057e-07	1.33273e-05
memory_B_cells	ENSG00000185619	PCGF3	protein_coding	chr4	-294235	1705765	chr4:718433:T:C	0.121929	-0.625	1.35698e-06	0.00153823	0.0129547
memory_B_cells	ENSG00000185633	NDUFA4L2	protein_coding	chr12	56237104	58237104	chr12:57544782:A:G	0.102249	-0.460916	1.08141e-05	0.00635507	0.0418464
memory_B_cells	ENSG00000185650	ZFP36L1	protein_coding	chr14	67793067	69793067	chr14:68787474:C:T	0.604532	1.10885	4.18308e-38	3.72079e-31	3.53371e-28
memory_B_cells	ENSG00000185669	SNAI3	protein_coding	chr16	87686507	89686507	chr16:88700568:C:CT	0.114602	-0.63003	2.94957e-06	0.006353	0.0418464
memory_B_cells	ENSG00000185829	ARL17A	protein_coding	chr17	45579691	47579691	chr17:46496839:T:C	0.119922	-0.580717	1.67925e-06	0.00122646	0.0107774
memory_B_cells	ENSG00000185905	C16orf54	protein_coding	chr16	28745990	30745990	chr16:29737004:A:G	0.539364	-1.43754	4.05485e-32	7.37152e-26	2.75792e-23
memory_B_cells	ENSG00000185920	PTCH1	protein_coding	chr9	94509266	96509266	chr9:95455066:A:G	0.261875	1.44147	1.54838e-13	1.32614e-09	4.38954e-08
memory_B_cells	ENSG00000185947	ZNF267	protein_coding	chr16	30873807	32873807	chr16:31796516:G:A	0.116239	0.990091	2.48073e-06	0.000791331	0.00735697
memory_B_cells	ENSG00000185963	BICD2	protein_coding	chr9	91764833	93764833	chr9:92745619:A:C	0.496856	1.11486	1.18995e-28	5.39105e-22	1.024e-19
memory_B_cells	ENSG00000185986	SDHAP3	transcribed_unprocessed_pseudogene	chr5	593289	2593289	chr5:1645571:A:G	0.120058	-0.495672	1.65525e-06	0.00370791	0.0269131
memory_B_cells	ENSG00000185989	RASA3	protein_coding	chr13	113132623	115132623	chr13:113991885:C:T	0.107225	0.580918	6.41703e-06	0.00475776	0.0328897
memory_B_cells	ENSG00000186017	ZNF566	protein_coding	chr19	35489561	37489561	chr19:36735250:G:C	0.129363	0.530619	6.14255e-07	0.000579616	0.00559074
memory_B_cells	ENSG00000186111	PIP5K1C	protein_coding	chr19	2700468	4700468	chr19:3682046:G:A	0.24513	1.05838	1.20343e-12	6.04456e-09	1.78537e-07
memory_B_cells	ENSG00000186166	CENATAC	protein_coding	chr11	117998138	119998138	chr11:119006853:C:T	0.108456	0.522086	5.6383e-06	0.0056356	0.0379592
memory_B_cells	ENSG00000186235	LINC02610	lncRNA	chr2	237231585	239231585	chr2:238267745:A:G	0.191157	0.716485	6.77972e-10	2.15012e-06	3.8141e-05
memory_B_cells	ENSG00000186283	TOR3A	protein_coding	chr1	178082070	180082070	chr1:179026386:G:C	0.104389	-0.448953	8.64158e-06	0.0060723	0.0403286
memory_B_cells	ENSG00000186369	LINC00643	transcribed_unitary_pseudogene	chr14	61117346	63117346	chr14:62077648:A:C	0.154937	-0.558647	3.85885e-08	9.10408e-05	0.00110415
memory_B_cells	ENSG00000186395	KRT10	protein_coding	chr17	39822614	41822614	chr17:40867557:T:TA	0.21777	-0.805815	3.13758e-11	1.0147e-07	2.35757e-06
memory_B_cells	ENSG00000186468	RPS23	protein_coding	chr5	81278354	83278354	chr5:82273115:G:A	0.177195	-0.641573	3.2789e-09	9.01925e-06	0.000139718
memory_B_cells	ENSG00000186470	BTN3A2	protein_coding	chr6	25365198	27365198	chr6:26372599:C:T	0.4782	-1.55614	3.21125e-27	2.59263e-20	3.85657e-18
memory_B_cells	ENSG00000186480	INSIG1	protein_coding	chr7	154297878	156297878	chr7:155300043:A:T	0.255852	0.710139	3.25342e-13	3.485e-09	1.08929e-07
memory_B_cells	ENSG00000186496	ZNF396	protein_coding	chr18	34377337	36377337	chr18:35377319:C:T	0.133728	-0.527038	3.84759e-07	0.000404149	0.00408328
memory_B_cells	ENSG00000186792	HYAL3	protein_coding	chr3	49299405	51299405	chr3:50334001:C:A	0.16558	-0.561265	1.19546e-08	1.02461e-05	0.000156539
memory_B_cells	ENSG00000186834	HEXIM1	protein_coding	chr17	44148475	46148475	chr17:45158742:T:C	0.226228	0.635683	1.15814e-11	7.32594e-08	1.7597e-06
memory_B_cells	ENSG00000187010	RHD	protein_coding	chr1	24272509	26272509	chr1:25235176:G:A	0.456643	-1.01988	1.25537e-25	1.78953e-20	2.79673e-18
memory_B_cells	ENSG00000187189	TSPYL4	protein_coding	chr6	115254075	117254075	chr6:116267443:G:A	0.229085	-0.691515	8.25307e-12	5.37161e-08	1.31849e-06
memory_B_cells	ENSG00000187231	SESTD1	protein_coding	chr2	178264832	180264832	chr2:179251084:T:C	0.1386	0.604141	2.27781e-07	0.000396812	0.00401243
memory_B_cells	ENSG00000187239	FNBP1	protein_coding	chr9	129043189	131043189	chr9:129887578:C:T	0.131826	-1.08887	4.7184e-07	0.000941255	0.00853236
memory_B_cells	ENSG00000187266	EPOR	protein_coding	chr19	10384314	12384314	chr19:11410126:T:A	0.105081	0.824216	8.0369e-06	0.00618122	0.040876
memory_B_cells	ENSG00000187608	ISG15	protein_coding	chr1	13497	2013497	chr1:1010094:C:T	0.16359	1.2528	1.48966e-08	1.43581e-05	0.000212788
memory_B_cells	ENSG00000187624	C17orf97	protein_coding	chr17	-589675	1410325	chr17:409513:A:G	0.417199	1.11522	7.19588e-23	5.46485e-18	6.24731e-16
memory_B_cells	ENSG00000187796	CARD9	protein_coding	chr9	135373669	137373669	chr9:136435514:GTTAT:G	0.202897	1.29083	1.76791e-10	8.80954e-07	1.69154e-05
memory_B_cells	ENSG00000187808	SOWAHD	protein_coding	chrX	118758588	120758588	chrX:119760259:A:G	0.221923	0.55524	1.9258e-11	4.40943e-08	1.10427e-06
memory_B_cells	ENSG00000187824	TMEM220	protein_coding	chr17	9730023	11730023	chr17:10731177:G:GT	0.124671	0.518081	1.01352e-06	0.00168049	0.0139905
memory_B_cells	ENSG00000187862	TTC24	protein_coding	chr1	155579723	157579723	chr1:156582056:A:G	0.300044	-0.808914	1.21918e-15	2.09249e-11	9.22665e-10
memory_B_cells	ENSG00000187912	CLEC17A	protein_coding	chr19	13583084	15583084	chr19:14596218:T:C	0.262362	0.772126	1.45781e-13	1.05676e-09	3.58882e-08
memory_B_cells	ENSG00000187922	LCN10	protein_coding	chr9	135742940	137742940	chr9:136754045:G:A	0.115277	0.647749	2.7464e-06	0.00348144	0.0257076
memory_B_cells	ENSG00000187987	ZSCAN23	protein_coding	chr6	27443491	29443491	chr6:28488942:T:C	0.133115	0.582251	4.10946e-07	0.000347972	0.0035742
memory_B_cells	ENSG00000188002		transcribed_unprocessed_pseudogene	chr5	633984	2633984	chr5:1593941:A:G	0.389784	-0.905538	4.65734e-21	3.24472e-16	2.92412e-14
memory_B_cells	ENSG00000188243	COMMD6	protein_coding	chr13	74537841	76537841	chr13:75484377:AG:A	0.145604	-0.783308	1.06757e-07	0.00020407	0.00225995
memory_B_cells	ENSG00000188313	PLSCR1	protein_coding	chr3	145544607	147544607	chr3:146550829:G:A	0.123894	-0.635223	1.10094e-06	0.00132088	0.0114362
memory_B_cells	ENSG00000188321	ZNF559	protein_coding	chr19	8324179	10324179	chr19:9324196:C:T	0.143067	-0.941207	1.40555e-07	0.000209108	0.00229895
memory_B_cells	ENSG00000188372	ZP3	protein_coding	chr7	75424950	77424950	chr7:76476227:G:C	0.118396	0.513203	1.97415e-06	0.00246475	0.0193703
memory_B_cells	ENSG00000188375	H3-5	protein_coding	chr12	30792298	32792298	chr12:31804760:A:G	0.231761	0.977124	6.00176e-12	4.73958e-08	1.17619e-06
memory_B_cells	ENSG00000188599	NPIPP1	transcribed_unprocessed_pseudogene	chr16	14123498	16123498	chr16:14882282:A:G	0.132252	-0.728892	4.50769e-07	0.000451574	0.00452173
memory_B_cells	ENSG00000188659	SAXO2	protein_coding	chr15	81262818	83262818	chr15:82111266:G:A	0.222323	1.48403	1.83715e-11	1.14746e-07	2.63326e-06
memory_B_cells	ENSG00000188690	UROS	protein_coding	chr10	124823258	126823258	chr10:125794195:T:C	0.114726	-0.467219	2.91102e-06	0.00425107	0.0300259
memory_B_cells	ENSG00000188707	ZBED6CL	protein_coding	chr7	149322639	151322639	chr7:150318382:G:A	0.1974	-0.747214	3.32448e-10	1.11862e-06	2.12475e-05
memory_B_cells	ENSG00000188786	MTF1	protein_coding	chr1	36859592	38859592	chr1:38320631:C:T	0.107561	-0.794894	6.19429e-06	0.00748943	0.0475899
memory_B_cells	ENSG00000188820	CALHM6	protein_coding	chr6	115461375	117461375	chr6:116462456:T:G	0.138851	-0.871695	2.21691e-07	0.000298265	0.00313937
memory_B_cells	ENSG00000188822	CNR2	protein_coding	chr1	22913362	24913362	chr1:23889172:T:G	0.154021	0.721113	4.26606e-08	7.81266e-05	0.000956923
memory_B_cells	ENSG00000188917	TRMT2B	protein_coding	chrX	100052111	102052111	chrX:101010563:T:A	0.119866	0.428338	1.68929e-06	0.000897044	0.00820387
memory_B_cells	ENSG00000188921	HACD4	protein_coding	chr9	20031640	22031640	chr9:20881588:C:T	0.17477	-0.583792	4.30109e-09	1.21156e-05	0.000183313
memory_B_cells	ENSG00000188958	UTS2B	protein_coding	chr3	190330526	192330526	chr3:191268951:A:T	0.157966	-0.628732	2.76817e-08	5.28536e-05	0.000688343
memory_B_cells	ENSG00000188986	NELFB	protein_coding	chr9	136255327	138255327	chr9:137254661:G:A	0.143258	-0.596243	1.37678e-07	0.000204969	0.00226555
memory_B_cells	ENSG00000189050	RNFT1	protein_coding	chr17	58964740	60964740	chr17:59873260:T:G	0.095729	-0.48797	2.13726e-05	0.00603247	0.0401072
memory_B_cells	ENSG00000189067	LITAF	protein_coding	chr16	10586919	12586919	chr16:11613777:C:T	0.171068	0.729379	6.50004e-09	2.10197e-05	0.000296591
memory_B_cells	ENSG00000189114	BLOC1S3	protein_coding	chr19	44178784	46178784	chr19:45184188:A:G	0.169736	0.843062	7.53838e-09	2.11393e-05	0.000297938
memory_B_cells	ENSG00000189164	ZNF527	protein_coding	chr19	36371099	38371099	chr19:37951630:G:A	0.122313	-0.50347	1.30271e-06	0.00100346	0.00900369
memory_B_cells	ENSG00000189190	ZNF600	protein_coding	chr19	51786807	53786807	chr19:52781467:C:G	0.212161	0.721367	6.0436e-11	3.94822e-07	8.11084e-06
memory_B_cells	ENSG00000189223	PAX8-AS1	lncRNA	chr2	112235536	114235536	chr2:113235767:A:C	0.436742	-1.01741	3.2677e-24	1.34699e-18	1.66304e-16
memory_B_cells	ENSG00000189227	C15orf61	protein_coding	chr15	66521131	68521131	chr15:67736842:T:G	0.10633	0.673524	7.04914e-06	0.0072399	0.0463142
memory_B_cells	ENSG00000189241	TSPYL1	protein_coding	chr6	115279930	117279930	chr6:116294445:G:C	0.307525	1.02748	4.58048e-16	1.63655e-11	7.34743e-10
memory_B_cells	ENSG00000189306	RRP7A	protein_coding	chr22	41519796	43519796	chr22:42499006:T:A	0.126895	-0.902528	7.9956e-07	0.00129464	0.0112802
memory_B_cells	ENSG00000196126	HLA-DRB1	protein_coding	chr6	31589848	33589848	chr6:32476244:C:T	0.589781	-1.14885	1.14319e-36	1.41678e-27	8.13715e-25
memory_B_cells	ENSG00000196167	COLCA1	lncRNA	chr11	110305045	112305045	chr11:111327051:C:T	0.286227	0.791573	7.24453e-15	6.24865e-11	2.54614e-09
memory_B_cells	ENSG00000196187	TMEM63A	protein_coding	chr1	224882380	226882380	chr1:225885320:T:C	0.2854	-0.826206	8.0508e-15	1.33975e-10	5.2345e-09
memory_B_cells	ENSG00000196235	SUPT5H	protein_coding	chr19	38445582	40445582	chr19:39432388:T:C	0.136677	0.638742	2.8021e-07	0.000364778	0.00372821
memory_B_cells	ENSG00000196247	ZNF107	protein_coding	chr7	63666133	65666133	chr7:64713290:G:A	0.321347	-0.802519	7.30495e-17	5.03176e-12	2.43623e-10
memory_B_cells	ENSG00000196262	PPIA	protein_coding	chr7	43796681	45796681	chr7:44768418:G:A	0.140459	-0.551629	1.86371e-07	0.000276283	0.00293301
memory_B_cells	ENSG00000196295	GARS1-DT	lncRNA	chr7	29562825	31562825	chr7:30691548:A:T	0.121719	-0.559591	1.38749e-06	0.00188271	0.015404
memory_B_cells	ENSG00000196301	HLA-DRB9	unprocessed_pseudogene	chr6	31473500	33473500	chr6:32444803:T:C	0.137498	0.74049	2.56516e-07	0.000748254	0.00700395
memory_B_cells	ENSG00000196476	C20orf96	protein_coding	chr20	-709250	1290750	chr20:283857:A:C	0.19113	0.686899	6.80077e-10	2.33611e-06	4.12035e-05
memory_B_cells	ENSG00000196502	SULT1A1	protein_coding	chr16	27610044	29610044	chr16:28596909:G:A	0.120741	-0.546907	1.53952e-06	0.00130445	0.0113257
memory_B_cells	ENSG00000196511	TPK1	protein_coding	chr7	143836053	145836053	chr7:144852830:A:T	0.149177	-0.545799	7.2389e-08	0.000100345	0.00120632
memory_B_cells	ENSG00000196547	MAN2A2	protein_coding	chr15	89903302	91903302	chr15:90997152:C:T	0.120172	-0.8914	1.63535e-06	0.0024	0.0189458
memory_B_cells	ENSG00000196549	MME	protein_coding	chr3	154080319	156080319	chr3:155139357:A:G	0.359789	0.893386	3.63585e-19	8.14677e-15	6.24739e-13
memory_B_cells	ENSG00000196576	PLXNB2	protein_coding	chr22	49307646	51307646	chr22:50350138:C:A	0.113022	0.520624	3.48517e-06	0.0052344	0.0356851
memory_B_cells	ENSG00000196588	MRTFA	protein_coding	chr22	39636719	41636719	chr22:40451098:T:C	0.101836	0.905146	1.12917e-05	0.00570722	0.0383787
memory_B_cells	ENSG00000196652	ZKSCAN5	protein_coding	chr7	98504662	100504662	chr7:99821358:G:A	0.102867	1.00369	1.01363e-05	0.00613078	0.0406513
memory_B_cells	ENSG00000196653	ZNF502	protein_coding	chr3	43712660	45712660	chr3:44850541:G:A	0.142621	0.515503	1.47512e-07	0.000199264	0.0022124
memory_B_cells	ENSG00000196655	TRAPPC4	protein_coding	chr11	118018766	120018766	chr11:119023577:A:G	0.336715	0.909929	9.0888e-18	1.49865e-13	9.39232e-12
memory_B_cells	ENSG00000196683	TOMM7	protein_coding	chr7	21822849	23822849	chr7:22822848:G:A	0.22196	-0.725611	1.91745e-11	1.08377e-07	2.49173e-06
memory_B_cells	ENSG00000196696	PDXDC2P-NPIPB14P	lncRNA	chr16	69065948	71065948	chr16:69930471:G:A	0.215667	-0.690053	4.01388e-11	1.52327e-07	3.37645e-06
memory_B_cells	ENSG00000196735	HLA-DQA1	protein_coding	chr6	31637406	33637406	chr6:32616848:A:G	0.635138	-1.31745	2.90082e-41	3.34228e-32	3.75136e-29
memory_B_cells	ENSG00000196743	GM2A	protein_coding	chr5	150253185	152253185	chr5:151239432:C:T	0.394397	1.28175	2.33909e-21	1.40256e-16	1.30199e-14
memory_B_cells	ENSG00000196756	SNHG17	lncRNA	chr20	37435381	39435381	chr20:38437497:A:G	0.19504	0.807075	4.35468e-10	1.17937e-06	2.22985e-05
memory_B_cells	ENSG00000196793	ZNF239	protein_coding	chr10	42574616	44574616	chr10:43687324:C:G	0.11665	0.473099	2.3753e-06	0.00282007	0.0216662
memory_B_cells	ENSG00000196810	CTBP1-DT	lncRNA	chr4	249451	2249451	chr4:1244733:C:T	0.241976	-0.738821	1.76233e-12	1.56325e-08	4.29854e-07
memory_B_cells	ENSG00000196843	ARID5A	protein_coding	chr2	95536752	97536752	chr2:96554487:GGGCA:G	0.0948857	0.457989	2.33364e-05	0.00486359	0.0335649
memory_B_cells	ENSG00000196867	ZFP28	protein_coding	chr19	55538948	57538948	chr19:56575789:T:C	0.135915	0.557307	3.0415e-07	0.000760263	0.00709484
memory_B_cells	ENSG00000196912	ANKRD36B	protein_coding	chr2	96589877	98589877	chr2:97556905:C:T	0.200389	-0.661166	2.35936e-10	4.31967e-07	8.72867e-06
memory_B_cells	ENSG00000196975	ANXA4	protein_coding	chr2	68742134	70742134	chr2:69727255:G:A	0.519746	1.01588	1.76214e-30	1.7018e-24	5.12464e-22
memory_B_cells	ENSG00000197013	ZNF429	protein_coding	chr19	20505602	22505602	chr19:21569207:A:G	0.180185	-0.58154	2.34426e-09	5.85165e-06	9.4071e-05
memory_B_cells	ENSG00000197020	ZNF100	protein_coding	chr19	20767579	22767579	chr19:21754083:A:G	0.314125	-0.852052	1.9148e-16	4.06421e-12	1.98333e-10
memory_B_cells	ENSG00000197043	ANXA6	protein_coding	chr5	150157779	152157779	chr5:151155701:C:T	0.393109	1.14828	2.83647e-21	1.05554e-16	1.04257e-14
memory_B_cells	ENSG00000197119	SLC25A29	protein_coding	chr14	99306444	101306444	chr14:100302826:C:T	0.485673	1.02367	8.70101e-28	3.50267e-23	8.13963e-21
memory_B_cells	ENSG00000197128	ZNF772	protein_coding	chr19	56477566	58477566	chr19:57449940:G:A	0.154973	0.613677	3.84378e-08	0.000105392	0.00125842
memory_B_cells	ENSG00000197134	ZNF257	protein_coding	chr19	21052484	23052484	chr19:22062552:G:A	0.187118	0.655567	1.07231e-09	2.17248e-06	3.84272e-05
memory_B_cells	ENSG00000197183	NOL4L	protein_coding	chr20	31585333	33585333	chr20:32108589:G:C	0.149996	0.52077	6.62142e-08	9.17701e-05	0.0011119
memory_B_cells	ENSG00000197226	TBC1D9B	protein_coding	chr5	178907897	180907897	chr5:179197157:T:C	0.11576	-0.836872	2.60985e-06	0.00522722	0.0356561
memory_B_cells	ENSG00000197321	SVIL	protein_coding	chr10	28634971	30634971	chr10:29607499:A:AT	0.116558	0.584534	2.39852e-06	0.00421113	0.0297961
memory_B_cells	ENSG00000197345	MRPL21	protein_coding	chr11	67903832	69903832	chr11:68850418:A:G	0.286838	-0.795629	6.69964e-15	6.50522e-11	2.64197e-09
memory_B_cells	ENSG00000197405	C5AR1	protein_coding	chr19	46309861	48309861	chr19:47295416:G:C	0.120441	0.606503	1.58924e-06	0.00242264	0.0190758
memory_B_cells	ENSG00000197457	STMN3	protein_coding	chr20	62653424	64653424	chr20:63646410:A:C	0.160224	0.587092	2.15931e-08	6.10064e-05	0.000777684
memory_B_cells	ENSG00000197465	GYPE	protein_coding	chr4	142905559	144905559	chr4:143883472:TA:T	0.141442	1.19471	1.67592e-07	0.000120779	0.00141613
memory_B_cells	ENSG00000197520	FAM177B	protein_coding	chr1	221737202	223737202	chr1:222752593:T:C	0.408073	1.06227	2.94497e-22	2.16488e-17	2.28448e-15
memory_B_cells	ENSG00000197549	PRAMENP	transcribed_unprocessed_pseudogene	chr22	20995428	22995428	chr22:22167872:C:T	0.125772	-0.512125	9.0136e-07	0.000661537	0.006299
memory_B_cells	ENSG00000197622	CDC42SE1	protein_coding	chr1	150059622	152059622	chr1:151139051:C:T	0.328488	-0.897564	2.78952e-17	9.05667e-13	5.00754e-11
memory_B_cells	ENSG00000197728	RPS26	protein_coding	chr12	55041918	57041918	chr12:56042145:C:G	0.465014	-1.01275	3.07691e-26	2.48453e-21	4.2604e-19
memory_B_cells	ENSG00000197766	CFD	protein_coding	chr19	-140336	1859664	chr19:864861:C:T	0.334429	0.924581	1.24291e-17	2.30507e-13	1.40887e-11
memory_B_cells	ENSG00000197888	UGT2B17	protein_coding	chr4	67576322	69576322	chr4:68475861:C:T	0.130407	-0.516713	5.49313e-07	0.000475468	0.0047151
memory_B_cells	ENSG00000197912	SPG7	protein_coding	chr16	88508403	90508403	chr16:89457061:G:A	0.184347	-0.606652	1.46692e-09	7.58918e-06	0.00011921
memory_B_cells	ENSG00000197958	RPL12	protein_coding	chr9	126451406	128451406	chr9:127500318:G:A	0.29598	0.765817	2.06639e-15	1.77113e-11	7.92283e-10
memory_B_cells	ENSG00000197978	GOLGA6L9	protein_coding	chr15	81429816	83429816	chr15:82371550:C:G	0.193808	0.694022	5.01263e-10	1.79621e-06	3.2422e-05
memory_B_cells	ENSG00000198168	SVIP	protein_coding	chr11	21829801	23829801	chr11:22829626:C:T	0.142522	-0.592453	1.49104e-07	0.000222404	0.00243429
memory_B_cells	ENSG00000198189	HSD17B11	protein_coding	chr4	86391188	88391188	chr4:86479951:T:G	0.10522	-0.430936	7.92098e-06	0.00784671	0.0494529
memory_B_cells	ENSG00000198231	DDX42	protein_coding	chr17	62774170	64774170	chr17:63615834:G:C	0.355153	0.957407	7.00456e-19	1.126e-14	8.32455e-13
memory_B_cells	ENSG00000198276	UCKL1	protein_coding	chr20	62956416	64956416	chr20:63968004:C:T	0.165737	0.715441	1.17488e-08	3.20701e-05	0.000434154
memory_B_cells	ENSG00000198363	ASPH	protein_coding	chr8	60714592	62714592	chr8:61748634:A:G	0.120983	-0.778605	1.5004e-06	0.00171691	0.0142361
memory_B_cells	ENSG00000198466	ZNF587	protein_coding	chr19	56849859	58849859	chr19:57858374:G:A	0.195663	0.686396	4.05556e-10	1.31099e-06	2.44132e-05
memory_B_cells	ENSG00000198468	FLVCR1-DT	lncRNA	chr1	211858125	213858125	chr1:212866489:T:A	0.557717	1.01925	1.02708e-33	2.17112e-27	1.11689e-24
memory_B_cells	ENSG00000198496	NBR2	lncRNA	chr17	42125551	44125551	chr17:43187470:G:A	0.27237	-0.733308	4.1872e-14	3.51155e-10	1.2789e-08
memory_B_cells	ENSG00000198502	HLA-DRB5	protein_coding	chr6	31530287	33530287	chr6:32528403:G:C	0.468355	-1.46644	1.74453e-26	1.90548e-19	2.55715e-17
memory_B_cells	ENSG00000198522	GPN1	protein_coding	chr2	26629050	28629050	chr2:27564673:T:C	0.10301	-0.440075	9.9863e-06	0.00643023	0.0422287
memory_B_cells	ENSG00000198682	PAPSS2	protein_coding	chr10	86659878	88659878	chr10:87801454:G:A	0.137738	-0.55857	2.49962e-07	0.00030702	0.00322054
memory_B_cells	ENSG00000198740	ZNF652	protein_coding	chr17	48362250	50362250	chr17:49306583:G:C	0.191511	-0.830811	6.512e-10	2.64257e-06	4.60171e-05
memory_B_cells	ENSG00000198742	SMURF1	protein_coding	chr7	98144108	100144108	chr7:99036524:G:A	0.112298	1.02123	3.76166e-06	0.00266256	0.0206705
memory_B_cells	ENSG00000198743	SLC5A3	protein_coding	chr21	33073578	35073578	chr21:34019120:G:C	0.217024	-0.642759	3.4245e-11	1.01984e-07	2.36235e-06
memory_B_cells	ENSG00000198771	RCSD1	protein_coding	chr1	166630232	168630232	chr1:167578817:A:G	0.307978	0.810991	4.3152e-16	3.83022e-12	1.87693e-10
memory_B_cells	ENSG00000198818	SFT2D1	protein_coding	chr6	165342545	167342545	chr6:166344710:A:G	0.229919	0.86756	7.47331e-12	4.03795e-08	1.0216e-06
memory_B_cells	ENSG00000198832	SELENOM	protein_coding	chr22	30107568	32107568	chr22:31113936:CT:C	0.19351	0.674601	5.18608e-10	2.11222e-06	3.75226e-05
memory_B_cells	ENSG00000198833	UBE2J1	protein_coding	chr6	88352722	90352722	chr6:89357353:T:C	0.356214	1.40847	6.03036e-19	3.10006e-14	2.18711e-12
memory_B_cells	ENSG00000198858	R3HDM4	protein_coding	chr19	-86781	1913219	chr19:872877:G:A	0.2426	0.802829	1.63455e-12	1.37149e-08	3.82233e-07
memory_B_cells	ENSG00000198894	CIPC	protein_coding	chr14	76098258	78098258	chr14:77116300:T:C	0.394452	1.04341	2.31998e-21	1.19778e-16	1.14637e-14
memory_B_cells	ENSG00000198912	C1orf174	protein_coding	chr1	2900272	4900272	chr1:3910062:A:G	0.251795	0.771668	5.34829e-13	4.01124e-09	1.23502e-07
memory_B_cells	ENSG00000198919	DZIP3	protein_coding	chr3	107589722	109589722	chr3:108470146:G:A	0.106502	0.493131	6.92312e-06	0.00501231	0.0344373
memory_B_cells	ENSG00000198933	TBKBP1	protein_coding	chr17	46694161	48694161	chr17:47689554:T:C	0.106105	-0.504189	7.21803e-06	0.0053788	0.0364682
memory_B_cells	ENSG00000198945	L3MBTL3	protein_coding	chr6	129018581	131018581	chr6:130053316:T:A	0.303302	-0.872844	7.96944e-16	1.36103e-11	6.20065e-10
memory_B_cells	ENSG00000198951	NAGA	protein_coding	chr22	41070812	43070812	chr22:42125924:A:G	0.137085	-0.525035	2.68184e-07	0.000348429	0.00357592
memory_B_cells	ENSG00000198961	PJA2	protein_coding	chr5	108409974	110409974	chr5:109629206:A:G	0.139462	0.620236	2.07543e-07	0.000311214	0.00325624
memory_B_cells	ENSG00000199370	U3	snoRNA	chr7	147389645	149389645	chr7:148304635:G:A	0.32705	0.865869	3.38882e-17	9.08519e-13	5.00754e-11
memory_B_cells	ENSG00000203279		lncRNA	chr9	96238700	98238700	chr9:97345353:C:T	0.110796	-0.435901	4.40695e-06	0.00341163	0.0253132
memory_B_cells	ENSG00000203485	INF2	protein_coding	chr14	103689618	105689618	chr14:104694642:G:A	0.150586	0.734726	6.20849e-08	0.000103388	0.00123808
memory_B_cells	ENSG00000203666	EFCAB2	protein_coding	chr1	243969682	245969682	chr1:244970360:G:C	0.247013	-0.747926	9.57646e-13	5.67178e-09	1.69554e-07
memory_B_cells	ENSG00000203875	SNHG5	lncRNA	chr6	84678748	86678748	chr6:85711696:T:C	0.486236	0.92083	7.87962e-28	3.33539e-21	5.56485e-19
memory_B_cells	ENSG00000203880	PCMTD2	protein_coding	chr20	63255748	65255748	chr20:64254933:T:TGAC	0.19104	-0.626253	6.87056e-10	1.99738e-06	3.56364e-05
memory_B_cells	ENSG00000204001	LCN8	protein_coding	chr9	135758243	137758243	chr9:136754202:C:A	0.504785	1.35001	2.82643e-29	6.55181e-24	1.79758e-21
memory_B_cells	ENSG00000204138	PHACTR4	protein_coding	chr1	27369740	29369740	chr1:28362291:C:T	0.10829	-0.504486	5.73729e-06	0.00333759	0.0248687
memory_B_cells	ENSG00000204160	ZDHHC18	protein_coding	chr1	25826688	27826688	chr1:26846193:C:T	0.101866	0.598833	1.12566e-05	0.0059537	0.0396261
memory_B_cells	ENSG00000204161	TMEM273	protein_coding	chr10	48188391	50188391	chr10:49194771:A:C	0.346758	-0.834168	2.26982e-18	4.80156e-14	3.31183e-12
memory_B_cells	ENSG00000204231	RXRB	protein_coding	chr6	32200665	34200665	chr6:33198257:A:G	0.175523	-0.656968	3.95379e-09	1.91181e-05	0.000273827
memory_B_cells	ENSG00000204252	HLA-DOA	protein_coding	chr6	32009591	34009591	chr6:33007157:G:A	0.155119	-0.691483	3.78291e-08	0.000156661	0.00177775
memory_B_cells	ENSG00000204256	BRD2	protein_coding	chr6	31968594	33968594	chr6:32980830:C:T	0.144032	0.576123	1.26605e-07	0.000414027	0.00417625
memory_B_cells	ENSG00000204264	PSMB8	protein_coding	chr6	31844047	33844047	chr6:32852879:G:T	0.118981	0.984293	1.8555e-06	0.00410423	0.0292059
memory_B_cells	ENSG00000204272	NBDY	protein_coding	chrX	55729243	57729243	chrX:56634503:T:C	0.0778835	-0.371368	0.000136137	0.00576049	0.0386108
memory_B_cells	ENSG00000204287	HLA-DRA	protein_coding	chr6	31439887	33439887	chr6:32313583:T:C	0.135507	-0.706626	3.17798e-07	0.000940456	0.00853236
memory_B_cells	ENSG00000204351	SKIV2L	protein_coding	chr6	30959175	32959175	chr6:32037872:A:G	0.142812	0.749514	1.44503e-07	0.000707887	0.00668182
memory_B_cells	ENSG00000204396	VWA7	protein_coding	chr6	30777328	32777328	chr6:31740370:T:C	0.115651	-0.604912	2.64012e-06	0.00693083	0.0449189
memory_B_cells	ENSG00000204428	LY6G5C	protein_coding	chr6	30680377	32680377	chr6:31705343:CTATT:C	0.255678	-0.737572	3.32399e-13	2.59995e-08	6.85896e-07
memory_B_cells	ENSG00000204475	NCR3	protein_coding	chr6	30593006	32593006	chr6:31576050:G:A	0.247434	-1.02173	9.09887e-13	4.97637e-08	1.2288e-06
memory_B_cells	ENSG00000204525	HLA-C	protein_coding	chr6	30272092	32272092	chr6:31268690:G:T	0.474285	1.00802	6.3182e-27	3.27825e-19	4.17262e-17
memory_B_cells	ENSG00000204592	HLA-E	protein_coding	chr6	29489509	31489509	chr6:30490287:G:A	0.146964	0.534911	9.20989e-08	0.000457241	0.00457106
memory_B_cells	ENSG00000204622	HLA-J	transcribed_unprocessed_pseudogene	chr6	29006606	31006606	chr6:29971463:G:A	0.158816	-0.55555	2.52112e-08	0.000100036	0.00120381
memory_B_cells	ENSG00000204632	HLA-G	protein_coding	chr6	28827825	30827825	chr6:29951084:T:G	0.448197	0.923863	5.07702e-25	6.04099e-18	6.84259e-16
memory_B_cells	ENSG00000204642	HLA-F	protein_coding	chr6	28723434	30723434	chr6:29726267:T:TG	0.229231	1.05866	8.11062e-12	1.92054e-07	4.18195e-06
memory_B_cells	ENSG00000204644	ZFP57	protein_coding	chr6	28681152	30681152	chr6:29676498:C:T	0.434362	1.12863	4.78828e-24	1.07982e-16	1.05528e-14
memory_B_cells	ENSG00000204650	LINC02210	transcribed_unitary_pseudogene	chr17	44633049	46633049	chr17:45855432:G:T	0.125293	0.680086	9.48531e-07	0.000909548	0.00829978
memory_B_cells	ENSG00000204792	LINC01291	lncRNA	chr2	73918148	75918148	chr2:74958729:G:T	0.544936	1.09471	1.34912e-32	1.16988e-26	5.15848e-24
memory_B_cells	ENSG00000204815	ODAD4	protein_coding	chr17	40930617	42930617	chr17:41615937:G:A	0.107815	-1.10653	6.03094e-06	0.00391401	0.0281289
memory_B_cells	ENSG00000204920	ZNF155	protein_coding	chr19	42984188	44984188	chr19:43984200:G:A	0.144511	-0.896016	1.20203e-07	0.000204654	0.0022641
memory_B_cells	ENSG00000204946	ZNF783	protein_coding	chr7	148262196	150262196	chr7:149242483:C:A	0.113123	0.577372	3.448e-06	0.00376755	0.0272339
memory_B_cells	ENSG00000205038	PKHD1L1	protein_coding	chr8	108362461	110362461	chr8:109512755:G:A	0.521357	1.24489	1.30019e-30	1.55992e-24	4.93829e-22
memory_B_cells	ENSG00000205056	LINC02397	lncRNA	chr12	91466451	93466451	chr12:92465694:T:C	0.153333	0.630408	4.59935e-08	7.01287e-05	0.000870185
memory_B_cells	ENSG00000205238	SPDYE2	protein_coding	chr7	101551232	103551232	chr7:102768961:C:T	0.10886	-0.682767	5.40335e-06	0.00449367	0.0314008
memory_B_cells	ENSG00000205302	SNX2	protein_coding	chr5	121775080	123775080	chr5:123062815:G:A	0.213841	0.949451	4.96818e-11	2.43955e-07	5.18409e-06
memory_B_cells	ENSG00000205339	IPO7	protein_coding	chr11	8384652	10384652	chr11:9451527:A:G	0.150559	-0.591469	6.22728e-08	0.000110472	0.00131273
memory_B_cells	ENSG00000205464	ATP6AP1L	transcribed_unitary_pseudogene	chr5	81295449	83295449	chr5:82276645:G:C	0.275467	-0.787222	2.83697e-14	1.94647e-10	7.37172e-09
memory_B_cells	ENSG00000205542	TMSB4X	protein_coding	chrX	11975110	13975110	chrX:12974765:T:A	0.11082	0.570758	4.39582e-06	0.00435003	0.0305675
memory_B_cells	ENSG00000205581	HMGN1	protein_coding	chr21	38349088	40349088	chr21:39356662:C:T	0.121646	0.528916	1.39842e-06	0.0024158	0.0190462
memory_B_cells	ENSG00000205583	STAG3L1	transcribed_unprocessed_pseudogene	chr7	74361374	76361374	chr7:75547361:A:G	0.100899	-0.587311	1.24562e-05	0.00692964	0.0449189
memory_B_cells	ENSG00000205885	C1RL-AS1	lncRNA	chr12	6108323	8108323	chr12:7122541:A:T	0.140318	0.586611	1.89222e-07	0.000330584	0.00342485
memory_B_cells	ENSG00000206337	HCP5	lncRNA	chr6	30463185	32463185	chr6:31470591:G:A	0.117738	0.520887	2.11676e-06	0.00529262	0.0360224
memory_B_cells	ENSG00000206341	HLA-H	unprocessed_pseudogene	chr6	28887752	30887752	chr6:29883050:T:C	0.142277	0.565601	1.53108e-07	0.0003638	0.0037213
memory_B_cells	ENSG00000206503	HLA-A	protein_coding	chr6	28942532	30942532	chr6:29947989:C:A	0.393543	0.961159	2.65845e-21	3.82623e-15	2.98987e-13
memory_B_cells	ENSG00000206527	HACD2	protein_coding	chr3	122585053	124585053	chr3:123572772:G:C	0.192095	-0.820273	6.0936e-10	1.45586e-06	2.68678e-05
memory_B_cells	ENSG00000206573	THUMPD3-AS1	lncRNA	chr3	8396654	10396654	chr3:9375950:C:T	0.118587	0.63397	1.93458e-06	0.00359685	0.0263081
memory_B_cells	ENSG00000207697	MIR573	miRNA	chr4	23520290	25520290	chr4:24581811:T:C	0.239346	0.767444	2.41973e-12	9.89906e-09	2.83567e-07
memory_B_cells	ENSG00000211625	IGKV3D-20	IG_V_gene	chr2	89038848	91038848	chr2:90106977:C:G	0.0851734	0.791009	6.40282e-05	0.000103972	0.00124387
memory_B_cells	ENSG00000211639	IGLV4-60	IG_V_gene	chr22	21162199	23162199	chr22:22150764:G:A	0.249961	-0.715891	6.69004e-13	2.80162e-09	8.82393e-08
memory_B_cells	ENSG00000211676	IGLJ2	IG_J_gene	chr22	21899481	23899481	chr22:22899033:C:CA	0.249681	-0.801288	6.92214e-13	4.07967e-09	1.25296e-07
memory_B_cells	ENSG00000211679	IGLC3	IG_C_gene	chr22	21906342	23906342	chr22:22906870:C:T	0.317391	-0.867548	1.23985e-16	1.80497e-12	9.52342e-11
memory_B_cells	ENSG00000211698	TRGV4	TR_V_gene	chr7	37354517	39354517	chr7:38367276:T:C	0.24749	-0.764749	9.03761e-13	6.32758e-09	1.86006e-07
memory_B_cells	ENSG00000211699	TRGV3	TR_V_gene	chr7	37359162	39359162	chr7:38367276:T:C	0.330465	-0.883695	2.13324e-17	5.67752e-13	3.23026e-11
memory_B_cells	ENSG00000211751	TRBC1	TR_C_gene	chr7	141791694	143791694	chr7:142801387:T:C	0.486318	1.37429	7.76681e-28	1.09801e-22	2.22236e-20
memory_B_cells	ENSG00000211771	TRBJ2-7	TR_J_gene	chr7	141797456	143797456	chr7:142798609:C:A	0.121664	0.509498	1.39571e-06	0.00106604	0.00950991
memory_B_cells	ENSG00000211772	TRBC2	TR_C_gene	chr7	141801041	143801041	chr7:142795717:A:G	0.269324	0.798877	6.13137e-14	3.68199e-10	1.33311e-08
memory_B_cells	ENSG00000211955	IGHV3-33	IG_V_gene	chr14	105360324	107360324	chr14:106485466:A:G	0.0794215	-0.784477	0.00011613	0.00604372	0.0401603
memory_B_cells	ENSG00000211958	IGHV3-38	IG_V_gene	chr14	105411021	107411021	chr14:106650018:T:C	0.110753	0.657123	4.42715e-06	0.000343427	0.00353634
memory_B_cells	ENSG00000211967	IGHV3-53	IG_V_gene	chr14	105593347	107593347	chr14:106680002:C:T	0.0882172	-0.453293	4.66927e-05	0.00149908	0.0127029
memory_B_cells	ENSG00000211968	IGHV1-58	IG_V_gene	chr14	105622855	107622855	chr14:106635424:G:C	0.11174	-0.877845	3.98976e-06	0.00016673	0.00187992
memory_B_cells	ENSG00000211970	IGHV4-61	IG_V_gene	chr14	105639657	107639657	chr14:106649913:T:TA	0.139517	-0.733834	2.06315e-07	1.63229e-05	0.000238213
memory_B_cells	ENSG00000211972	IGHV3-66	IG_V_gene	chr14	105675544	107675544	chr14:106711224:G:T	0.150613	0.608212	6.19025e-08	3.43361e-06	5.81517e-05
memory_B_cells	ENSG00000211973	IGHV1-69	IG_V_gene	chr14	105715181	107715181	chr14:106823737:A:G	0.0767361	0.413946	0.000153268	0.0036413	0.0265075
memory_B_cells	ENSG00000211974	IGHV2-70D	IG_V_gene	chr14	105724093	107724093	chr14:106823737:A:G	0.07831	0.418169	0.000130268	0.00349374	0.0257676
memory_B_cells	ENSG00000212939		lncRNA	chr22	48548681	50548681	chr22:49633562:C:T	0.195403	-0.682181	4.17807e-10	2.05812e-06	3.66671e-05
memory_B_cells	ENSG00000213024	NUP62	protein_coding	chr19	48929504	50929504	chr19:49907293:G:A	0.124899	-0.494617	9.89175e-07	0.00171142	0.0142097
memory_B_cells	ENSG00000213057	C1orf220	lncRNA	chr1	177542796	179542796	chr1:178600001:A:G	0.206934	0.624257	1.10897e-10	4.1673e-07	8.43459e-06
memory_B_cells	ENSG00000213075	RPL31P11	transcribed_processed_pseudogene	chr1	160685209	162685209	chr1:161694165:A:C	0.157237	0.567354	2.99864e-08	6.07953e-05	0.000776216
memory_B_cells	ENSG00000213149	CNN2P9	processed_pseudogene	chr6	109858239	111858239	chr6:110407558:A:G	0.136272	-0.491569	2.92702e-07	0.000355567	0.00364312
memory_B_cells	ENSG00000213279		lncRNA	chr22	48575426	50575426	chr22:49639714:GTGCCCA:G	0.200634	-0.697145	2.29399e-10	1.50607e-06	2.7753e-05
memory_B_cells	ENSG00000213366	GSTM2	protein_coding	chr1	108668057	110668057	chr1:109672545:G:C	0.165656	-0.558776	1.18542e-08	1.99295e-05	0.00028413
memory_B_cells	ENSG00000213380	COG8	protein_coding	chr16	68339564	70339564	chr16:69187607:C:G	0.187094	0.682244	1.07518e-09	2.17135e-06	3.84272e-05
memory_B_cells	ENSG00000213462	ERV3-1	protein_coding	chr7	64006687	66006687	chr7:65515351:C:T	0.212632	0.680489	5.72082e-11	2.67979e-07	5.62971e-06
memory_B_cells	ENSG00000213523	SRA1	protein_coding	chr5	139557473	141557473	chr5:140488384:A:G	0.105189	0.451529	7.94623e-06	0.00454361	0.0316932
memory_B_cells	ENSG00000213625	LEPROT	protein_coding	chr1	64420668	66420668	chr1:65420528:G:C	0.118279	0.490279	1.99876e-06	0.00181685	0.0149344
memory_B_cells	ENSG00000213722	DDAH2	protein_coding	chr6	30729299	32729299	chr6:31729781:G:A	0.186674	-0.598377	1.12756e-09	1.35758e-05	0.00020243
memory_B_cells	ENSG00000213839	TMX2P1	processed_pseudogene	chr9	36885683	38885683	chr9:37969662:G:A	0.116125	-0.693449	2.51098e-06	0.00325965	0.0244161
memory_B_cells	ENSG00000213930	GALT	protein_coding	chr9	33646675	35646675	chr9:34645491:TCAAA:T	0.242636	-0.76436	1.62739e-12	1.33222e-08	3.72128e-07
memory_B_cells	ENSG00000214078	CPNE1	protein_coding	chr20	34664900	36664900	chr20:35780106:C:G	0.398591	1.44831	1.24514e-21	1.33494e-16	1.25814e-14
memory_B_cells	ENSG00000214087	ARL16	protein_coding	chr17	80683797	82683797	chr17:81667032:CTG:C	0.347756	-1.13377	1.97514e-18	3.82563e-14	2.66851e-12
memory_B_cells	ENSG00000214113	LYRM4	protein_coding	chr6	4260950	6260950	chr6:5170473:C:T	0.20044	1.01104	2.34561e-10	7.92276e-07	1.53319e-05
memory_B_cells	ENSG00000214174	AMZ2P1	transcribed_unprocessed_pseudogene	chr17	63973517	65973517	chr17:64972221:A:G	0.378685	1.42479	2.39207e-20	9.17908e-16	7.81574e-14
memory_B_cells	ENSG00000214290	COLCA2	protein_coding	chr11	110298546	112298546	chr11:111325779:C:T	0.119924	1.01701	1.67884e-06	0.00140893	0.0120716
memory_B_cells	ENSG00000214401	KANSL1-AS1	lncRNA	chr17	45193568	47193568	chr17:46282983:A:G	0.469353	1.24394	1.47177e-26	1.09423e-20	1.75451e-18
memory_B_cells	ENSG00000214425	LRRC37A4P	transcribed_unprocessed_pseudogene	chr17	44550335	46550335	chr17:45587612:A:G	0.487242	-1.27703	6.59846e-28	2.01731e-21	3.50795e-19
memory_B_cells	ENSG00000214595	EML6	protein_coding	chr2	53723662	55723662	chr2:54788467:G:A	0.258619	0.790668	2.31475e-13	5.68971e-09	1.69679e-07
memory_B_cells	ENSG00000214745	GOT2P6	processed_pseudogene	chrX	54961208	56961208	chrX:55074511:C:A	0.0816403	0.584543	9.23163e-05	0.00589263	0.0393649
memory_B_cells	ENSG00000214776		transcribed_unprocessed_pseudogene	chr12	8480608	10480608	chr12:9583090:C:T	0.217308	0.67185	3.31252e-11	1.75841e-07	3.86298e-06
memory_B_cells	ENSG00000214826	DDX12P	unprocessed_pseudogene	chr12	8448229	10448229	chr12:9449471:G:A	0.218852	0.659291	2.76371e-11	1.21967e-07	2.7732e-06
memory_B_cells	ENSG00000214900	LINC01588	lncRNA	chr14	49089203	51089203	chr14:50008593:C:T	0.176866	0.599474	3.40197e-09	1.02876e-05	0.000156808
memory_B_cells	ENSG00000214922	HLA-F-AS1	lncRNA	chr6	28749049	30749049	chr6:29739490:G:T	0.113306	0.542991	3.38226e-06	0.00392134	0.0281478
memory_B_cells	ENSG00000214941	ZSWIM7	protein_coding	chr17	14999704	16999704	chr17:16211263:AT:A	0.125373	0.464049	9.40524e-07	0.00120811	0.0106389
memory_B_cells	ENSG00000215146		transcribed_unprocessed_pseudogene	chr10	41353011	43353011	chr10:42354291:A:G	0.152234	0.537964	5.18667e-08	6.82774e-05	0.000852353
memory_B_cells	ENSG00000215190	LINC00680	transcribed_unprocessed_pseudogene	chr6	56961345	58961345	chr6:58035326:G:C	0.386359	-0.88894	7.74082e-21	6.24876e-16	5.4468e-14
memory_B_cells	ENSG00000215252	GOLGA8B	protein_coding	chr15	33583651	35583651	chr15:34592677:C:G	0.191568	0.622527	6.46984e-10	1.76324e-06	3.19202e-05
memory_B_cells	ENSG00000215559	ANKRD20A11P	transcribed_unprocessed_pseudogene	chr21	12979911	14979911	chr21:13940467:C:T	0.181385	1.27067	2.04834e-09	4.40203e-06	7.19855e-05
memory_B_cells	ENSG00000215845	TSTD1	protein_coding	chr1	160038964	162038964	chr1:161061184:T:G	0.458045	-1.11144	9.93542e-26	2.11549e-20	3.22452e-18
memory_B_cells	ENSG00000215908	CROCCP2	transcribed_unprocessed_pseudogene	chr1	15657232	17657232	chr1:16523518:T:C	0.122471	-0.511516	1.28091e-06	0.00155496	0.0130688
memory_B_cells	ENSG00000216863	LY86-AS1	lncRNA	chr6	5622744	7622744	chr6:6590483:G:A	0.182067	-0.646294	1.89692e-09	6.6181e-06	0.00010516
memory_B_cells	ENSG00000217801		transcribed_unprocessed_pseudogene	chr1	63079	2063079	chr1:1065797:G:C	0.116054	-0.511347	2.52987e-06	0.00132894	0.0114899
memory_B_cells	ENSG00000218208	RPS27AP11	processed_pseudogene	chr6	112581501	114581501	chr6:113732912:G:C	0.113249	0.512581	3.40273e-06	0.00296194	0.0225736
memory_B_cells	ENSG00000218537	MIF-AS1	lncRNA	chr22	22898930	24898930	chr22:23955100:T:C	0.123271	0.535926	1.17641e-06	0.00171329	0.0142157
memory_B_cells	ENSG00000218739	CEBPZOS	protein_coding	chr2	36196496	38196496	chr2:37208003:C:G	0.14253	-0.839428	1.4898e-07	0.0003311	0.00342655
memory_B_cells	ENSG00000219712		processed_pseudogene	chr6	-329693	1670307	chr6:654985:T:C	0.174505	-0.642582	4.43057e-09	1.27891e-05	0.000192325
memory_B_cells	ENSG00000220205	VAMP2	protein_coding	chr17	7162948	9162948	chr17:8133246:A:C	0.119566	-0.616296	1.74389e-06	0.00266158	0.0206705
memory_B_cells	ENSG00000220506		processed_pseudogene	chr6	110495713	112495713	chr6:111401720:TAAG:T	0.115038	0.544225	2.81674e-06	0.002362	0.0186937
memory_B_cells	ENSG00000220785	MTMR9LP	transcribed_unprocessed_pseudogene	chr1	31241592	33241592	chr1:31973666:AAGGTCAGG:A	0.115827	1.0641	2.59117e-06	0.00161482	0.013532
memory_B_cells	ENSG00000221946	FXYD7	protein_coding	chr19	34143255	36143255	chr19:35166448:A:C	0.364284	-1.06222	1.91687e-19	3.14932e-15	2.50856e-13
memory_B_cells	ENSG00000221947	XKR9	protein_coding	chr8	69669339	71669339	chr8:71057195:A:G	0.108668	0.4697	5.51343e-06	0.00474722	0.0328352
memory_B_cells	ENSG00000221978	CCNL2	protein_coding	chr1	399335	2399335	chr1:1238883:G:A	0.12671	0.835883	8.15528e-07	0.000792668	0.00736385
memory_B_cells	ENSG00000223313	RNU6-516P	snRNA	chr15	39529570	41529570	chr15:40587087:A:G	0.114686	-0.490878	2.92365e-06	0.00266536	0.0206705
memory_B_cells	ENSG00000223350	IGLV9-49	IG_V_gene	chr22	21343187	23343187	chr22:22245352:A:G	0.0990663	-0.524501	1.50863e-05	0.00723546	0.0463142
memory_B_cells	ENSG00000223466	LINC01825	lncRNA	chr2	194532945	196532945	chr2:195522498:A:G	0.137796	-0.66194	2.4839e-07	0.000248557	0.00267781
memory_B_cells	ENSG00000223496	EXOSC6	protein_coding	chr16	69251940	71251940	chr16:70251998:A:G	0.124921	-0.495356	9.86928e-07	0.000817005	0.00755583
memory_B_cells	ENSG00000223508	RPL23AP53	transcribed_processed_pseudogene	chr8	-786293	1213707	chr8:530147:T:G	0.112891	0.494621	3.53378e-06	0.00514054	0.0352007
memory_B_cells	ENSG00000223511		lncRNA	chrX	734117	2734117	chrX:1650376:G:A	0.145704	-0.525652	1.05611e-07	0.000140808	0.00161868
memory_B_cells	ENSG00000223534	HLA-DQB1-AS1	lncRNA	chr6	31659880	33659880	chr6:32619290:G:A	0.268284	-0.747119	6.98128e-14	2.82773e-09	8.8835e-08
memory_B_cells	ENSG00000223648	IGHV3-64	IG_V_gene	chr14	105658258	107658258	chr14:106666157:G:T	0.163108	0.661853	1.57109e-08	9.24735e-07	1.77284e-05
memory_B_cells	ENSG00000223653		lncRNA	chr1	84277672	86277672	chr1:85213714:A:G	0.147171	0.548035	9.0055e-08	0.000146689	0.0016753
memory_B_cells	ENSG00000223722	IFITM3P2	processed_pseudogene	chr12	30754720	32754720	chr12:31754725:C:T	0.170387	0.790552	7.01244e-09	2.5729e-05	0.000353741
memory_B_cells	ENSG00000223745	CCDC18-AS1	lncRNA	chr1	92345831	94345831	chr1:93230663:TTTG:T	0.333259	-1.13678	1.45806e-17	1.99178e-13	1.22956e-11
memory_B_cells	ENSG00000223865	HLA-DPB1	protein_coding	chr6	32075990	34075990	chr6:33093115:C:T	0.391025	0.911763	3.872e-21	5.22797e-16	4.61046e-14
memory_B_cells	ENSG00000223886		processed_pseudogene	chr7	104530209	106530209	chr7:105552604:G:A	0.185643	0.718201	1.26706e-09	3.4107e-06	5.7843e-05
memory_B_cells	ENSG00000223896	CCNJP2	processed_pseudogene	chr1	91755794	93755794	chr1:91900562:G:A	0.105257	0.479535	7.88954e-06	0.00363207	0.0264716
memory_B_cells	ENSG00000224041	IGKV3D-15	IG_V_gene	chr2	89114838	91114838	chr2:90195660:T:C	0.0622416	-0.39745	0.00068283	0.00131536	0.0114095
memory_B_cells	ENSG00000224137	LINC01857	lncRNA	chr2	206662376	208662376	chr2:207660875:C:T	0.232855	-0.822548	5.26711e-12	3.03855e-08	7.8979e-07
memory_B_cells	ENSG00000224183	SDHDP6	processed_pseudogene	chr1	24294643	26294643	chr1:25235176:G:A	0.115934	-0.513886	2.56206e-06	0.00244065	0.0192053
memory_B_cells	ENSG00000224373	IGHV4-59	IG_V_gene	chr14	105627825	107627825	chr14:106812458:T:G	0.1209	0.610786	1.51369e-06	7.63861e-05	0.000938398
memory_B_cells	ENSG00000224376		lncRNA	chr2	230388976	232388976	chr2:231371916:A:G	0.107855	0.616484	6.00586e-06	0.00695379	0.0449968
memory_B_cells	ENSG00000224429	LINC00539	lncRNA	chr13	20348721	22348721	chr13:21327006:G:C	0.350518	1.0223	1.34297e-18	2.61855e-14	1.87963e-12
memory_B_cells	ENSG00000224565	LINC01754	lncRNA	chr20	46412327	48412327	chr20:47424509:A:G	0.25189	-0.988782	5.28632e-13	4.57153e-09	1.39019e-07
memory_B_cells	ENSG00000224635		lncRNA	chr20	37416797	39416797	chr20:38436101:A:G	0.131526	0.595927	4.87271e-07	0.000489697	0.00483678
memory_B_cells	ENSG00000224796	RPL32P1	processed_pseudogene	chr6	32079451	34079451	chr6:33081434:C:T	0.134807	-0.519457	3.42632e-07	0.000979803	0.00881361
memory_B_cells	ENSG00000224858	RPL29P11	processed_pseudogene	chr3	36017014	38017014	chr3:36614145:C:G	0.113097	0.601966	3.45769e-06	0.00343032	0.0254071
memory_B_cells	ENSG00000224875	EML4-AS1	lncRNA	chr2	41170231	43170231	chr2:42106205:G:A	0.123562	-0.516105	1.14053e-06	0.0017818	0.0146952
memory_B_cells	ENSG00000225138	SLC9A3-AS1	lncRNA	chr5	-526764	1473236	chr5:469264:A:G	0.260171	0.815347	1.91145e-13	2.00857e-09	6.42449e-08
memory_B_cells	ENSG00000225205		lncRNA	chr2	171556529	173556529	chr2:173211033:G:A	0.110854	-0.464185	4.38042e-06	0.00501057	0.0344373
memory_B_cells	ENSG00000225217	HSPA7	unprocessed_pseudogene	chr1	160606291	162606291	chr1:161612612:A:T	0.192655	0.73828	5.71664e-10	1.72577e-06	3.13338e-05
memory_B_cells	ENSG00000225234	TRAPPC12-AS1	lncRNA	chr2	2482409	4482409	chr2:3478086:G:T	0.267308	-0.769958	7.88553e-14	6.75627e-10	2.34973e-08
memory_B_cells	ENSG00000225434	LINC01504	lncRNA	chr9	71305464	73305464	chr9:72316590:G:C	0.146677	0.552456	9.50185e-08	0.000137902	0.00158972
memory_B_cells	ENSG00000225484	NUTM2B-AS1	lncRNA	chr10	78806086	80806086	chr10:79874177:A:G	0.116938	-0.908122	2.304e-06	0.0032688	0.0244593
memory_B_cells	ENSG00000225507		processed_pseudogene	chr7	46956793	48956793	chr7:47930047:C:T	0.12144	0.89227	1.42931e-06	0.00199581	0.0161899
memory_B_cells	ENSG00000225614	ZNF469	protein_coding	chr16	87382959	89382959	chr16:88982506:T:C	0.116936	0.796204	2.30435e-06	0.00540978	0.036638
memory_B_cells	ENSG00000225632		lncRNA	chr1	53285405	55285405	chr1:54288983:G:C	0.126233	0.649377	8.58094e-07	0.00135032	0.0116503
memory_B_cells	ENSG00000225762	LINC01389	lncRNA	chr1	46408477	48408477	chr1:47387119:C:T	0.121906	-0.520389	1.36018e-06	0.00139224	0.0119535
memory_B_cells	ENSG00000225854		processed_pseudogene	chr1	25326688	27326688	chr1:26317102:A:G	0.2321	0.807896	5.76381e-12	1.90143e-08	5.12571e-07
memory_B_cells	ENSG00000225885		lncRNA	chr8	117291208	119291208	chr8:118629813:A:G	0.174169	1.05842	4.60011e-09	8.1072e-06	0.000126862
memory_B_cells	ENSG00000225889		lncRNA	chr2	63143239	65143239	chr2:64272495:G:A	0.111443	-0.540652	4.11683e-06	0.00403196	0.0287921
memory_B_cells	ENSG00000225914	TSBP1-AS1	lncRNA	chr6	31255328	33255328	chr6:32325179:T:C	0.192087	0.675222	6.09851e-10	5.79425e-06	9.33915e-05
memory_B_cells	ENSG00000225963		lncRNA	chr2	229121370	231121370	chr2:230175447:C:T	0.176988	0.879299	3.35588e-09	8.29199e-06	0.00012959
memory_B_cells	ENSG00000226259	GTF2H2B	transcribed_unprocessed_pseudogene	chr5	69415352	71415352	chr5:71012424:C:T	0.290181	-0.850824	4.36503e-15	2.35567e-12	1.1871e-10
memory_B_cells	ENSG00000226278	PSPHP1	unprocessed_pseudogene	chr7	54764797	56764797	chr7:55761141:G:A	0.536114	1.29871	7.65671e-32	1.71855e-25	6.06224e-23
memory_B_cells	ENSG00000226284	ARPC3P1	processed_pseudogene	chr20	48134480	50134480	chr20:49125019:C:T	0.11725	-0.469268	2.22894e-06	0.00256583	0.0200879
memory_B_cells	ENSG00000226435	ANKRD18DP	transcribed_unprocessed_pseudogene	chr3	197080512	199080512	chr3:198053356:A:G	0.108075	-0.472624	5.86861e-06	0.00312293	0.023539
memory_B_cells	ENSG00000226491	FTOP1	processed_pseudogene	chr2	41798712	43798712	chr2:42789984:T:A	0.145846	0.669746	1.03996e-07	0.000231228	0.00251305
memory_B_cells	ENSG00000226686	LINC01535	lncRNA	chr19	36251867	38251867	chr19:37454137:C:A	0.11656	-0.50636	2.39796e-06	0.00143809	0.0122873
memory_B_cells	ENSG00000226742	HSBP1L1	protein_coding	chr18	78964643	80964643	chr18:79965699:A:G	0.326882	1.02564	3.46681e-17	6.61353e-13	3.7115e-11
memory_B_cells	ENSG00000226752	CUTALP	transcribed_unitary_pseudogene	chr9	119847294	121847294	chr9:120848010:C:T	0.612555	-1.13211	6.56994e-39	3.29609e-32	3.75136e-29
memory_B_cells	ENSG00000226899		lncRNA	chr10	123946432	125946432	chr10:124991170:C:T	0.188294	-0.709862	9.38449e-10	3.35791e-06	5.71046e-05
memory_B_cells	ENSG00000226942	IL9RP3	unprocessed_pseudogene	chr16	-961679	1038321	chr16:33629:C:A	0.285056	-1.00301	8.4124e-15	5.65756e-11	2.33613e-09
memory_B_cells	ENSG00000226950	DANCR	lncRNA	chr4	51712501	53712501	chr4:52567567:C:G	0.102138	0.654336	1.09406e-05	0.00665844	0.0434707
memory_B_cells	ENSG00000226981	ABHD17AP6	unprocessed_pseudogene	chr17	19814620	21814620	chr17:20672384:T:C	0.116254	-0.556755	2.47699e-06	0.00165505	0.0138253
memory_B_cells	ENSG00000227001	NBPF2P	unprocessed_pseudogene	chr1	20427967	22427967	chr1:21486422:CTGGA:C	0.167939	0.690785	9.20343e-09	2.60324e-05	0.000357512
memory_B_cells	ENSG00000227032	RPS2P36	processed_pseudogene	chr10	95621707	97621707	chr10:96612843:C:T	0.176124	0.811996	3.69695e-09	7.98835e-06	0.000125161
memory_B_cells	ENSG00000227039	ITGB2-AS1	lncRNA	chr21	43921051	45921051	chr21:44929116:T:C	0.133736	0.540137	3.84423e-07	0.000737958	0.00692332
memory_B_cells	ENSG00000227155		lncRNA	chr9	-507752	1492248	chr9:460877:G:A	0.132322	-0.597684	4.47395e-07	0.000959158	0.00867554
memory_B_cells	ENSG00000227200		lncRNA	chr9	123262876	125262876	chr9:124259253:G:C	0.11908	-0.503184	1.83615e-06	0.00175866	0.014553
memory_B_cells	ENSG00000227242		unprocessed_pseudogene	chr1	146056593	148056593	chr1:147043516:G:T	0.19123	0.661982	6.72345e-10	1.2938e-06	2.4166e-05
memory_B_cells	ENSG00000227354	RBM26-AS1	lncRNA	chr13	78406301	80406301	chr13:79338764:T:C	0.18661	1.18007	1.13573e-09	2.86956e-06	4.96895e-05
memory_B_cells	ENSG00000227355		lncRNA	chr9	120369893	122369893	chr9:121370602:A:G	0.11298	-0.486298	3.50072e-06	0.00291299	0.0222692
memory_B_cells	ENSG00000227533	SLC2A1-AS1	lncRNA	chr1	41959078	43959078	chr1:42943693:T:C	0.218086	0.872834	3.02371e-11	9.29282e-08	2.18537e-06
memory_B_cells	ENSG00000227671	ZNF731P	transcribed_unprocessed_pseudogene	chr1	246209493	248209493	chr1:247198575:G:T	0.135122	0.715531	3.31225e-07	0.000657162	0.00626529
memory_B_cells	ENSG00000227827	PKD1P2	unprocessed_pseudogene	chr16	15356224	17356224	chr16:16227905:C:T	0.234635	0.904725	4.25829e-12	2.01685e-08	5.38977e-07
memory_B_cells	ENSG00000228037		lncRNA	chr1	1581560	3581560	chr1:2576904:G:C	0.283978	0.820677	9.65185e-15	1.09103e-10	4.31739e-09
memory_B_cells	ENSG00000228050	TOP3BP1	processed_pseudogene	chr22	21224566	23224566	chr22:21984802:C:T	0.330106	1.14402	2.23966e-17	3.87983e-13	2.27023e-11
memory_B_cells	ENSG00000228078	HLA-U	unprocessed_pseudogene	chr6	28934101	30934101	chr6:29817096:T:A	0.148914	0.566702	7.44922e-08	0.000205769	0.0022683
memory_B_cells	ENSG00000228157		lncRNA	chr17	18093192	20093192	chr17:19280114:C:T	0.141013	1.01683	1.75538e-07	0.000163631	0.00184835
memory_B_cells	ENSG00000228262	LINC01320	lncRNA	chr2	32706886	34706886	chr2:33706550:G:T	0.349638	-0.96217	1.51886e-18	8.3062e-14	5.45486e-12
memory_B_cells	ENSG00000228409	CCT6P1	transcribed_unprocessed_pseudogene	chr7	64751142	66751142	chr7:66383164:G:C	0.0969948	0.896529	1.87291e-05	0.00485521	0.0335258
memory_B_cells	ENSG00000228485	GRK5-IT1	lncRNA	chr10	118208531	120208531	chr10:119211067:CTT:C	0.153605	-0.565259	4.46478e-08	8.82857e-05	0.00107496
memory_B_cells	ENSG00000228506		lncRNA	chr6	98424913	100424913	chr6:99444903:T:C	0.166766	0.555642	1.04827e-08	2.35889e-05	0.000326865
memory_B_cells	ENSG00000228649	SNHG26	lncRNA	chr7	21854159	23854159	chr7:22854176:C:G	0.192025	0.606941	6.14194e-10	2.53805e-06	4.43848e-05
memory_B_cells	ENSG00000228668	TRGV5P	TR_V_pseudogene	chr7	37345499	39345499	chr7:38345240:G:A	0.312025	1.07304	2.52955e-16	6.91379e-12	3.29576e-10
memory_B_cells	ENSG00000228696	ARL17B	protein_coding	chr17	45361766	47361766	chr17:46541752:G:A	0.506526	-1.04115	2.05528e-29	4.23344e-23	9.33349e-21
memory_B_cells	ENSG00000228789	HCG22	polymorphic_pseudogene	chr6	30054330	32054330	chr6:31053044:A:G	0.213838	-0.60464	4.97041e-11	1.0717e-06	2.04507e-05
memory_B_cells	ENSG00000228816	AK3P5	processed_pseudogene	chr10	31944481	33944481	chr10:32975211:G:A	0.166483	0.61521	1.08169e-08	2.61944e-05	0.000358941
memory_B_cells	ENSG00000228857	ACTR3-AS1	lncRNA	chr2	112890937	114890937	chr2:113882313:A:G	0.279255	1.11162	1.75837e-14	2.28013e-10	8.5384e-09
memory_B_cells	ENSG00000228903	RASA4CP	transcribed_unprocessed_pseudogene	chr7	43041892	45041892	chr7:44053867:G:A	0.130304	-0.572865	5.55421e-07	0.00066494	0.00631993
memory_B_cells	ENSG00000228955		processed_pseudogene	chr1	245632478	247632478	chr1:246976110:C:G	0.119919	0.97272	1.67988e-06	0.00324936	0.0243685
memory_B_cells	ENSG00000229043	ZFAND2A-DT	lncRNA	chr7	160374	2160374	chr7:1157338:A:G	0.119188	-0.513159	1.81527e-06	0.00255091	0.0199965
memory_B_cells	ENSG00000229152	ANKRD10-IT1	lncRNA	chr13	109899172	111899172	chr13:110907395:G:A	0.167647	-0.637402	9.50668e-09	2.33407e-05	0.000323789
memory_B_cells	ENSG00000229267	SNHG31	lncRNA	chr2	213810209	215810209	chr2:214808940:C:T	0.115537	0.49174	2.67204e-06	0.002977	0.0226515
memory_B_cells	ENSG00000229358	DPY19L1P1	unprocessed_pseudogene	chr7	31761787	33761787	chr7:32717315:T:TA	0.306922	1.03909	4.95822e-16	1.41191e-11	6.4088e-10
memory_B_cells	ENSG00000229391	HLA-DRB6	transcribed_unprocessed_pseudogene	chr6	31558186	33558186	chr6:32550316:C:T	0.521752	1.28296	1.20658e-30	4.38137e-23	9.49017e-21
memory_B_cells	ENSG00000229519		processed_pseudogene	chr1	5547905	7547905	chr1:6533472:G:A	0.157609	-0.827408	2.8788e-08	5.72427e-05	0.000736186
memory_B_cells	ENSG00000229759	MRPS18AP1	processed_pseudogene	chr3	47256938	49256938	chr3:48204197:A:G	0.226859	0.738538	1.07477e-11	2.4889e-08	6.60835e-07
memory_B_cells	ENSG00000230138	LINC02812	lncRNA	chr1	52368245	54368245	chr1:53368052:CCTT:C	0.194005	0.649556	4.90092e-10	1.24281e-06	2.33549e-05
memory_B_cells	ENSG00000230224	PHBP9	processed_pseudogene	chr10	99248271	101248271	chr10:100289543:T:A	0.297685	-0.781346	1.65661e-15	2.32291e-11	1.01341e-09
memory_B_cells	ENSG00000230487	PSMG3-AS1	lncRNA	chr7	570073	2570073	chr7:1568054:C:T	0.141833	1.07194	1.60643e-07	0.000313236	0.00327462
memory_B_cells	ENSG00000230489	VAV3-AS1	lncRNA	chr1	106964443	108964443	chr1:108026243:C:T	0.132466	0.516277	4.40562e-07	0.000625671	0.00598818
memory_B_cells	ENSG00000230521		unprocessed_pseudogene	chr6	28888268	30888268	chr6:29875291:A:G	0.262035	-0.999977	1.51802e-13	5.00114e-09	1.50233e-07
memory_B_cells	ENSG00000230581	ACTG1P14	processed_pseudogene	chr9	5834456	7834456	chr9:6820579:C:G	0.169438	0.606379	7.79282e-09	2.98215e-05	0.000405939
memory_B_cells	ENSG00000230606		lncRNA	chr2	96429862	98429862	chr2:97693419:C:T	0.280339	-0.799849	1.5327e-14	1.28884e-10	5.05158e-09
memory_B_cells	ENSG00000230795	HLA-K	unprocessed_pseudogene	chr6	28926459	30926459	chr6:29864918:T:C	0.32332	-0.839055	5.60417e-17	9.24857e-12	4.29271e-10
memory_B_cells	ENSG00000230836	LINC01293	lncRNA	chr2	73940258	75940258	chr2:74958729:G:T	0.20544	0.672156	1.31813e-10	3.31251e-07	6.8967e-06
memory_B_cells	ENSG00000231050		lncRNA	chr1	891223	2891223	chr1:1762287:A:G	0.13591	0.573854	3.04342e-07	0.00036554	0.00373291
memory_B_cells	ENSG00000231160	KLF3-AS1	lncRNA	chr4	37664231	39664231	chr4:38617068:A:G	0.108378	-0.461428	5.68427e-06	0.00748284	0.0475725
memory_B_cells	ENSG00000231177	LINC00852	lncRNA	chr3	9284419	11284419	chr3:10281574:T:C	0.118369	-0.540379	1.97984e-06	0.00345767	0.0255627
memory_B_cells	ENSG00000231345	BEND3P1	transcribed_processed_pseudogene	chr10	49658529	51658529	chr10:50608765:A:T	0.249816	-0.691959	6.80947e-13	4.90103e-09	1.47946e-07
memory_B_cells	ENSG00000231364	LINC01712	lncRNA	chr1	82446068	84446068	chr1:83488432:T:TA	0.16996	-0.72819	7.35276e-09	1.1214e-05	0.000170298
memory_B_cells	ENSG00000231389	HLA-DPA1	protein_coding	chr6	32080710	34080710	chr6:33015937:C:T	0.371726	0.927162	6.57744e-20	2.19801e-14	1.58698e-12
memory_B_cells	ENSG00000231439	WASIR2	lncRNA	chr16	-977090	1022910	chr16:33626:G:A	0.405111	-1.19555	4.63153e-22	3.92903e-17	4.04243e-15
memory_B_cells	ENSG00000231461	HLA-DPA2	unprocessed_pseudogene	chr6	32097295	34097295	chr6:33010810:C:A	0.123583	0.980193	1.13801e-06	0.00283922	0.0217998
memory_B_cells	ENSG00000231500	RPS18	protein_coding	chr6	32272075	34272075	chr6:33272092:C:T	0.293846	-1.34281	2.72291e-15	1.43956e-10	5.55416e-09
memory_B_cells	ENSG00000231663	COA6-AS1	lncRNA	chr1	233373662	235373662	chr1:234371636:C:T	0.173565	0.929471	4.92082e-09	1.48608e-05	0.000219607
memory_B_cells	ENSG00000231758	ARHGAP15-AS1	lncRNA	chr2	142656179	144656179	chr2:143670141:C:G	0.104277	-0.480492	8.74453e-06	0.00667689	0.0435474
memory_B_cells	ENSG00000231925	TAPBP	protein_coding	chr6	32314078	34314078	chr6:33300960:C:A	0.206801	-0.739488	1.12616e-10	1.05408e-06	2.01456e-05
memory_B_cells	ENSG00000232063		lncRNA	chr9	93332459	95332459	chr9:94502260:G:C	0.115064	-0.676912	2.80899e-06	0.00225071	0.0179278
memory_B_cells	ENSG00000232385	RPS3AP25	processed_pseudogene	chr7	93695819	95695819	chr7:95524150:T:C	0.105045	0.461231	8.0678e-06	0.00600216	0.0399272
memory_B_cells	ENSG00000232629	HLA-DQB2	protein_coding	chr6	31763532	33763532	chr6:32645273:G:A	0.657057	1.27485	1.08044e-43	1.3322e-33	2.34969e-30
memory_B_cells	ENSG00000232677	LINC00665	lncRNA	chr19	35321324	37321324	chr19:36425710:CA:C	0.155756	-0.670226	3.52762e-08	6.18979e-05	0.000786779
memory_B_cells	ENSG00000232855		lncRNA	chr21	27674848	29674848	chr21:28914542:TTTTTG:T	0.119666	-0.833596	1.72548e-06	0.00177614	0.0146583
memory_B_cells	ENSG00000232859	LYRM9	protein_coding	chr17	26893365	28893365	chr17:27865687:T:C	0.128712	0.505259	6.5852e-07	0.000534677	0.00522256
memory_B_cells	ENSG00000232871	SEC1P	transcribed_unitary_pseudogene	chr19	47680081	49680081	chr19:48613503:C:G	0.143848	-0.634393	1.29157e-07	0.000242805	0.00263107
memory_B_cells	ENSG00000233016	SNHG7	lncRNA	chr9	135728184	137728184	chr9:136719546:C:T	0.410173	-1.35266	2.13348e-22	1.7645e-17	1.87803e-15
memory_B_cells	ENSG00000233184		lncRNA	chr1	100025855	102025855	chr1:101183265:A:G	0.104579	0.763628	8.47156e-06	0.00652214	0.0427413
memory_B_cells	ENSG00000233223		lncRNA	chr17	6584098	8584098	chr17:7592060:GTC:G	0.139985	0.592672	1.96145e-07	0.000357425	0.00365912
memory_B_cells	ENSG00000233276	GPX1	protein_coding	chr3	48358353	50358353	chr3:49408664:G:GTATA	0.428608	1.02559	1.1985e-23	6.46825e-18	7.25994e-16
memory_B_cells	ENSG00000233429	HOTAIRM1	lncRNA	chr7	26096094	28096094	chr7:27099210:G:A	0.234929	-0.85617	4.11103e-12	3.08542e-08	8.00288e-07
memory_B_cells	ENSG00000233538		lncRNA	chr2	230452195	232452195	chr2:231448257:C:G	0.171107	1.02142	6.47184e-09	1.60287e-05	0.000234197
memory_B_cells	ENSG00000233614	DDX11L10	transcribed_unprocessed_pseudogene	chr16	-988139	1011861	chr16:140238:C:T	0.108764	-0.48195	5.45847e-06	0.00366015	0.0266291
memory_B_cells	ENSG00000233695	GAS6-AS1	lncRNA	chr13	112815630	114815630	chr13:113819622:T:C	0.403867	0.956524	5.59766e-22	4.19305e-17	4.24335e-15
memory_B_cells	ENSG00000233806	LINC01237	lncRNA	chr2	240881366	242881366	chr2:241969596:C:G	0.351453	-0.830932	1.17814e-18	7.1592e-14	4.80381e-12
memory_B_cells	ENSG00000233930	KRTAP5-AS1	lncRNA	chr11	572741	2572741	chr11:1598677:G:A	0.302394	-0.772628	8.97377e-16	1.99506e-11	8.86033e-10
memory_B_cells	ENSG00000234127	TRIM26	protein_coding	chr6	29213406	31213406	chr6:30199699:T:C	0.124732	-0.677012	1.00702e-06	0.00211913	0.0170446
memory_B_cells	ENSG00000234156		lncRNA	chr9	121406645	123406645	chr9:122406599:C:T	0.313855	1.23461	1.9847e-16	4.53005e-12	2.20195e-10
memory_B_cells	ENSG00000234171	RNASEH1-AS1	lncRNA	chr2	2558463	4558463	chr2:3571878:G:A	0.14456	-0.629744	1.19563e-07	0.000269636	0.00287766
memory_B_cells	ENSG00000234261		lncRNA	chr6	14021964	16021964	chr6:14647940:T:C	0.271412	0.790098	4.72168e-14	3.99056e-10	1.42808e-08
memory_B_cells	ENSG00000234286		lncRNA	chr7	22680837	24680837	chr7:23677652:C:G	0.274874	0.733843	3.05659e-14	3.98128e-10	1.42808e-08
memory_B_cells	ENSG00000234332	BCAS2P2	processed_pseudogene	chr1	99394026	101394026	chr1:100414772:A:T	0.132734	-0.520857	4.28089e-07	0.000448472	0.00449797
memory_B_cells	ENSG00000234585	CCT6P3	transcribed_unprocessed_pseudogene	chr7	64064999	66064999	chr7:65203238:A:G	0.150813	0.550989	6.05684e-08	7.41937e-05	0.000916022
memory_B_cells	ENSG00000234650	PCCA-AS1	lncRNA	chr13	99480285	101480285	chr13:100462832:A:G	0.125189	-0.531281	9.59144e-07	0.00127349	0.0111274
memory_B_cells	ENSG00000234678	ELF3-AS1	lncRNA	chr1	201010463	203010463	chr1:201985496:A:G	0.108118	0.512677	5.84208e-06	0.00718548	0.0460615
memory_B_cells	ENSG00000234719	NPIPB2	protein_coding	chr16	10942045	12942045	chr16:11977484:T:C	0.322031	0.791424	6.66393e-17	2.10685e-12	1.07933e-10
memory_B_cells	ENSG00000234745	HLA-B	protein_coding	chr6	30357179	32357179	chr6:31358015:A:G	0.600482	-1.1535	1.04992e-37	1.03296e-27	6.37665e-25
memory_B_cells	ENSG00000234814	SVIL2P	transcribed_unprocessed_pseudogene	chr10	29655651	31655651	chr10:30674425:G:C	0.112376	0.527793	3.73098e-06	0.00389923	0.0280707
memory_B_cells	ENSG00000235052		lncRNA	chr1	22550915	24550915	chr1:24371539:C:T	0.105832	0.637216	7.4281e-06	0.00705127	0.0454608
memory_B_cells	ENSG00000235142	LINC02532	lncRNA	chr6	105787521	107787521	chr6:106729625:T:G	0.113292	-0.55974	3.38735e-06	0.0044178	0.0309908
memory_B_cells	ENSG00000235621	LINC00494	lncRNA	chr20	47359950	49359950	chr20:48371496:A:C	0.170559	1.1785	6.87887e-09	1.79021e-05	0.000257744
memory_B_cells	ENSG00000235772		lncRNA	chr21	41561934	43561934	chr21:42561831:C:T	0.151329	0.584064	5.72543e-08	0.00018087	0.00202456
memory_B_cells	ENSG00000235903	CPB2-AS1	lncRNA	chr13	45052497	47052497	chr13:46964112:G:C	0.106649	0.572522	6.81707e-06	0.00654713	0.0428823
memory_B_cells	ENSG00000236209		lncRNA	chr2	73924846	75924846	chr2:74958729:G:T	0.255855	0.750109	3.25228e-13	2.34398e-09	7.45866e-08
memory_B_cells	ENSG00000236304		lncRNA	chr11	75656984	77656984	chr11:76654727:G:C	0.10511	-0.554223	8.01266e-06	0.00706561	0.0455058
memory_B_cells	ENSG00000236383	CCDC200	protein_coding	chr17	42228623	44228623	chr17:43127753:A:G	0.264954	-0.737198	1.05691e-13	6.04617e-10	2.13892e-08
memory_B_cells	ENSG00000236397	DDX11L2	unprocessed_pseudogene	chr2	112601261	114601261	chr2:113667397:T:G	0.160494	0.593515	2.09621e-08	4.3671e-05	0.000574816
memory_B_cells	ENSG00000236682	MAP3K2-DT	lncRNA	chr2	126388202	128388202	chr2:127349894:T:C	0.290517	-0.888083	4.18054e-15	3.59741e-11	1.54756e-09
memory_B_cells	ENSG00000236800		lncRNA	chr10	47672424	49672424	chr10:48683354:A:T	0.481435	1.08147	1.82883e-27	8.42485e-22	1.52965e-19
memory_B_cells	ENSG00000236935		lncRNA	chr11	63340127	65340127	chr11:64343196:G:A	0.291069	0.838005	3.89438e-15	2.26976e-11	9.93733e-10
memory_B_cells	ENSG00000237254	TRBV30	TR_V_gene	chr7	141813399	143813399	chr7:142812489:C:T	0.123749	-0.568069	1.11812e-06	0.00091735	0.00835246
memory_B_cells	ENSG00000237296	SMG1P1	transcribed_unprocessed_pseudogene	chr16	21437401	23437401	chr16:22278277:C:A	0.155989	-0.560561	3.43865e-08	3.86909e-05	0.000515866
memory_B_cells	ENSG00000237310	GS1-124K5.4	lncRNA	chr7	65493659	67493659	chr7:66067529:T:C	0.193314	-0.712596	5.30279e-10	1.5244e-06	2.80407e-05
memory_B_cells	ENSG00000237423	LINC01522	lncRNA	chr20	46990110	48990110	chr20:48371104:A:G	0.351604	0.926338	1.15351e-18	2.94987e-14	2.09311e-12
memory_B_cells	ENSG00000237438	CECR7	transcribed_unprocessed_pseudogene	chr22	16044873	18044873	chr22:17061920:T:C	0.438089	-1.15298	2.63002e-24	1.50869e-19	2.05796e-17
memory_B_cells	ENSG00000237510	GPAT2P1	transcribed_unprocessed_pseudogene	chr2	94792220	96792220	chr2:96259531:T:A	0.167909	-0.639593	9.23457e-09	7.1948e-06	0.000113448
memory_B_cells	ENSG00000237541	HLA-DQA2	protein_coding	chr6	31741391	33741391	chr6:32623820:T:C	0.605452	1.2595	3.38917e-38	8.23745e-30	6.35641e-27
memory_B_cells	ENSG00000237753		lncRNA	chr2	111645720	113645720	chr2:112639691:G:C	0.117238	-0.66631	2.23188e-06	0.00206061	0.0166267
memory_B_cells	ENSG00000237840	FAM21FP	transcribed_unprocessed_pseudogene	chr10	44722439	46722439	chr10:45750852:A:G	0.118963	0.567659	1.85904e-06	0.00102753	0.0091996
memory_B_cells	ENSG00000238083	LRRC37A2	protein_coding	chr17	45511511	47511511	chr17:46005931:T:C	0.103222	-0.772	9.7663e-06	0.00571571	0.038394
memory_B_cells	ENSG00000238121	LINC00426	lncRNA	chr13	29376971	31376971	chr13:30368818:G:A	0.188274	0.658722	9.40573e-10	2.7643e-06	4.80015e-05
memory_B_cells	ENSG00000239415		lncRNA	chr21	45254133	47254133	chr21:46286621:C:A	0.121266	0.480343	1.45589e-06	0.00179462	0.0147911
memory_B_cells	ENSG00000239521	CASTOR3	transcribed_unprocessed_pseudogene	chr7	99271983	101271983	chr7:100200169:A:G	0.157638	0.600139	2.86967e-08	4.19454e-05	0.000556254
memory_B_cells	ENSG00000239556		transcribed_unprocessed_pseudogene	chr7	42990207	44990207	chr7:43986077:A:G	0.108208	0.492883	5.78703e-06	0.00530693	0.0360601
memory_B_cells	ENSG00000239672	NME1	protein_coding	chr17	50153559	52153559	chr17:51153130:A:T	0.168212	0.612377	8.92924e-09	1.6371e-05	0.000238352
memory_B_cells	ENSG00000239736	CEACAMP3	transcribed_unprocessed_pseudogene	chr19	40599735	42599735	chr19:41580312:G:C	0.286699	1.16227	6.8202e-15	7.64373e-11	3.08406e-09
memory_B_cells	ENSG00000240065	PSMB9	protein_coding	chr6	31854192	33854192	chr6:32863684:C:T	0.313591	0.780564	2.05533e-16	1.98165e-11	8.83255e-10
memory_B_cells	ENSG00000240086		lncRNA	chr3	134439862	136439862	chr3:135455239:A:G	0.147329	-0.649703	8.85199e-08	0.000116106	0.0013678
memory_B_cells	ENSG00000240291		lncRNA	chr10	17545651	19545651	chr10:18684410:T:G	0.131892	0.553322	4.68539e-07	0.000937036	0.00851286
memory_B_cells	ENSG00000240344	PPIL3	protein_coding	chr2	199889077	201889077	chr2:200889340:T:C	0.265687	-0.844959	9.64799e-14	6.72508e-10	2.34549e-08
memory_B_cells	ENSG00000240429	LRRFIP1P1	processed_pseudogene	chr3	178261273	180261273	chr3:179287913:C:T	0.117541	0.471746	2.16152e-06	0.00234503	0.0185712
memory_B_cells	ENSG00000240490	RN7SL277P	misc_RNA	chr1	18424384	20424384	chr1:19428710:T:C	0.123987	-0.576383	1.09018e-06	0.00168413	0.0140114
memory_B_cells	ENSG00000240563	L1TD1	protein_coding	chr1	61194849	63194849	chr1:62184920:AAT:A	0.262085	0.736424	1.5085e-13	1.1857e-09	3.96723e-08
memory_B_cells	ENSG00000240875	LINC00886	lncRNA	chr3	155817034	157817034	chr3:156801623:T:TTGTGAC	0.118861	-0.517933	1.87919e-06	0.00152862	0.0129001
memory_B_cells	ENSG00000241015	TPM3P9	transcribed_processed_pseudogene	chr19	52441863	54441863	chr19:53440059:A:G	0.376835	-1.41322	3.13363e-20	1.33644e-15	1.11488e-13
memory_B_cells	ENSG00000241106	HLA-DOB	protein_coding	chr6	31817002	33817002	chr6:32817252:T:C	0.152112	-0.935137	5.2563e-08	0.000202918	0.00225094
memory_B_cells	ENSG00000241360	PDXP	protein_coding	chr22	36658723	38658723	chr22:37658031:A:G	0.130221	-0.518442	5.60326e-07	0.000903329	0.00825523
memory_B_cells	ENSG00000241549	GUSBP2	transcribed_unprocessed_pseudogene	chr6	25889198	27889198	chr6:26857689:T:C	0.178005	0.83132	2.99438e-09	8.47744e-06	0.000132153
memory_B_cells	ENSG00000241945	PWP2	protein_coding	chr21	43107399	45107399	chr21:44029964:A:G	0.613205	1.39634	5.64566e-39	2.0713e-32	2.92301e-29
memory_B_cells	ENSG00000242085	RPS20P33	processed_pseudogene	chr14	104374618	106374618	chr14:104656701:CGGAGAGGAGGCCTCTCCTCGG:C	0.106974	0.919355	6.58812e-06	0.0039932	0.028564
memory_B_cells	ENSG00000242086	MUC20-OT1	lncRNA	chr3	194708183	196708183	chr3:196019618:G:A	0.252035	0.772866	5.19342e-13	4.97636e-09	1.49853e-07
memory_B_cells	ENSG00000242110	AMACR	protein_coding	chr5	33008050	35008050	chr5:34012459:G:A	0.164671	0.579888	1.32196e-08	2.2195e-05	0.000310689
memory_B_cells	ENSG00000242294	STAG3L5P	transcribed_unprocessed_pseudogene	chr7	99338197	101338197	chr7:100297686:C:G	0.181414	0.730277	2.04167e-09	3.49424e-06	5.90166e-05
memory_B_cells	ENSG00000242732	RTL5	protein_coding	chrX	71131828	73131828	chrX:72124453:T:C	0.106149	-0.504346	7.18443e-06	0.00166398	0.0138811
memory_B_cells	ENSG00000242853	RN7SL749P	misc_RNA	chr10	118212857	120212857	chr10:119211067:CTT:C	0.134637	-0.529209	3.48971e-07	0.000558124	0.00541304
memory_B_cells	ENSG00000243302		processed_pseudogene	chr7	127651185	129651185	chr7:128629879:G:A	0.111615	0.484723	4.04257e-06	0.00379841	0.0273768
memory_B_cells	ENSG00000243305		lncRNA	chr3	151496813	153496813	chr3:152523979:A:G	0.206149	-0.701303	1.21443e-10	6.69467e-07	1.31407e-05
memory_B_cells	ENSG00000243469	RPL7P51	processed_pseudogene	chr19	50648862	52648862	chr19:51647834:A:G	0.137936	0.836972	2.44691e-07	0.000608603	0.00583841
memory_B_cells	ENSG00000243679		processed_pseudogene	chr7	127653969	129653969	chr7:128629879:G:A	0.138775	0.54049	2.23514e-07	0.000320485	0.00334715
memory_B_cells	ENSG00000243708	PLA2G4B	protein_coding	chr15	40838847	42838847	chr15:41845575:G:A	0.244148	0.714262	1.35543e-12	1.23699e-08	3.47889e-07
memory_B_cells	ENSG00000243753	HLA-L	transcribed_unprocessed_pseudogene	chr6	29259625	31259625	chr6:31124215:A:G	0.166475	0.554631	1.08266e-08	5.75042e-05	0.000738625
memory_B_cells	ENSG00000243927	MRPS6	protein_coding	chr21	33073578	35073578	chr21:34022442:C:A	0.513345	-0.989947	5.8363e-30	1.66987e-24	5.12464e-22
memory_B_cells	ENSG00000243970	PPIEL	transcribed_unprocessed_pseudogene	chr1	38558707	40558707	chr1:39535388:A:G	0.176762	0.738354	3.44187e-09	7.22571e-06	0.00011379
memory_B_cells	ENSG00000244005	NFS1	protein_coding	chr20	34699352	36699352	chr20:36427828:G:A	0.0944482	0.887123	2.44248e-05	0.00786651	0.0495524
memory_B_cells	ENSG00000244187	TMEM141	protein_coding	chr9	135791344	137791344	chr9:136214094:G:A	0.111572	-0.55698	4.06123e-06	0.00508648	0.0348886
memory_B_cells	ENSG00000244267	RPL34P22	processed_pseudogene	chr11	43629357	45629357	chr11:44615283:G:A	0.11622	0.733849	2.48584e-06	0.00403209	0.0287921
memory_B_cells	ENSG00000244459		lncRNA	chr4	580527	2580527	chr4:1597669:GA:G	0.140031	0.532453	1.95183e-07	0.000332405	0.00343579
memory_B_cells	ENSG00000244509	APOBEC3C	protein_coding	chr22	38014257	40014257	chr22:39077987:C:T	0.224579	-0.800919	1.40777e-11	4.74424e-08	1.17619e-06
memory_B_cells	ENSG00000244682	FCGR2C	polymorphic_pseudogene	chr1	160581340	162581340	chr1:161645280:TC:T	0.249839	0.835752	6.79047e-13	3.98693e-09	1.23351e-07
memory_B_cells	ENSG00000244720	NT5C3AP2	processed_pseudogene	chr3	110633672	112633672	chr3:111530155:C:T	0.143957	0.596136	1.27635e-07	0.000171095	0.00192386
memory_B_cells	ENSG00000244879	GABPB1-AS1	lncRNA	chr15	49355467	51355467	chr15:50354053:GAC:G	0.444864	0.978405	8.76227e-25	3.06938e-19	3.94746e-17
memory_B_cells	ENSG00000245080	MIR3150BHG	lncRNA	chr8	94072920	96072920	chr8:95064167:C:G	0.197645	-1.04347	3.23239e-10	1.34779e-06	2.5023e-05
memory_B_cells	ENSG00000245498		lncRNA	chr11	123800450	125800450	chr11:124811487:C:G	0.130227	0.538919	5.5999e-07	0.000759921	0.00709484
memory_B_cells	ENSG00000245849	RAD51-AS1	lncRNA	chr15	39695101	41695101	chr15:40749094:A:G	0.192233	0.628099	5.9985e-10	1.73609e-06	3.14749e-05
memory_B_cells	ENSG00000245954	LINC02273	lncRNA	chr4	151090459	153090459	chr4:152179540:T:C	0.21092	-0.711708	6.98262e-11	1.56531e-07	3.46342e-06
memory_B_cells	ENSG00000245958	SEPTIN7P14	transcribed_unprocessed_pseudogene	chr4	118457968	120457968	chr4:119094285:T:C	0.103299	-0.653844	9.68809e-06	0.0075746	0.0479583
memory_B_cells	ENSG00000246174	KCTD21-AS1	lncRNA	chr11	77139774	79139774	chr11:78053825:C:A	0.213856	-0.691435	4.95998e-11	1.84419e-07	4.03706e-06
memory_B_cells	ENSG00000246575		unprocessed_pseudogene	chr2	84315041	86315041	chr2:85324061:C:T	0.161406	0.549821	1.89577e-08	3.1945e-05	0.000432936
memory_B_cells	ENSG00000246582	TNFRSF10A-DT	lncRNA	chr8	22225221	24225221	chr8:23217205:T:C	0.174609	0.651754	4.3791e-09	1.26358e-05	0.000190251
memory_B_cells	ENSG00000247157	LINC01252	lncRNA	chr12	10556966	12556966	chr12:10978900:AAAAC:A	0.184948	-0.670636	1.37054e-09	4.16382e-06	6.8544e-05
memory_B_cells	ENSG00000247572	CKMT2-AS1	lncRNA	chr5	80301472	82301472	chr5:81299190:CA:C	0.139449	-0.797409	2.0785e-07	0.00032553	0.00338594
memory_B_cells	ENSG00000247828	TMEM161B-DT	lncRNA	chr5	87268891	89268891	chr5:88276209:A:G	0.321377	0.901589	7.2757e-17	2.00912e-12	1.04224e-10
memory_B_cells	ENSG00000247982	LINC00926	lncRNA	chr15	56300365	58300365	chr15:57306319:T:C	0.237725	0.716816	2.9402e-12	1.66203e-08	4.54989e-07
memory_B_cells	ENSG00000248124	RRN3P1	transcribed_unprocessed_pseudogene	chr16	20820384	22820384	chr16:21797693:G:T	0.182358	0.758364	1.83574e-09	2.58001e-06	4.50548e-05
memory_B_cells	ENSG00000248275	TRIM52-AS1	lncRNA	chr5	180261222	182261222	chr5:181292406:C:T	0.326132	-0.904027	3.83668e-17	1.04952e-12	5.65841e-11
memory_B_cells	ENSG00000248278	SUMO2P17	transcribed_processed_pseudogene	chr17	47875198	49875198	chr17:48923298:A:G	0.154132	0.58384	4.21468e-08	7.02044e-05	0.00087025
memory_B_cells	ENSG00000249096	LINC02362	lncRNA	chr4	183382416	185382416	chr4:184382377:T:G	0.114022	-0.647859	3.13591e-06	0.00590567	0.0394127
memory_B_cells	ENSG00000249572	TARS1-DT	lncRNA	chr5	32440619	34440619	chr5:33440200:C:A	0.12653	-0.591558	8.31288e-07	0.00108025	0.00961583
memory_B_cells	ENSG00000249741		processed_pseudogene	chr4	142912053	144912053	chr4:143912151:C:T	0.187136	1.35969	1.07011e-09	1.66899e-06	3.04371e-05
memory_B_cells	ENSG00000249846	LINC02021	lncRNA	chr3	129112547	131112547	chr3:130125959:A:G	0.359881	-0.852757	3.58884e-19	1.02699e-14	7.6383e-13
memory_B_cells	ENSG00000249859	PVT1	lncRNA	chr8	126794541	128794541	chr8:127992931:C:T	0.121805	0.583507	1.37491e-06	0.00212169	0.0170528
memory_B_cells	ENSG00000250155		lncRNA	chr5	35725173	37725173	chr5:36702762:C:A	0.519059	1.03909	2.00527e-30	2.74437e-24	8.06737e-22
memory_B_cells	ENSG00000250312	ZNF718	protein_coding	chr4	-875499	1124501	chr4:143625:G:A	0.237356	-0.779118	3.07346e-12	1.51566e-08	4.17698e-07
memory_B_cells	ENSG00000250516		processed_pseudogene	chr8	27225929	29225929	chr8:28228291:T:C	0.112181	0.496855	3.8085e-06	0.00412692	0.0293167
memory_B_cells	ENSG00000250565	ATP6V1E2	protein_coding	chr2	45542577	47542577	chr2:46539307:G:A	0.124162	-0.511165	1.07001e-06	0.0025973	0.0202829
memory_B_cells	ENSG00000250673	REELD1	protein_coding	chr4	145214538	147214538	chr4:146206835:T:C	0.132377	0.552627	4.44766e-07	0.00047207	0.00468893
memory_B_cells	ENSG00000250731	TPM3P6	processed_pseudogene	chr19	52479350	54479350	chr19:53440059:A:G	0.124169	0.811227	1.06916e-06	0.00317242	0.0238392
memory_B_cells	ENSG00000250850		lncRNA	chr9	36002697	38002697	chr9:37002145:A:G	0.274171	0.931555	3.3396e-14	3.30203e-10	1.20616e-08
memory_B_cells	ENSG00000251022	THAP9-AS1	lncRNA	chr4	81900960	83900960	chr4:82927823:CAGAA:C	0.285302	-0.859547	8.15216e-15	9.03355e-11	3.60236e-09
memory_B_cells	ENSG00000251136	RIPK2-DT	lncRNA	chr8	88757383	90757383	chr8:89728886:C:A	0.110844	-0.46607	4.38473e-06	0.00266862	0.0206828
memory_B_cells	ENSG00000251323	LINC02728	lncRNA	chr11	77429836	79429836	chr11:78457557:T:A	0.310761	0.949183	2.98988e-16	2.50852e-12	1.25899e-10
memory_B_cells	ENSG00000251580	LINC02482	lncRNA	chr4	5673896	7673896	chr4:6674758:G:A	0.145736	-0.730675	1.05243e-07	0.000373073	0.00380041
memory_B_cells	ENSG00000251661		lncRNA	chr11	-681347	1318653	chr11:324163:C:T	0.14977	0.592736	6.78613e-08	0.000102007	0.00122392
memory_B_cells	ENSG00000251916	RNU1-61P	snRNA	chr6	31550090	33550090	chr6:32652455:A:G	0.11713	0.507479	2.25767e-06	0.00412475	0.0293167
memory_B_cells	ENSG00000253818	IGLV1-41	IG_V_pseudogene	chr22	21404207	23404207	chr22:22284469:TAA:T	0.155007	0.798485	3.82934e-08	3.58336e-05	0.000480363
memory_B_cells	ENSG00000253853		lncRNA	chr8	1726963	3726963	chr8:2741967:C:A	0.195755	0.693505	4.0134e-10	3.53816e-06	5.96768e-05
memory_B_cells	ENSG00000253982	CLN8-AS1	lncRNA	chr8	764508	2764508	chr8:1803139:G:C	0.127728	0.600581	7.31512e-07	0.00213118	0.0171081
memory_B_cells	ENSG00000254098	IGKV2-26	IG_V_pseudogene	chr2	88196829	90196829	chr2:88391674:A:G	0.0937735	1.0731	2.62033e-05	0.00568055	0.0382202
memory_B_cells	ENSG00000254205		lncRNA	chr8	79122852	81122852	chr8:80164639:C:T	0.166233	0.630648	1.11208e-08	2.1323e-05	0.000300184
memory_B_cells	ENSG00000254206	NPIPB11	protein_coding	chr16	28404029	30404029	chr16:29352098:G:A	0.101931	-0.481864	1.11803e-05	0.0052391	0.0356975
memory_B_cells	ENSG00000254415	SIGLEC14	protein_coding	chr19	50646825	52646825	chr19:51627385:C:A	0.271704	-1.16237	4.55195e-14	5.13541e-10	1.83247e-08
memory_B_cells	ENSG00000254461		lncRNA	chr11	65261834	67261834	chr11:66273608:G:A	0.171735	-0.594868	6.03498e-09	8.85957e-06	0.000137762
memory_B_cells	ENSG00000254463	PPIAP41	processed_pseudogene	chr11	42466392	44466392	chr11:43351427:T:C	0.12405	0.85555	1.0828e-06	0.0015186	0.0128507
memory_B_cells	ENSG00000254521	SIGLEC12	protein_coding	chr19	50501800	52501800	chr19:51500077:G:C	0.275317	-1.03706	2.89096e-14	2.28219e-10	8.5384e-09
memory_B_cells	ENSG00000254614		lncRNA	chr11	64180884	66180884	chr11:65176711:A:G	0.228049	-0.744494	9.33337e-12	3.54656e-08	9.06565e-07
memory_B_cells	ENSG00000254635	WAC-AS1	lncRNA	chr10	27532743	29532743	chr10:28509727:T:A	0.126031	-0.542331	8.76792e-07	0.00147839	0.0125621
memory_B_cells	ENSG00000254682		lncRNA	chr11	70448562	72448562	chr11:71421822:A:G	0.236348	0.884899	3.46824e-12	1.12416e-08	3.18332e-07
memory_B_cells	ENSG00000254851		unprocessed_pseudogene	chr11	116135528	118135528	chr11:117180449:A:G	0.544	-1.19826	1.6247e-32	1.69191e-26	7.20308e-24
memory_B_cells	ENSG00000254860	TMEM9B-AS1	lncRNA	chr11	7965048	9965048	chr11:8965456:G:T	0.235805	0.878586	3.70162e-12	3.02316e-08	7.87448e-07
memory_B_cells	ENSG00000255328		lncRNA	chr11	-672690	1327310	chr11:325948:C:T	0.120187	0.566438	1.63272e-06	0.00206178	0.0166267
memory_B_cells	ENSG00000255374	TAS2R43	protein_coding	chr12	10092313	12092313	chr12:11055785:C:G	0.174401	-0.612348	4.48222e-09	1.01506e-05	0.000155302
memory_B_cells	ENSG00000255389		lncRNA	chr6	110599875	112599875	chr6:111608659:G:T	0.180615	-0.828908	2.23365e-09	6.0417e-06	9.6874e-05
memory_B_cells	ENSG00000255733	IFNG-AS1	lncRNA	chr12	66989529	68989529	chr12:68019898:G:A	0.518575	1.13582	2.19629e-30	1.07019e-24	3.57107e-22
memory_B_cells	ENSG00000255760	LINC02422	lncRNA	chr12	30959316	32959316	chr12:31879386:A:G	0.145129	0.539661	1.12407e-07	0.00027498	0.00292324
memory_B_cells	ENSG00000255893		lncRNA	chr11	93473570	95473570	chr11:94395789:C:T	0.165429	0.625405	1.21564e-08	2.06803e-05	0.000293142
memory_B_cells	ENSG00000256269	HMBS	protein_coding	chr11	118084881	120084881	chr11:119057538:G:A	0.155045	0.61273	3.81359e-08	6.92404e-05	0.000861839
memory_B_cells	ENSG00000256274	TAS2R64P	transcribed_unprocessed_pseudogene	chr12	10078242	12078242	chr12:11031233:G:A	0.147653	-0.569137	8.54484e-08	0.000136997	0.00158076
memory_B_cells	ENSG00000256314		lncRNA	chr12	63655019	65655019	chr12:64666365:C:CT	0.121518	0.536826	1.41746e-06	0.00125177	0.0109531
memory_B_cells	ENSG00000256537	SMIM10L1	protein_coding	chr12	10171194	12171194	chr12:11171395:G:A	0.271082	0.752477	4.92099e-14	6.70635e-10	2.34549e-08
[truncated: 78,019,566 more chars]
